# A genome-wide pleiotropy study between atopic dermatitis and neuropsychiatric disorders

**DOI:** 10.1101/2024.10.30.24316209

**Authors:** Charalabos Antonatos, Alexandros Pontikas, Adam Akritidis, Dimitra Mitsoudi, Sophia Georgiou, Alexander J. Stratigos, Aikaterini Zacharopoulou, Stamatis Gregoriou, Katerina Grafanaki, Yiannis Vasilopoulos

## Abstract

Comorbidities between atopic dermatitis (AD) and neuropsychiatric disorders are frequently reported, however the extent of shared genetic architecture remains unclear. Here, we performed a large-scale genome-wide pleiotropy approach to investigate the genetic correlations and causal associations between AD and five neuropsychiatric disorders, attention deficit hyperactivity disorder (ADHD), autism spectrum disorder (ASD), bipolar disorder (BP), major depressive disorder (MDD), and schizophrenia (SCZ). Using genome-wide association (GWAS) data, we explored genetic overlaps, pleiotropic loci and assessed the capacity of pleiotropic associations to identify drug targets. We identified significant positive genetic correlations between AD and ADHD (rg=0.14, P-value=2×10), MDD (rg=0.13, P-value=1.2×10 ³) and BP (rg=0.11, P-value= 4×10 ³). Genome-wide pleiotropy scans identified 37 distinct pleiotropic loci between AD and neuropsychiatric traits, with gene-based analyses highlighting 86 unique genes participating in inflammatory pathways. Pleiotropy-informed target prioritization facilitated the identification of novel pathophysiological mechanisms for AD and putative drug targets, such as members of TNF and JAK-STAT3 signaling. Mendelian randomization provided evidence of a causal relationship between genetic liability to MDD and BP with an increased risk of AD, independent of sample overlap. Collectively, our findings elucidate shared molecular mechanisms between AD and neuropsychiatric disorders, emphasizing immune-related pathways as key contributors to both disease categories, with potential implications for therapeutic interventions targeting common inflammatory mechanisms.

## Supplementary Tables for "A genome-wide pleiotropy study between atopic dermatitis and neuropsychiatric disorders" (part 1 of 3)

### Sheet: Table of contents
Table of contents
Table S1. Genome-wide summary statistics used in the study
Table S2. Global genetic correlations between atopic dermatitis and mental diseases.
Table S3. Independent pleiotropic loci between atopic dermatitis and mental diseases.
Table S4. ANNOVAR enrichment analysis results for each pairwise comparison.
Table S5. Cumulative summation of probability of SNP in the 99% credible set from fine-mapping in each pleiotropic association for pairwise comparisons.
Table S6. Colocalization results for each pairwise comparison in pairwise-specific pleiotropic loci.
Table S7. Colocalization results for each pairwise comparison in all non-overlapping pleiotropic loci.
Table S8. MAGMA gene-level analyses results for each pairwise comparison.
Table S9. MAGMA gene-set analyses results for each pairwise comparison.
Table S10. Credit scores in all pairwise comparisons.
Table S11. Performance of PIPE in identifying clinical proof-of-concept targets from simulated negative targets.
Table S12. Leading priotization analysis and PICT scores for each pairwise comparison.
Table S13. Pathway crosstalk gene members and functional modules.
Table S14. Significant pathway enrichment analysis results for each pathway crosstalk gene module
Table S15. Significant disease enrichment analysis results for each pathway crosstalk gene module
Table S16. One-tailed Fisher's exact test of approved or phased drug target enrichment in M3-M7.
Table S17. Pathway crosstalk-based prioritization map
Table S18. Summary statistics of the instrumental variables used in our analyses.
Table S19. Results of all analyses conducted.
Table S20. Heterogeneity and I2GX metrics for all analyses.
Table S21. Outliers detected from MR-PRESSO.
Table S22. Results of the MR-Egger intercept.
Table S23. Correction for sample overlap with MRlap.

### Sheet: Table S1
Table S1. Genome-wide summary statistics used in the study
Trait	Authors	Sample size	Ancestry	Source
AD	Budu-Aggrey et al., 2023	864982	Europeans	10.1038/s41467-023-41180-2
ADHD	Demontis et al., 2023	225534	Europeans	10.1038/s41588-022-01285-8
ASD	Grove et al., 2019	46350	Europeans	10.1038/s41588-019-0344-8
BP	Mullins et al., 2021	413466	Europeans	10.1038/s41588-021-00857-4
MDD	Howard DM et al., 2019	322580	Europeans	10.1038/s41593-018-0326-7
SCZ	Tsubetskoy et al., 2022	320404	Europeans	10.1038/s41586-022-04434-5
AD, atopic dermatitis; ADHD, attention deficity hyperactivity disorder; ASD, autism spectrum disorder; BP, bipolar disorder; MDD, major depressive disorder; SCZ, scizophrenia

### Sheet: Table S2
Table S2. Global genetic correlations between atopic dermatitis and mental diseases.
p1	p2	rg	se	z	p	h2_liab	h2_liab_se	h2_int	h2_int_se	gcov_int	gcov_int_se
AD	ADHD	0.1486	0.0353	4.2085	2.5705e-05	0.1334	0.0064	1.0258	0.0096	-0.0021	0.0058
AD	MDD	0.1378	0.0296	4.651	3.3034e-06	0.0607	0.0025	0.9944	0.0103	0.0068	0.0052
AD	BP	0.1147	0.0306	3.7441	0.00018104	0.1098	0.0043	1.0197	0.009	0.005	0.0055
AD	ASD	0.1315	0.0579	2.2715	0.023115	0.1128	0.0098	1.008	0.0097	0.0031	0.007
AD	SCZ	0.0595	0.0253	2.3472	0.018915	0.2802	0.0096	1.0596	0.0127	0.0176	0.0058
AD, atopic dermatitis; ADHD, attention deficity hyperactivity disorder; ASD, autism spectrum disorder; BP, bipolar disorder; MDD, major depressive disorder; SCZ, scizophrenia

### Sheet: Table S3
Table S3. Independent pleiotropic loci between atopic dermatitis and mental diseases.
Disease	GenomicLocus	chr	start	end	nSNPs	nGWASSNPs	nIndSigSNPs	IndSigSNPs	nLeadSNPs	LeadSNPs	chr	pos	a0	a1	Z.eczema	Z.mhd	T.placo	p.placo
ADHD	1	1	44002957	44196945	123	81	1	rs663618	1	rs663618	1	44043105	C	T	2.3775	-7.49102	-18.5808	3.441e-08
ADHD	2	1	153275443	153323142	6	2	1	rs821429	1	rs821429	1	153275443	A	G	-8.64085	2.53586	-22.9231	7.66892e-10
ADHD	3	3	71481192	71559214	70	52	1	rs9853632	1	rs9853632	3	71525367	C	T	-4.63005	-4.65584	21.0393	3.98309e-09
ADHD	4	4	123067808	123557236	68	44	2	rs45599938;rs2175678	1	rs45599938	4	123386720	A	G	6.92201	-2.76525	-19.8364	1.1429e-08
ADHD	5	11	65406869	65593756	75	47	3	rs557675;rs10750766;rs7951057	1	rs557675	11	65566719	G	T	-6.55244	-3.83152	24.412	2.09153e-10
ADHD	6	11	76136482	76285579	59	32	1	rs2155220	1	rs2155220	11	76266172	T	C	-6.30415	-3.5683	21.863	1.93713e-09
ADHD	7	12	51661433	51758536	106	75	1	rs4761870	1	rs4761870	12	51751621	G	T	4.00076	4.67294	18.2409	4.63877e-08
ADHD	8	12	56368078	56494991	74	46	4	rs705699;rs11611029;rs3741499;rs705708	1	rs705699	12	56384804	A	G	5.91963	-4.11453	-25.0108	1.24108e-10
ADHD	9	12	68638228	68667086	33	24	1	rs1026788	1	rs1026788	12	68651481	C	T	7.86405	-2.36893	-19.4708	1.57513e-08
ADHD	10	14	103229696	103387971	152	95	2	rs4906261;rs12588538	1	rs4906261	14	103231499	G	A	-5.67679	4.47856	-26.0826	4.8807e-11
ADHD	11	17	47320418	47481374	116	80	5	rs28406364;rs2671654;rs4987082;rs8075803;rs7209400	1	rs28406364	17	47454507	T	C	8.65945	4.52065	37.9958	1.62487e-15
ASD	1	1	152377846	152453669	123	63	2	rs476589;rs4845777	1	rs476589	1	152453669	T	G	-8.34668	-3.18847	25.8299	1.07588e-11
ASD	2	2	63426223	63913711	434	337	1	rs1348804	1	rs1348804	2	63895672	T	C	-4.1451	4.34819	-18.3896	1.20405e-08
ASD	3	3	18610175	18706858	50	43	1	rs336612	1	rs336612	3	18650561	T	C	6.36439	-2.98607	-19.5034	4.20475e-09
ASD	4	10	64348899	64376908	27	12	2	rs10822037;rs2176289	1	rs10822037	10	64376558	C	T	8.85931	2.6391	22.5403	2.39285e-10
ASD	5	17	47320418	47461433	98	79	2	rs12952581;rs7209400	1	rs12952581	17	47448346	A	G	8.40192	3.33593	27.2268	2.88421e-12
BP	1	1	150263246	151777927	10	4	2	rs34834099;rs115161931	1	rs34834099	1	151502427	T	C	7.38635	-3.56557	-27.2192	3.28413e-11
BP	2	1	154984363	155014426	8	5	1	rs55668940	1	rs55668940	1	155014426	A	G	-5.14521	-4.26072	21.3628	4.68416e-09
BP	3	3	52540773	52847601	67	49	1	rs4282054	1	rs4282054	3	52566065	C	T	-3.25496	-6.13859	19.3731	2.55141e-08
BP	4	4	123011782	123557236	111	73	3	rs45605540;rs2175678;rs11931332	1	rs45605540	4	123141054	C	T	6.17345	5.78807	34.8349	5.44075e-14
BP	5	6	90809560	91014029	96	69	1	rs62408224	1	rs62408224	6	90955995	G	A	-6.23852	-3.2932	19.9182	1.60275e-08
BP	6	11	61542006	61624181	60	47	1	rs174528	1	rs174528	11	61543499	C	T	4.39288	7.21692	30.8059	1.60116e-12
BP	7	11	76057946	76299431	3	2	1	rs61894547	1	rs61894547	11	76248630	T	C	8.71244	2.92319	24.3987	3.56281e-10
BP	8	14	103229696	103387971	153	96	1	rs72702792	1	rs72702792	14	103279303	G	A	-5.67312	3.2336	-18.9052	3.80432e-08
BP	9	16	11345031	11449536	67	44	1	rs11641715	1	rs11641715	16	11371279	C	T	5.44888	-4.13177	-23.1299	1.04427e-09
BP	10	17	47320418	47461433	33	25	1	rs28406364	1	rs28406364	17	47454507	T	C	8.65945	2.97976	24.7415	2.66548e-10
BP	11	20	62273130	62376939	104	30	2	rs2872811;rs6011066	1	rs2872811	20	62290193	T	G	7.96775	-2.52132	-21.0009	6.37314e-09
MDD	1	1	8404093	8799882	223	147	3	rs301799;rs1889854;rs1763839	1	rs301799	1	8489302	T	C	5.26535	-5.22727	-28.4109	1.36407e-11
MDD	2	1	72748669	72956535	132	96	2	rs10789340;rs782212	1	rs10789340	1	72940273	G	A	2.94932	8.35556	23.4398	8.89403e-10
MDD	3	2	8438693	8468210	29	19	1	rs10174949	1	rs10174949	2	8442248	A	G	-6.33446	-3.68085	22.4999	1.96553e-09
MDD	4	5	131566568	131630062	59	37	1	rs162891	1	rs162891	5	131623268	C	T	-7.14691	2.69565	-20.1965	1.37885e-08
MDD	5	11	65467505	65567395	45	30	1	rs650619	1	rs650619	11	65506483	A	G	8.32108	2.42029	18.985	3.85343e-08
MDD	6	11	76057946	76299431	3	2	1	rs61894547	1	rs61894547	11	76248630	T	C	8.71244	2.39	19.5671	2.35123e-08
MDD	7	14	103229696	103387971	152	97	1	rs56101042	1	rs56101042	14	103256961	G	A	-5.70626	5.05455	-29.7792	4.33763e-12
MDD	8	14	103852607	104091115	146	103	2	rs61996704;rs2071407	1	rs61996704	14	104011994	A	G	3.37153	-6.10204	-21.3531	5.17967e-09
MDD	9	17	47320418	47461433	98	71	2	rs28406364;rs7209400	1	rs28406364	17	47454507	T	C	8.65945	2.84444	23.3566	9.5404e-10
MDD	10	18	50711776	50907127	113	75	1	rs1367635	1	rs1367635	18	50861409	C	T	-3.16496	5.88372	-19.3377	2.85634e-08
MDD	11	20	62275844	62373079	110	22	1	rs6011033	1	rs6011033	20	62322699	G	A	8.6212	2.35294	19.0565	3.62667e-08
SCZ	1	1	8404093	8781396	203	134	2	rs1763839;rs301805	1	rs1763839	1	8473336	A	G	5.7148	5.3913	30.071	3.64937e-11
SCZ	2	1	150263246	151063299	28	21	1	rs115298177	1	rs115298177	1	150878649	T	C	5.56717	-3.74489	-21.4137	2.60447e-08
SCZ	3	1	154395212	154428283	36	6	1	rs12126142	1	rs12126142	1	154425456	A	G	8.28859	2.68139	21.3067	2.82616e-08
SCZ	4	2	198146381	198942568	433	273	1	rs788021	1	rs788021	2	198293691	C	T	-4.09123	-7.28307	28.958	8.46508e-11
SCZ	5	3	52540773	53170947	149	102	2	rs2564932;rs4282054	1	rs2564932	3	53022010	A	C	4.28172	6.05467	25.2649	1.38938e-09
SCZ	6	3	71498561	71611630	83	65	1	rs35483362	1	rs35483362	3	71531467	C	T	-5.03738	-4.96459	24.4095	2.6606e-09
SCZ	7	5	60563907	60843706	48	31	1	rs6895046	1	rs6895046	5	60765587	C	T	-2.73807	7.55782	-21.4996	2.43919e-08
SCZ	8	5	129776565	131415436	35	28	1	rs4705885	1	rs4705885	5	130423559	A	G	-6.41925	-3.36959	20.998	3.57729e-08
SCZ	9	5	131998413	132004756	12	11	1	rs2243218	1	rs2243218	5	132002024	A	G	7.75784	-2.72537	-21.9857	1.6834e-08
SCZ	10	6	90809560	91014029	96	69	1	rs11757155	1	rs11757155	6	90941240	T	C	-6.27326	-4.11984	25.1689	1.49441e-09
SCZ	11	9	102283356	102538160	92	68	1	rs10988863	1	rs10988863	9	102331281	C	A	-6.57432	3.43267	-23.2563	6.39499e-09
SCZ	12	11	65372518	65567395	207	83	5	rs10896025;rs523029;rs12146493;rs2004649;rs663797	1	rs10896025	11	65401336	T	C	8.52618	-3.3447	-29.5645	5.35153e-11
SCZ	13	12	57428353	57490100	5	3	1	rs324017	1	rs324017	12	57487814	C	A	-3.23591	6.85396	-22.8974	8.40429e-09
SCZ	14	12	123450765	123913433	353	243	1	rs1716182	1	rs1716182	12	123686127	C	A	3.71826	-6.39807	-24.4762	2.52899e-09
SCZ	15	14	35452759	35847404	146	99	3	rs77477310;rs12879003;rs147215453	1	rs77477310	14	35615793	G	A	7.89501	-4.73235	-38.4246	6.73148e-14
AD, atopic dermatitis; ADHD, attention deficity hyperactivity disorder; ASD, autism spectrum disorder; BP, bipolar disorder; MDD, major depressive disorder; SCZ, scizophrenia

### Sheet: Table S4
Table S4. ANNOVAR enrichment analysis results for each pairwise comparison.
annot	ref.count	ref.prop	count	prop	enrichment	fisher.P	Disease
UTR3	233824	0.0093225	10	0.0115207	1.2358	0.475983	ADHD
UTR5	71546	0.00285252	6	0.00691244	2.42328	0.0401984	ADHD
downstream	284177	0.0113301	12	0.0138249	1.2202	0.423272	ADHD
exonic	254736	0.0101563	18	0.0207373	2.04183	0.00553984	ADHD
intergenic	11684523	0.465859	282	0.324885	0.697389	3.62929e-17	ADHD
intronic	9137749	0.36432	486	0.559908	1.53686	1.40192e-31	ADHD
ncRNA_exonic	259951	0.0103642	7	0.00806452	0.778115	0.616055	ADHD
ncRNA_intronic	2884355	0.114998	34	0.0391705	0.340618	2.45095e-15	ADHD
ncRNA_splicing	1313	5.23489e-05	0	0	0	1	ADHD
splicing	2830	0.000112831	0	0	0	1	ADHD
upstream	266686	0.0106327	13	0.014977	1.40858	0.241597	ADHD
UTR3	233824	0.0093225	1	0.00136986	0.146942	0.0183713	ASD
UTR5	71546	0.00285252	2	0.00273973	0.960458	1	ASD
downstream	284177	0.0113301	9	0.0123288	1.08815	0.725367	ASD
exonic	254736	0.0101563	0	0	0	0.00122515	ASD
intergenic	11684523	0.465859	200	0.273973	0.588102	3.02273e-26	ASD
intronic	9137749	0.36432	402	0.550685	1.51154	1.89416e-24	ASD
ncRNA_exonic	259951	0.0103642	5	0.00684932	0.660865	0.463186	ASD
ncRNA_intronic	2884355	0.114998	111	0.152055	1.32223	0.00250065	ASD
ncRNA_splicing	1313	5.23489e-05	0	0	0	1	ASD
splicing	2830	0.000112831	0	0	0	1	ASD
upstream	266686	0.0106327	0	0	0	0.000827791	ASD
UTR3	233824	0.0093225	12	0.017094	1.83363	0.045264	BP
UTR5	71546	0.00285252	18	0.025641	8.98891	5.29657e-12	BP
downstream	284177	0.0113301	3	0.0042735	0.377183	0.103407	BP
exonic	254736	0.0101563	16	0.022792	2.24414	0.00348974	BP
intergenic	11684523	0.465859	114	0.162393	0.348589	1.91117e-64	BP
intronic	9137749	0.36432	504	0.717949	1.97066	1.47934e-80	BP
ncRNA_exonic	259951	0.0103642	8	0.011396	1.09956	0.707997	BP
ncRNA_intronic	2884355	0.114998	24	0.034188	0.297291	1.60598e-14	BP
ncRNA_splicing	1313	5.23489e-05	0	0	0	1	BP
splicing	2830	0.000112831	0	0	0	1	BP
upstream	266686	0.0106327	3	0.0042735	0.401921	0.13568	BP
UTR3	233824	0.0093225	13	0.0118289	1.26886	0.345708	MDD
UTR5	71546	0.00285252	5	0.00454959	1.59494	0.25098	MDD
downstream	284177	0.0113301	5	0.00454959	0.401551	0.0309997	MDD
exonic	254736	0.0101563	16	0.0145587	1.43347	0.171577	MDD
intergenic	11684523	0.465859	239	0.21747	0.466816	2.11646e-65	MDD
intronic	9137749	0.36432	744	0.676979	1.8582	6.94032e-98	MDD
ncRNA_exonic	259951	0.0103642	10	0.00909918	0.877946	0.880835	MDD
ncRNA_intronic	2884355	0.114998	59	0.0536852	0.466834	3.51478e-12	MDD
ncRNA_splicing	1313	5.23489e-05	0	0	0	1	MDD
splicing	2830	0.000112831	0	0	0	1	MDD
upstream	266686	0.0106327	8	0.00727934	0.684619	0.374527	MDD
UTR3	233824	0.0093225	27	0.014114	1.51397	0.0414798	SCZ
UTR5	71546	0.00285252	26	0.0135912	4.76464	1.71582e-10	SCZ
downstream	284177	0.0113301	18	0.0094093	0.830473	0.51587	SCZ
exonic	254736	0.0101563	32	0.0167277	1.64703	0.00810754	SCZ
intergenic	11684523	0.465859	358	0.187141	0.401711	9.23226e-144	SCZ
intronic	9137749	0.36432	1295	0.676947	1.85811	5.34465e-169	SCZ
ncRNA_exonic	259951	0.0103642	22	0.0115003	1.10962	0.572304	SCZ
ncRNA_intronic	2884355	0.114998	107	0.0559331	0.486381	9.49636e-19	SCZ
ncRNA_splicing	1313	5.23489e-05	0	0	0	1	SCZ
splicing	2830	0.000112831	0	0	0	1	SCZ
upstream	266686	0.0106327	28	0.0146367	1.37657	0.0933543	SCZ
AD, atopic dermatitis; ADHD, attention deficity hyperactivity disorder; ASD, autism spectrum disorder; BP, bipolar disorder; MDD, major depressive disorder; SCZ, scizophrenia

### Sheet: Table S5
Table S5. Cumulative summation of probability of SNP in the 99% credible set from fine-mapping in each pleiotropic association for pairwise comparisons.
Disease	Locus	LeadSNP	snp	chr	pos	a0	a1	T.placo	p.placo	cumSum
ADHD	1	rs663618	rs10789436	1	44040966	G	T	-18.3826	4.09552e-08	0.215379
ADHD			rs10890255	1	44031493	G	A	-16.7115	1.78234e-07	0.576881
ADHD			rs10890268	1	44095108	G	A	-16.0043	3.32466e-07	0.747868
ADHD			rs1143701	1	44084739	T	C	-16.1415	2.94588e-07	0.695253
ADHD			rs12089622	1	44033768	A	C	-14.9817	8.20058e-07	0.983475
ADHD			rs1973512	1	44128047	G	A	-15.759	4.12807e-07	0.841263
ADHD			rs2478978	1	44031657	T	C	-15.2052	6.73135e-07	0.978031
ADHD			rs2819340	1	44039710	C	T	-17.46	9.21958e-08	0.553136
ADHD			rs2842186	1	44035093	G	A	-17.6148	8.0459e-08	0.508208
ADHD			rs2842194	1	44028962	A	G	-15.2088	6.70996e-07	0.971447
ADHD			rs2916568	1	44091274	G	A	-15.9138	3.60109e-07	0.798099
ADHD			rs2970606	1	44103498	G	A	-15.3889	5.72307e-07	0.964842
ADHD			rs3828150	1	44050856	C	T	-17.6428	7.84975e-08	0.456948
ADHD			rs486883	1	44105004	T	C	-15.5142	5.124e-07	0.915989
ADHD			rs501299	1	44051834	C	A	13.5072	3.02295e-06	0.990296
ADHD			rs509173	1	44123502	A	G	-18.104	5.23226e-08	0.293153
ADHD			rs516790	1	44081712	G	T	-17.6949	7.49833e-08	0.404448
ADHD			rs516921	1	44081762	G	T	-14.4732	1.28555e-06	0.987006
ADHD			rs517849	1	44081873	C	A	-16.5432	2.06719e-07	0.597455
ADHD			rs519357	1	44115022	G	A	-15.7386	4.20297e-07	0.851632
ADHD			rs530201	1	44102257	C	T	-15.7842	4.03743e-07	0.830713
ADHD			rs531459	1	44090675	C	T	-16.0111	3.30493e-07	0.734866
ADHD			rs539096	1	44072420	G	A	-16.0369	3.23048e-07	0.70862
ADHD			rs559481	1	44123866	G	A	-13.6381	2.69194e-06	0.988743
ADHD			rs559575	1	44089940	G	A	-15.9981	3.34308e-07	0.7608
ADHD			rs564318	1	44103714	A	G	-15.4729	5.31413e-07	0.941099
ADHD			rs571862	1	44083110	T	C	-16.1452	2.93612e-07	0.680641
ADHD			rs574736	1	44106266	T	C	-15.487	5.24849e-07	0.93283
ADHD			rs581005	1	44106986	T	G	-15.6001	4.7495e-07	0.880751
ADHD			rs585652	1	44099910	C	T	-15.6823	4.41729e-07	0.871536
ADHD			rs585711	1	44099863	T	G	-15.6984	4.35473e-07	0.861653
ADHD			rs594293	1	44109199	G	A	-15.5013	5.18248e-07	0.924461
ADHD			rs617521	1	44114199	T	G	-15.5819	4.82676e-07	0.889825
ADHD			rs623965	1	44111187	G	A	-15.5543	4.94562e-07	0.898688
ADHD			rs628342	1	44090736	T	C	-15.9921	3.36069e-07	0.773667
ADHD			rs636547	1	44106516	A	C	-15.4629	5.36144e-07	0.949298
ADHD			rs639929	1	44083874	G	A	-16.2634	2.64548e-07	0.65008
ADHD			rs641351	1	44083519	A	G	-16.2408	2.69875e-07	0.665982
ADHD			rs641365	1	44083507	C	T	-16.3823	2.38233e-07	0.633868
ADHD			rs643445	1	44089632	G	A	-15.9482	3.49335e-07	0.786062
ADHD			rs649504	1	44105948	C	T	-15.5374	5.02017e-07	0.907424
ADHD			rs663618	1	44043105	C	T	-18.5808	3.441e-08	0.116761
ADHD			rs664336	1	44101800	G	A	-15.785	4.03436e-07	0.819934
ADHD			rs667676	1	44082216	A	G	-16.0195	3.28061e-07	0.72179
ADHD			rs673485	1	44087496	T	C	-16.4169	2.3107e-07	0.61593
ADHD			rs674725	1	44061795	T	C	-17.7272	7.28799e-08	0.349567
ADHD			rs694197	1	44107956	T	C	-15.8132	3.93543e-07	0.809147
ADHD			rs72883034	1	44112379	C	T	-15.411	5.61283e-07	0.957143
ADHD	2	rs821429	rs3014860	1	153314782	A	G	-21.6194	2.39715e-09	0.999672
ADHD			rs821429	1	153275443	A	G	-22.9231	7.66892e-10	0.75205
ADHD	3	rs9853632	rs10222594	3	71554856	A	G	17.8755	6.39695e-08	0.958987
ADHD			rs112743340	3	71559214	A	C	18.6329	3.28714e-08	0.849373
ADHD			rs11706279	3	71517643	C	T	18.0468	5.50198e-08	0.943571
ADHD			rs11707890	3	71503479	G	T	17.716	7.36011e-08	0.967954
ADHD			rs11708920	3	71517527	T	G	18.1402	5.0685e-08	0.932382
ADHD			rs11715828	3	71531708	C	T	18.2267	4.69737e-08	0.926368
ADHD			rs11720523	3	71545170	A	C	17.3569	1.00954e-07	0.978484
ADHD			rs13060421	3	71516857	G	T	17.9622	5.92718e-08	0.954188
ADHD			rs13075282	3	71517039	A	G	19.8818	1.09828e-08	0.612291
ADHD			rs17108	3	71526205	A	G	21.028	4.02276e-09	0.141621
ADHD			rs17656627	3	71506510	A	C	19.0399	2.29907e-08	0.708166
ADHD			rs17718444	3	71499401	T	C	19.1392	2.10709e-08	0.656012
ADHD			rs17718736	3	71555205	A	C	18.0639	5.42016e-08	0.938017
ADHD			rs1876245	3	71534763	C	T	17.2278	1.13105e-07	0.986802
ADHD			rs34264449	3	71527191	C	T	18.3797	4.10598e-08	0.898969
ADHD			rs34492796	3	71539405	C	T	17.2313	1.12761e-07	0.984038
ADHD			rs34956723	3	71516105	A	G	19.057	2.2648e-08	0.669148
ADHD			rs35483362	3	71531467	C	T	18.8013	2.835e-08	0.800875
ADHD			rs35540156	3	71522178	G	A	18.6571	3.218e-08	0.840222
ADHD			rs35967223	3	71519604	A	G	20.9111	4.45625e-09	0.20541
ADHD			rs36023390	3	71523093	T	C	20.9109	4.45711e-09	0.269187
ADHD			rs56310245	3	71523285	A	G	20.7019	5.35243e-09	0.439923
ADHD			rs57205040	3	71520890	C	A	17.4466	9.32952e-08	0.975399
ADHD			rs57462727	3	71548258	A	G	17.87	6.42765e-08	0.963764
ADHD			rs59404643	3	71537399	T	C	19.1641	2.06156e-08	0.641921
ADHD			rs60405683	3	71538137	A	C	18.9239	2.54571e-08	0.7447
ADHD			rs62246015	3	71481192	T	C	20.2283	8.10577e-09	0.524664
ADHD			rs62246017	3	71483084	A	G	19.9556	1.0295e-08	0.585759
ADHD			rs62246055	3	71515183	T	C	18.0247	5.61031e-08	0.949021
ADHD			rs62247034	3	71545798	A	C	18.8302	2.76398e-08	0.790311
ADHD			rs62247035	3	71546358	A	G	19.2312	1.94374e-08	0.627529
ADHD			rs62247160	3	71523651	A	G	20.9094	4.46274e-09	0.332885
ADHD			rs62247165	3	71532621	T	C	17.2357	1.12318e-07	0.981266
ADHD			rs62247166	3	71532738	T	C	18.7312	3.01523e-08	0.821229
ADHD			rs62247167	3	71533935	T	C	18.5583	3.50972e-08	0.866784
ADHD			rs62247168	3	71535682	C	A	18.9795	2.4243e-08	0.732973
ADHD			rs62247169	3	71536056	T	C	18.9997	2.38176e-08	0.720676
ADHD			rs62247171	3	71536301	T	C	18.2978	4.41271e-08	0.913211
ADHD			rs62247173	3	71536974	C	A	19.0428	2.29337e-08	0.695219
ADHD			rs6549391	3	71529915	C	A	18.6952	3.11199e-08	0.83088
ADHD			rs6549392	3	71538696	T	G	18.9213	2.55144e-08	0.756402
ADHD			rs6549393	3	71539046	T	C	18.9169	2.56126e-08	0.76806
ADHD			rs6549395	3	71549167	T	C	17.6947	7.49913e-08	0.972068
ADHD			rs6789751	3	71546744	C	T	18.59	3.41336e-08	0.858196
ADHD			rs6796042	3	71530120	G	A	20.1321	8.81831e-09	0.557506
ADHD			rs6798184	3	71546773	A	G	18.893	2.61564e-08	0.779483
ADHD			rs6805189	3	71532113	C	T	18.7832	2.88037e-08	0.811278
ADHD			rs73093445	3	71542279	A	C	17.111	1.25356e-07	0.991916
ADHD			rs73837358	3	71540853	A	G	18.5234	3.6191e-08	0.883482
ADHD			rs76204832	3	71513336	A	C	19.0531	2.27253e-08	0.682242
ADHD			rs7623765	3	71544614	G	A	18.4914	3.72235e-08	0.891594
ADHD			rs9819066	3	71523110	T	C	20.7083	5.32218e-09	0.386551
ADHD			rs9828629	3	71530346	T	C	20.6039	5.83204e-09	0.489019
ADHD			rs9836630	3	71527785	C	T	18.3777	4.11331e-08	0.906333
ADHD			rs9837383	3	71552366	C	T	17.1612	1.19933e-07	0.989414
ADHD			rs9853081	3	71531170	G	A	18.2641	4.54525e-08	0.919894
ADHD			rs9853632	3	71525367	C	T	21.0393	3.98309e-09	0.0711522
ADHD			rs9878602	3	71535338	G	T	18.5269	3.60791e-08	0.875146
ADHD	4	rs45599938	rs11098659	4	123396028	C	T	-18.4314	3.92386e-08	0.614553
ADHD			rs112481526	4	123076007	G	A	-17.1276	1.23538e-07	0.926562
ADHD			rs11727369	4	123286227	A	G	-17.5577	8.46017e-08	0.917514
ADHD			rs11729811	4	123471665	G	A	-16.4407	2.2628e-07	0.954431
ADHD			rs12499753	4	123333177	C	T	-18.6143	3.34131e-08	0.441941
ADHD			rs13147049	4	123193870	G	A	-18.299	4.40798e-08	0.771076
ADHD			rs148505069	4	123417564	G	A	-18.1745	4.91783e-08	0.816531
ADHD			rs17388568	4	123329362	A	G	-16.3863	2.37377e-07	0.959243
ADHD			rs17454584	4	123353432	G	A	-16.4645	2.21581e-07	0.944263
ADHD			rs1904522	4	123336918	A	G	-17.6056	8.11091e-08	0.904462
ADHD			rs2069763	4	123377482	A	C	-18.4056	4.01356e-08	0.695475
ADHD			rs2069772	4	123373133	C	T	-19.0526	2.27356e-08	0.18733
ADHD			rs2175678	4	123555483	C	T	-18.4574	3.83515e-08	0.587074
ADHD			rs28854492	4	123215381	T	C	-18.3494	4.21685e-08	0.721101
ADHD			rs3136534	4	123369776	G	T	-18.4833	3.74865e-08	0.558979
ADHD			rs35914000	4	123355923	A	G	-16.2998	2.56202e-07	0.968516
ADHD			rs4145717	4	123316076	T	G	-18.7453	2.97791e-08	0.30602
ADHD			rs4380538	4	123448562	T	C	-17.928	6.10794e-08	0.873012
ADHD			rs4438772	4	123420095	A	G	-17.9254	6.12185e-08	0.890866
ADHD			rs4505848	4	123132492	G	A	-18.6394	3.26823e-08	0.409828
ADHD			rs45454992	4	123398148	G	A	-16.2323	2.71914e-07	0.972736
ADHD			rs45485691	4	123475979	A	G	-16.4612	2.22211e-07	0.949391
ADHD			rs45599938	4	123386720	A	G	-19.8364	1.1429e-08	0.0910005
ADHD			rs45605540	4	123141054	C	T	-17.9559	5.95987e-08	0.855117
ADHD			rs45610037	4	123403008	A	G	-14.7221	1.03153e-06	0.988728
ADHD			rs55896948	4	123342114	G	T	-19.126	2.13177e-08	0.14067
ADHD			rs55904957	4	123116995	C	T	-18.7207	3.04294e-08	0.377017
ADHD			rs55969942	4	123116862	G	T	-18.7429	2.98439e-08	0.341853
ADHD			rs56035021	4	123067808	A	G	-18.806	2.82349e-08	0.270111
ADHD			rs56267605	4	123363109	C	A	-18.4969	3.70419e-08	0.501304
ADHD			rs56313700	4	123287573	A	C	-14.4779	1.28023e-06	0.989676
ADHD			rs59867199	4	123452231	T	C	-16.0831	3.10145e-07	0.984679
ADHD			rs62322747	4	123456457	G	A	-18.3403	4.25075e-08	0.746528
ADHD			rs62323898	4	123076895	G	A	-18.5462	3.54714e-08	0.472246
ADHD			rs6534347	4	123198435	G	A	-16.7508	1.72171e-07	0.933125
ADHD			rs6827756	4	123184411	C	T	-16.6446	1.89057e-07	0.93912
ADHD			rs716501	4	123351925	A	G	-18.2417	4.63547e-08	0.794454
ADHD			rs72669153	4	123429029	A	G	-14.899	8.82236e-07	0.987562
ADHD			rs72669154	4	123431998	T	C	-18.0738	5.37295e-08	0.836792
ADHD			rs72669165	4	123460115	C	T	-16.3844	2.37786e-07	0.964046
ADHD			rs72669172	4	123472816	T	C	-16.2121	2.76792e-07	0.976884
ADHD			rs72669177	4	123480484	A	C	-15.0377	7.80497e-07	0.986205
ADHD			rs72687036	4	123158141	G	A	-14.368	1.41093e-06	0.990539
ADHD			rs72687044	4	123188501	G	A	-18.4146	3.98196e-08	0.641643
ADHD			rs7664452	4	123146225	G	T	-19.0093	2.36169e-08	0.232298
ADHD			rs7671357	4	123126450	A	C	-18.4085	4.00342e-08	0.668592
ADHD			rs7693745	4	123235583	G	A	-16.1922	2.81694e-07	0.980963
ADHD			rs7699742	4	123264485	C	T	-18.4926	3.71818e-08	0.530256
ADHD	5	rs557675	rs557675	11	65566719	G	T	24.412	2.09153e-10	0.506295
ADHD			rs642803	11	65560620	T	C	19.9763	1.01093e-08	0.989799
ADHD			rs644740	11	65561468	T	C	24.3295	2.24751e-10	0.978239
ADHD			rs7951057	11	65537935	C	A	18.5638	3.49266e-08	0.993268
ADHD	6	rs2155220	rs1044265	11	76262128	G	A	21.6727	2.28796e-09	0.335276
ADHD			rs10793166	11	76146729	C	T	19.2633	1.8896e-08	0.794329
ADHD			rs10899219	11	76165287	T	C	20.4755	6.52637e-09	0.594451
ADHD			rs10899220	11	76173237	T	C	20.2062	8.2642e-09	0.68793
ADHD			rs10899224	11	76192329	T	C	20.6962	5.3792e-09	0.473082
ADHD			rs10899232	11	76279179	T	C	17.9415	6.03592e-08	0.969398
ADHD			rs11606394	11	76179116	T	C	20.0523	9.45761e-09	0.726655
ADHD			rs12282537	11	76275856	A	C	19.1338	2.11724e-08	0.81203
ADHD			rs12789493	11	76275703	C	T	18.7552	2.95219e-08	0.854158
ADHD			rs1892953	11	76272542	A	G	17.571	8.36149e-08	0.990795
ADHD			rs1892956	11	76277681	T	C	18.3842	4.08978e-08	0.933232
ADHD			rs1892957	11	76277697	G	A	18.9977	2.3858e-08	0.827793
ADHD			rs2155220	11	76266172	T	C	21.863	1.93713e-09	0.1812
ADHD			rs2155226	11	76273855	C	T	18.0986	5.25722e-08	0.949264
ADHD			rs2508738	11	76222468	T	C	20.7598	5.08765e-09	0.406046
ADHD			rs2508749	11	76273434	G	T	18.6468	3.24705e-08	0.901844
ADHD			rs2508750	11	76273440	C	T	18.6873	3.13356e-08	0.878459
ADHD			rs2508755	11	76245562	A	G	18.3011	4.39964e-08	0.941938
ADHD			rs2508756	11	76243901	A	G	20.6748	5.48088e-09	0.538907
ADHD			rs2509735	11	76273148	A	G	18.6262	3.30658e-08	0.913328
ADHD			rs35238963	11	76275142	G	A	18.6972	3.10647e-08	0.86636
ADHD			rs3862807	11	76283081	A	G	17.5841	8.26605e-08	0.986122
ADHD			rs4275648	11	76277547	A	C	18.6475	3.24502e-08	0.890155
ADHD			rs4625500	11	76164959	G	T	20.3363	7.37339e-09	0.64378
ADHD			rs4945087	11	76136482	A	G	17.9691	5.89096e-08	0.96299
ADHD			rs6592645	11	76271005	A	G	18.0726	5.37889e-08	0.956429
ADHD			rs6592646	11	76280146	T	C	18.5275	3.60586e-08	0.923887
ADHD			rs6592652	11	76285579	A	G	19.2723	1.87483e-08	0.774561
ADHD			rs7130588	11	76270683	G	A	17.8613	6.47737e-08	0.981397
ADHD			rs7931195	11	76281972	C	T	18.8198	2.7893e-08	0.841339
ADHD			rs7936562	11	76278258	C	T	17.867	6.44486e-08	0.975412
ADHD			rs7940390	11	76204381	A	G	19.6713	1.32095e-08	0.754643
ADHD	7	rs4761870	rs11341	12	51745822	C	T	15.9815	3.39234e-07	0.952713
ADHD			rs113580494	12	51688374	A	C	14.0885	1.80676e-06	0.986539
ADHD			rs115038997	12	51705354	A	G	16.3707	2.40674e-07	0.748485
ADHD			rs115114662	12	51711734	T	C	16.1701	2.87246e-07	0.912872
ADHD			rs115577237	12	51661433	G	A	13.9955	1.96168e-06	0.989994
ADHD			rs116716523	12	51705514	G	A	16.3661	2.41661e-07	0.761179
ADHD			rs117327684	12	51667936	T	C	14.1773	1.67012e-06	0.982795
ADHD			rs12578771	12	51710345	C	A	16.2241	2.73887e-07	0.857665
ADHD			rs12581282	12	51710479	T	C	16.3473	2.45684e-07	0.798755
ADHD			rs140244383	12	51688783	T	C	14.5704	1.17963e-06	0.969548
ADHD			rs143106928	12	51699782	A	G	16.463	2.21861e-07	0.695852
ADHD			rs145407868	12	51705618	T	C	16.5979	1.96988e-07	0.653799
ADHD			rs146347748	12	51682659	A	G	14.0496	1.87008e-06	0.988306
ADHD			rs147078349	12	51699851	A	G	16.7027	1.79617e-07	0.622622
ADHD			rs147718817	12	51708021	A	G	16.7692	1.69402e-07	0.588387
ADHD			rs149028843	12	51670828	T	G	14.3575	1.42411e-06	0.976615
ADHD			rs150541365	12	51676535	A	G	14.3842	1.39087e-06	0.974319
ADHD			rs150637128	12	51684703	T	C	14.3034	1.49382e-06	0.978809
ADHD			rs17860277	12	51740822	C	T	16.803	1.64432e-07	0.55212
ADHD			rs17860296	12	51738248	A	G	17.6237	7.98287e-08	0.31221
ADHD			rs17860299	12	51737607	A	G	16.8	1.64855e-07	0.570492
ADHD			rs17860302	12	51737439	A	G	17.6305	7.93517e-08	0.275149
ADHD			rs17860317	12	51733734	A	G	17.2328	1.12613e-07	0.474158
ADHD			rs17860346	12	51726824	T	C	18.0353	5.55808e-08	0.115341
ADHD			rs17860364	12	51723499	C	T	17.6208	8.00352e-08	0.349178
ADHD			rs17860365	12	51723330	T	G	17.484	9.02709e-08	0.417374
ADHD			rs17860378	12	51721905	C	T	17.5663	8.39605e-08	0.384472
ADHD			rs17860380	12	51721392	A	C	17.7072	7.41769e-08	0.200335
ADHD			rs17860382	12	51721275	T	C	17.8567	6.50311e-08	0.160543
ADHD			rs17860387	12	51720915	T	C	17.6387	7.87819e-08	0.237873
ADHD			rs1991433	12	51683975	T	C	14.1451	1.71851e-06	0.984712
ADHD			rs3782470	12	51755790	C	T	17.3843	9.85499e-08	0.447596
ADHD			rs3858637	12	51694595	G	T	16.7312	1.75166e-07	0.605712
ADHD			rs4761870	12	51751621	G	T	18.2409	4.63877e-08	0.0627108
ADHD			rs4761881	12	51758536	C	T	15.0244	7.89713e-07	0.966795
ADHD			rs55901988	12	51704572	C	T	17.0163	1.36264e-07	0.496246
ADHD			rs57484374	12	51705808	A	G	16.4174	2.30976e-07	0.722545
ADHD			rs58673573	12	51708305	C	T	16.21	2.77319e-07	0.891159
ADHD			rs60641385	12	51709322	A	G	16.2337	2.71578e-07	0.846416
ADHD			rs60797544	12	51708537	T	C	16.1466	2.93255e-07	0.923403
ADHD			rs61380773	12	51708564	T	C	16.828	1.60848e-07	0.51506
ADHD			rs61570206	12	51709655	A	C	16.0594	3.16709e-07	0.943564
ADHD			rs61605107	12	51708883	C	T	16.224	2.73909e-07	0.868913
ADHD			rs7138394	12	51713183	C	T	16.8172	1.62383e-07	0.533702
ADHD			rs7308177	12	51697162	C	T	16.4323	2.27948e-07	0.709284
ADHD			rs7311196	12	51719679	G	A	15.4743	5.30759e-07	0.958654
ADHD			rs7312857	12	51707626	T	C	16.2803	2.60635e-07	0.835075
ADHD			rs7316221	12	51698766	C	T	16.3093	2.54065e-07	0.823275
ADHD			rs7316301	12	51707988	T	C	16.1946	2.81091e-07	0.902129
ADHD			rs74093810	12	51695708	T	C	16.4832	2.17949e-07	0.682065
ADHD			rs74093823	12	51703446	C	T	16.3473	2.45684e-07	0.786261
ADHD			rs74465662	12	51680435	T	C	14.2043	1.63074e-06	0.980825
ADHD			rs74598463	12	51705257	A	G	16.4114	2.32185e-07	0.73574
ADHD			rs76025837	12	51705086	A	G	16.3562	2.43769e-07	0.773767
ADHD			rs76447320	12	51705406	C	T	16.6163	1.93821e-07	0.638333
ADHD			rs76875296	12	51713051	T	C	16.1303	2.97502e-07	0.933788
ADHD			rs77064401	12	51673138	A	G	14.4199	1.34762e-06	0.97197
ADHD			rs77447697	12	51704825	A	G	15.0362	7.81521e-07	0.962745
ADHD			rs77958493	12	51705496	T	G	16.3408	2.47093e-07	0.811179
ADHD			rs7954976	12	51681903	C	T	13.3963	3.33515e-06	0.991008
ADHD			rs7975715	12	51696500	A	G	16.5009	2.14578e-07	0.668038
ADHD			rs80334207	12	51710074	T	C	16.2119	2.7685e-07	0.880045
ADHD	8	rs705699	rs10876864	12	56401085	A	G	-23.4839	4.69981e-10	0.690578
ADHD			rs10876866	12	56445366	A	G	-23.4482	4.84873e-10	0.71963
ADHD			rs10876870	12	56478002	C	A	-21.1469	3.62505e-09	0.972221
ADHD			rs11171710	12	56368078	A	G	-22.4773	1.13216e-09	0.915842
ADHD			rs11171731	12	56443342	T	C	-22.3634	1.25069e-09	0.927371
ADHD			rs11171733	12	56456266	A	G	-22.1052	1.56743e-09	0.956559
ADHD			rs11171739	12	56470625	T	C	-21.2281	3.37614e-09	0.968132
ADHD			rs11611029	12	56385579	T	C	-24.3051	2.29592e-10	0.38285
ADHD			rs1701704	12	56412487	G	T	-23.9367	3.16582e-10	0.586889
ADHD			rs1702877	12	56427808	T	C	-24.1795	2.56155e-10	0.495689
ADHD			rs2292239	12	56482180	G	T	-22.7922	8.59822e-10	0.871555
ADHD			rs2456973	12	56416928	C	A	-23.7763	3.64132e-10	0.625312
ADHD			rs2640562	12	56466473	T	C	-22.715	9.19797e-10	0.903138
ADHD			rs2640564	12	56455294	T	C	-23.6773	3.96996e-10	0.660627
ADHD			rs34415530	12	56444632	T	C	-24.4853	1.96209e-10	0.257141
ADHD			rs3741499	12	56474379	C	T	-23.0962	6.59341e-10	0.81824
ADHD			rs4759229	12	56474480	G	A	-22.8873	7.91281e-10	0.854941
ADHD			rs61937247	12	56381484	C	A	-20.9277	4.39172e-09	0.975613
ADHD			rs61937248	12	56381705	T	C	-20.9222	4.41324e-09	0.978989
ADHD			rs61937249	12	56381916	G	A	-20.9065	4.47436e-09	0.985653
ADHD			rs61938962	12	56446766	T	C	-23.4093	5.01633e-10	0.747735
ADHD			rs61938963	12	56446804	T	C	-23.3669	5.20525e-10	0.774845
ADHD			rs705696	12	56480648	A	G	-22.9301	7.62217e-10	0.836925
ADHD			rs705698	12	56384687	C	T	-22.269	1.3582e-09	0.938009
ADHD			rs705699	12	56384804	A	G	-25.0108	1.24108e-10	0.109959
ADHD			rs705700	12	56389293	C	T	-24.5909	1.78947e-10	0.186858
ADHD			rs705702	12	56390636	G	A	-22.111	1.55944e-09	0.947307
ADHD			rs705704	12	56435412	A	G	-24.2732	2.36054e-10	0.44152
ADHD			rs7297175	12	56473808	C	T	-23.1149	6.48664e-10	0.796715
ADHD			rs7302200	12	56449435	A	G	-24.0167	2.95249e-10	0.542842
ADHD			rs772921	12	56403577	T	C	-24.4012	2.1113e-10	0.322567
ADHD			rs773107	12	56369506	G	A	-21.8096	2.02972e-09	0.963751
ADHD			rs773108	12	56369911	G	A	-20.9073	4.47107e-09	0.982322
ADHD			rs773111	12	56375740	A	C	-20.8379	4.75107e-09	0.992021
ADHD			rs773112	12	56375881	T	C	-20.8687	4.62466e-09	0.988879
ADHD			rs877636	12	56480583	A	G	-22.7499	8.92174e-10	0.887581
ADHD	9	rs1026788	rs1026788	12	68651481	C	T	-19.4708	1.57513e-08	0.12779
ADHD			rs1026789	12	68661923	A	G	-18.0654	5.41309e-08	0.746278
ADHD			rs1026791	12	68662947	G	T	-17.2711	1.08873e-07	0.942729
ADHD			rs1038165	12	68665940	T	C	-17.2035	1.15551e-07	0.961239
ADHD			rs10878798	12	68658535	A	G	-17.9247	6.1256e-08	0.814897
ADHD			rs10878801	12	68663606	C	T	-17.8235	6.69608e-08	0.84629
ADHD			rs1179246	12	68640583	C	A	-18.8267	2.77244e-08	0.387729
ADHD			rs2046068	12	68645975	G	T	-16.7405	1.73726e-07	0.986414
ADHD			rs2227472	12	68649133	C	T	-18.7181	3.04988e-08	0.523801
ADHD			rs2227478	12	68648622	G	A	-15.6418	4.57782e-07	0.991309
ADHD			rs2227485	12	68647713	A	G	-19.2951	1.8377e-08	0.23781
ADHD			rs2227491	12	68646521	C	T	-17.5766	8.32055e-08	0.89818
ADHD			rs3947727	12	68652099	T	C	-17.6226	7.99054e-08	0.872743
ADHD			rs4259896	12	68659288	A	G	-18.0944	5.27651e-08	0.66893
ADHD			rs4344574	12	68659442	A	G	-18.0712	5.38521e-08	0.707701
ADHD			rs4913284	12	68638624	C	T	-18.8627	2.68625e-08	0.313918
ADHD			rs4913428	12	68638228	A	C	-18.2978	4.4128e-08	0.629385
ADHD			rs756213	12	68658034	G	A	-17.5535	8.4915e-08	0.923121
ADHD			rs7956003	12	68667086	C	T	-16.7611	1.70608e-07	0.973937
ADHD			rs7968914	12	68664916	C	T	-17.9308	6.09304e-08	0.780676
ADHD			rs8181684	12	68661589	T	G	-18.5551	3.51959e-08	0.582359
ADHD			rs8181687	12	68661596	A	G	-18.744	2.9815e-08	0.456513
ADHD	10	rs4906261	rs10144712	14	103234766	C	T	-24.7634	1.53965e-10	0.513031
ADHD			rs11160699	14	103252270	A	G	-19.98	1.00767e-08	0.985547
ADHD			rs11847529	14	103236474	A	G	-22.9126	7.7401e-10	0.919392
ADHD			rs12433366	14	103288169	A	G	-23.1541	6.26813e-10	0.904012
ADHD			rs12434650	14	103233641	C	T	-22.5068	1.10337e-09	0.942235
ADHD			rs12586226	14	103251003	T	C	-19.9002	1.08067e-08	0.986727
ADHD			rs12588538	14	103360000	G	A	-19.9814	1.0064e-08	0.984283
ADHD			rs12588749	14	103330873	T	C	-19.7261	1.25901e-08	0.987745
ADHD			rs12589771	14	103284276	G	A	-22.6171	1.00194e-09	0.93135
ADHD			rs4553557	14	103309743	T	C	-19.5647	1.45045e-08	0.988632
ADHD			rs4906260	14	103231341	T	C	-22.0721	1.61337e-09	0.959709
ADHD			rs4906261	14	103231499	G	A	-26.0826	4.8807e-11	0.228849
ADHD			rs4906262	14	103232809	T	C	-21.7353	2.16598e-09	0.965349
ADHD			rs55700915	14	103237952	A	G	-20.8944	4.52203e-09	0.977882
ADHD			rs55927218	14	103235050	G	A	-24.6704	1.66971e-10	0.581784
ADHD			rs56083744	14	103292191	A	G	-20.0373	9.583e-09	0.983018
ADHD			rs56101042	14	103256961	G	A	-23.4863	4.69008e-10	0.885117
ADHD			rs56330734	14	103292150	A	G	-20.0582	9.40857e-09	0.981691
ADHD			rs58472533	14	103385634	G	A	-19.5453	1.47537e-08	0.989505
ADHD			rs60996301	14	103230127	G	T	-21.607	2.42328e-09	0.970406
ADHD			rs72702772	14	103238221	A	G	-25.4583	8.40466e-11	0.363339
ADHD			rs72702792	14	103279303	G	A	-23.6378	4.10904e-10	0.86004
ADHD			rs72704712	14	103312965	G	T	-20.7605	5.08473e-09	0.98034
ADHD			rs72704731	14	103358070	C	A	-19.5407	1.48138e-08	0.990374
ADHD			rs8007998	14	103234220	T	C	-24.5126	1.91595e-10	0.831509
ADHD			rs8007999	14	103234223	A	C	-24.5868	1.79588e-10	0.645813
ADHD			rs8008676	14	103234562	T	C	-24.7767	1.52191e-10	0.438609
ADHD			rs8009624	14	103234372	G	T	-24.5827	1.80241e-10	0.709616
ADHD			rs8009625	14	103234373	C	T	-24.545	1.86261e-10	0.771403
ADHD			rs8010932	14	103238458	G	A	-22.4023	1.20884e-09	0.952193
ADHD			rs8013266	14	103326780	C	T	-21.5267	2.59985e-09	0.975128
ADHD	11	rs28406364	rs12940887	17	47402807	T	C	37.4616	2.57454e-15	0.853291
ADHD			rs12952581	17	47448346	A	G	37.4897	2.51293e-15	0.722808
ADHD			rs12953014	17	47453444	G	A	34.0079	5.06801e-14	0.97082
ADHD			rs16948048	17	47440466	G	A	33.7783	6.18007e-14	0.97654
ADHD			rs28406364	17	47454507	T	C	37.9958	1.62487e-15	0.205307
ADHD			rs28412876	17	47454515	T	G	37.8945	1.77296e-15	0.589176
ADHD			rs34666276	17	47379486	C	T	37.9379	1.70799e-15	0.40077
ADHD			rs35073649	17	47422510	T	C	33.7479	6.3444e-14	0.987801
ADHD			rs35587648	17	47418178	A	G	33.7713	6.21737e-14	0.982226
ADHD			rs62076439	17	47404628	T	G	37.2666	3.04587e-15	0.963867
ADHD			rs7207729	17	47423740	T	C	33.6916	6.66047e-14	0.993115
ASD	1	rs476589	rs10736384	1	152439495	T	C	24.0514	5.75378e-11	0.915291
ASD			rs11205007	1	152447733	T	G	24.2532	4.75686e-11	0.748681
ASD			rs1923497	1	152423423	C	T	24.2084	4.96172e-11	0.83801
ASD			rs4240880	1	152414870	G	T	24.546	3.60921e-11	0.65559
ASD			rs476589	1	152453669	T	G	25.8299	1.07588e-11	0.398936
ASD			rs4845434	1	152414562	G	A	24.6535	3.26115e-11	0.533625
ASD			rs7512558	1	152438596	A	G	24.0236	5.90664e-11	0.990616
ASD	2	rs1348804	rs10168545	2	63734284	A	C	-14.5848	4.39964e-07	0.820301
ASD			rs10169292	2	63553235	T	G	-12.2982	3.84386e-06	0.982685
ASD			rs10170988	2	63650582	C	T	-12.7408	2.52578e-06	0.977952
ASD			rs10171223	2	63687700	G	A	-13.188	1.65281e-06	0.974626
ASD			rs10176522	2	63722433	C	T	-13.4664	1.26939e-06	0.962451
ASD			rs10201254	2	63543718	A	G	-11.1178	1.17946e-05	0.98894
ASD			rs10207356	2	63512015	C	T	-11.6396	7.18361e-06	0.987452
ASD			rs1031221	2	63742810	C	T	-14.5158	4.69702e-07	0.854033
ASD			rs10469945	2	63816776	C	T	-14.3795	5.34386e-07	0.867088
ASD			rs1082363	2	63853164	A	G	-14.3741	5.37119e-07	0.869474
ASD			rs10865337	2	63720906	T	C	-13.6283	1.08879e-06	0.959126
ASD			rs10865338	2	63732509	G	A	-14.632	4.20728e-07	0.799659
ASD			rs10865339	2	63811884	T	G	-14.5148	4.70129e-07	0.859459
ASD			rs11125977	2	63809549	G	A	-14.7958	3.6029e-07	0.758023
ASD			rs11125978	2	63809602	T	C	-14.8092	3.55742e-07	0.754516
ASD			rs112194	2	63876872	G	T	-13.6728	1.04387e-06	0.955481
ASD			rs11693909	2	63777670	C	T	-12.5814	2.93812e-06	0.9799
ASD			rs11883730	2	63592230	T	G	-11.0957	1.2045e-05	0.989304
ASD			rs11898615	2	63748284	A	C	-14.5605	4.5023e-07	0.840281
ASD			rs12105140	2	63797218	G	A	-13.5039	1.225e-06	0.961409
ASD			rs1255	2	63825934	C	T	-14.1722	6.50355e-07	0.905343
ASD			rs12612773	2	63546441	G	A	-11.1071	1.1916e-05	0.989183
ASD			rs12618974	2	63607443	C	T	-11.8611	5.82098e-06	0.987254
ASD			rs12713478	2	63526336	T	C	-12.135	4.48797e-06	0.986704
ASD			rs12713494	2	63698162	T	G	-13.9401	8.1024e-07	0.935461
ASD			rs12713496	2	63768467	C	T	-13.9486	8.03746e-07	0.932248
ASD			rs12990914	2	63793705	T	C	-14.7161	3.88551e-07	0.778092
ASD			rs1348803	2	63895617	T	C	-15.5289	1.80009e-07	0.62933
ASD			rs1348804	2	63895672	T	C	-18.3896	1.20405e-08	0.0943151
ASD			rs1348805	2	63895673	G	A	-16.264	8.98028e-08	0.57169
ASD			rs1356390	2	63669625	C	T	-13.2729	1.52494e-06	0.972102
ASD			rs1446563	2	63898124	G	T	-15.5587	1.75003e-07	0.608576
ASD			rs1446564	2	63731682	G	A	-14.5154	4.69844e-07	0.856746
ASD			rs1446565	2	63731575	C	T	-14.5697	4.46333e-07	0.831761
ASD			rs1517401	2	63540707	G	A	-12.318	3.77226e-06	0.982325
ASD			rs1550860	2	63779539	C	T	-13.915	8.29815e-07	0.938604
ASD			rs1607207	2	63580705	A	G	-11.1232	1.17342e-05	0.988817
ASD			rs166384	2	63863630	T	G	-13.7879	9.3595e-07	0.948918
ASD			rs171902	2	63903236	T	C	-15.5204	1.81468e-07	0.63613
ASD			rs174485	2	63857402	A	G	-15.2256	2.39857e-07	0.724965
ASD			rs185499	2	63867523	T	G	-13.7589	9.62019e-07	0.951654
ASD			rs1867847	2	63777155	A	G	-14.0578	7.24783e-07	0.922069
ASD			rs1867849	2	63726932	T	C	-14.3052	5.73364e-07	0.87871
ASD			rs187801	2	63867446	T	G	-13.8146	9.12583e-07	0.947522
ASD			rs1900303	2	63897260	T	C	-17.6617	2.39524e-08	0.268747
ASD			rs196123	2	63841712	C	T	-13.0647	1.85773e-06	0.975349
ASD			rs196124	2	63854138	G	A	-15.1065	2.68475e-07	0.739615
ASD			rs196125	2	63859268	T	C	-14.1799	6.45609e-07	0.903359
ASD			rs2028883	2	63804531	A	G	-14.8401	3.4549e-07	0.747384
ASD			rs2028887	2	63716223	G	A	-13.6932	1.02388e-06	0.954224
ASD			rs2084200	2	63694805	G	T	-13.3957	1.35733e-06	0.967473
ASD			rs2090479	2	63529861	G	T	-12.1368	4.48022e-06	0.986394
ASD			rs2121350	2	63778919	G	A	-13.9881	7.74282e-07	0.928993
ASD			rs2121351	2	63828361	A	G	-14.2603	5.98296e-07	0.883089
ASD			rs2121353	2	63899330	T	C	-15.606	1.67349e-07	0.594471
ASD			rs2166497	2	63800159	T	C	-14.7585	3.73243e-07	0.761411
ASD			rs2176415	2	63636568	C	A	-13.4069	1.34303e-06	0.966497
ASD			rs2176416	2	63590255	G	A	-12.1895	4.26174e-06	0.985766
ASD			rs2292793	2	63661280	G	A	-13.3574	1.4075e-06	0.969372
ASD			rs2305157	2	63822785	C	T	-13.4532	1.28532e-06	0.964517
ASD			rs2421886	2	63579312	C	T	-12.2222	4.13152e-06	0.98511
ASD			rs2421952	2	63749833	C	T	-14.7548	3.74553e-07	0.768166
ASD			rs2422011	2	63774989	G	A	-14.0495	7.3051e-07	0.923843
ASD			rs2592386	2	63894064	G	A	-15.4998	1.8504e-07	0.642804
ASD			rs2592387	2	63894834	T	C	-17.5319	2.7079e-08	0.448089
ASD			rs2592388	2	63896096	C	A	-15.5392	1.78267e-07	0.622476
ASD			rs2604613	2	63832776	A	G	-14.0246	7.47926e-07	0.927316
ASD			rs2604614	2	63894133	G	T	-15.4276	1.98129e-07	0.66806
ASD			rs2604615	2	63898428	C	T	-17.743	2.2182e-08	0.220385
ASD			rs2604617	2	63898663	G	A	-15.6989	1.53265e-07	0.579697
ASD			rs262470	2	63830559	T	C	-14.124	6.80717e-07	0.9092
ASD			rs262471	2	63830869	A	G	-13.8736	8.62997e-07	0.94316
ASD			rs262472	2	63833616	A	G	-14.1806	6.45184e-07	0.901362
ASD			rs262473	2	63833813	T	G	-14.2031	6.31567e-07	0.891296
ASD			rs262474	2	63834619	G	A	-14.1581	6.59107e-07	0.907301
ASD			rs262476	2	63870607	T	C	-14.0747	7.13301e-07	0.918476
ASD			rs262477	2	63870959	G	T	-14.183	6.43708e-07	0.899363
ASD			rs262478	2	63872386	C	T	-12.6915	2.64676e-06	0.978466
ASD			rs262479	2	63872479	T	C	-14.1894	6.39859e-07	0.895347
ASD			rs262480	2	63873032	G	A	-14.2007	6.32991e-07	0.893332
ASD			rs262481	2	63874492	C	A	-14.7516	3.75685e-07	0.771534
ASD			rs262482	2	63877042	T	C	-14.1877	6.40876e-07	0.897359
ASD			rs262484	2	63878015	G	A	-14.0693	7.16928e-07	0.920282
ASD			rs262485	2	63878413	G	T	-14.078	7.11036e-07	0.916662
ASD			rs262487	2	63880517	C	A	-14.1164	6.85663e-07	0.911085
ASD			rs262488	2	63882179	T	C	-13.9193	8.26427e-07	0.937036
ASD			rs262489	2	63836267	A	G	-13.8843	8.54303e-07	0.94013
ASD			rs262490	2	63837651	G	A	-14.2144	6.24858e-07	0.88515
ASD			rs262491	2	63841113	C	T	-13.2565	1.5489e-06	0.972962
ASD			rs262492	2	63844685	A	G	-13.0547	1.87544e-06	0.976064
ASD			rs262493	2	63845066	A	C	-14.2067	6.29415e-07	0.889256
ASD			rs262494	2	63845484	A	G	-12.648	2.75828e-06	0.97896
ASD			rs262495	2	63848607	A	G	-13.942	8.08824e-07	0.933856
ASD			rs262501	2	63858657	A	G	-14.6674	4.06867e-07	0.784416
ASD			rs262503	2	63860437	A	G	-14.1159	6.85979e-07	0.912969
ASD			rs262505	2	63861786	T	C	-12.434	3.37916e-06	0.98122
ASD			rs262506	2	63863022	G	A	-14.0286	7.45125e-07	0.925583
ASD			rs262507	2	63883612	C	A	-14.6089	4.30031e-07	0.811565
ASD			rs262509	2	63885708	G	A	-15.1395	2.6023e-07	0.734957
ASD			rs262510	2	63886712	C	A	-15.4058	2.02251e-07	0.686571
ASD			rs262511	2	63889944	A	C	-17.3106	3.33814e-08	0.558259
ASD			rs262512	2	63890260	C	T	-17.3967	3.07727e-08	0.486012
ASD			rs262514	2	63890920	T	C	-15.2882	2.26056e-07	0.708818
ASD			rs262515	2	63891194	T	G	-12.9838	2.00596e-06	0.977414
ASD			rs262516	2	63891212	G	T	-14.5291	4.6381e-07	0.848573
ASD			rs262517	2	63891261	T	G	-17.3757	3.13879e-08	0.523214
ASD			rs262518	2	63891335	G	A	-15.309	2.21652e-07	0.692176
ASD			rs262519	2	63891464	A	G	-15.2878	2.2616e-07	0.714315
ASD			rs262520	2	63892432	C	T	-15.4339	1.96948e-07	0.65553
ASD			rs262521	2	63892485	A	G	-15.4231	1.98966e-07	0.674281
ASD			rs262523	2	63892684	C	T	-15.4338	1.96959e-07	0.661813
ASD			rs262524	2	63892727	G	A	-15.4612	1.91923e-07	0.649246
ASD			rs262525	2	63893158	G	A	-15.4131	2.00854e-07	0.680447
ASD			rs262526	2	63899478	T	C	-15.6155	1.65844e-07	0.587117
ASD			rs262528	2	63903367	T	C	-15.549	1.76623e-07	0.615557
ASD			rs262529	2	63903892	C	A	-15.5615	1.74543e-07	0.601533
ASD			rs262531	2	63904951	C	A	-17.5872	2.5701e-08	0.361801
ASD			rs262532	2	63906020	A	G	-17.5426	2.68068e-08	0.405156
ASD			rs262536	2	63906926	C	T	-15.2796	2.27914e-07	0.719771
ASD			rs262537	2	63907331	C	T	-17.6511	2.41956e-08	0.316636
ASD			rs262539	2	63908270	A	G	-18.1248	1.54627e-08	0.168282
ASD			rs2901614	2	63782088	C	A	-13.8805	8.57333e-07	0.94165
ASD			rs4429457	2	63554807	T	C	-11.0808	1.22171e-05	0.989664
ASD			rs4578846	2	63554859	C	T	-11.08	1.2227e-05	0.989902
ASD			rs4602212	2	63533251	A	C	-12.2826	3.9014e-06	0.983039
ASD			rs4632325	2	63533338	C	A	-11.2923	9.99183e-06	0.987909
ASD			rs4671065	2	63791131	A	G	-14.5825	4.4092e-07	0.823186
ASD			rs4671067	2	63798167	T	C	-14.6427	4.16503e-07	0.793611
ASD			rs4671068	2	63798333	T	C	-14.7291	3.83787e-07	0.774832
ASD			rs4671069	2	63825404	A	C	-14.3297	5.6019e-07	0.87647
ASD			rs4671482	2	63550728	A	C	-12.3234	3.75327e-06	0.981959
ASD			rs4671483	2	63552232	T	G	-11.1074	1.19124e-05	0.989062
ASD			rs4671485	2	63557597	C	T	-12.3321	3.72228e-06	0.981591
ASD			rs4671488	2	63567514	T	C	-12.5477	3.03349e-06	0.980814
ASD			rs4671494	2	63604998	T	C	-12.162	4.37422e-06	0.986083
ASD			rs4671505	2	63644303	T	G	-12.9952	1.98431e-06	0.976743
ASD			rs4671508	2	63654140	T	C	-13.4133	1.33487e-06	0.96551
ASD			rs4671509	2	63686004	A	G	-13.2506	1.55756e-06	0.973818
ASD			rs4671510	2	63742880	G	A	-14.4975	4.77898e-07	0.862129
ASD			rs4671512	2	63753095	G	A	-15.2252	2.39954e-07	0.730157
ASD			rs4671514	2	63757953	T	C	-15.3088	2.2171e-07	0.69778
ASD			rs4671515	2	63768917	C	T	-13.9621	7.93569e-07	0.930631
ASD			rs4671516	2	63790555	T	G	-14.5352	4.6115e-07	0.845825
ASD			rs4671517	2	63798101	G	A	-13.7703	9.517e-07	0.950293
ASD			rs4671519	2	63820398	T	C	-14.6233	4.24242e-07	0.802654
ASD			rs62177821	2	63482146	G	A	-11.282	1.00909e-05	0.988052
ASD			rs6545988	2	63542732	C	A	-12.6044	2.87465e-06	0.979435
ASD			rs6545989	2	63545267	A	G	-11.0947	1.20567e-05	0.989424
ASD			rs6545992	2	63551083	T	C	-11.1947	1.09639e-05	0.988316
ASD			rs6546002	2	63593829	C	A	-11.449	8.60989e-06	0.987618
ASD			rs6546004	2	63639529	C	T	-13.3268	1.44899e-06	0.971228
ASD			rs6546005	2	63672071	A	G	-13.3526	1.41395e-06	0.970311
ASD			rs6546007	2	63724795	T	C	-14.5278	4.64378e-07	0.851318
ASD			rs6546016	2	63785434	T	C	-14.9719	3.0497e-07	0.743733
ASD			rs6546017	2	63788074	T	C	-14.5422	4.58083e-07	0.843062
ASD			rs6546018	2	63817422	T	G	-14.3494	5.49874e-07	0.87418
ASD			rs6546019	2	63817440	G	A	-14.369	5.39736e-07	0.871848
ASD			rs6704562	2	63542951	G	A	-11.0803	1.22234e-05	0.989783
ASD			rs6706123	2	63801522	A	G	-13.8214	9.0669e-07	0.94609
ASD			rs6708627	2	63543926	G	A	-11.0947	1.20568e-05	0.989545
ASD			rs6708804	2	63807269	A	G	-14.8194	3.5233e-07	0.750967
ASD			rs6708847	2	63527581	C	T	-11.1511	1.14278e-05	0.988443
ASD			rs6709115	2	63527859	C	T	-12.2482	4.03058e-06	0.984431
ASD			rs6711248	2	63549568	G	A	-11.1377	1.15739e-05	0.988568
ASD			rs6713500	2	63529031	G	T	-12.2036	4.20487e-06	0.98544
ASD			rs6714139	2	63562595	T	G	-12.2471	4.03478e-06	0.984775
ASD			rs6717031	2	63774540	T	C	-14.1091	6.90374e-07	0.914842
ASD			rs6717060	2	63568608	A	G	-12.5738	2.95952e-06	0.980362
ASD			rs6732791	2	63788901	A	C	-14.6117	4.28892e-07	0.808609
ASD			rs6734468	2	63530569	C	A	-11.1362	1.15902e-05	0.988693
ASD			rs6734648	2	63801525	G	A	-14.5889	4.38292e-07	0.817409
ASD			rs6736029	2	63789170	A	G	-14.6558	4.11377e-07	0.787501
ASD			rs6736411	2	63674060	A	G	-13.4609	1.27601e-06	0.963488
ASD			rs6736788	2	63543180	A	G	-12.2654	3.96541e-06	0.983741
ASD			rs6737820	2	63544044	A	G	-12.2782	3.9177e-06	0.983392
ASD			rs6738190	2	63767199	G	A	-13.8585	8.75393e-07	0.94465
ASD			rs6744815	2	63568336	G	A	-12.1305	4.50729e-06	0.987012
ASD			rs6754730	2	63795892	C	T	-15.296	2.24413e-07	0.703318
ASD			rs68183503	2	63802888	T	C	-14.7549	3.7454e-07	0.764789
ASD			rs7563623	2	63720210	G	A	-14.574	4.44507e-07	0.826049
ASD			rs7567088	2	63564901	C	T	-11.0794	1.22334e-05	0.99002
ASD			rs7570031	2	63792265	G	A	-13.645	1.07171e-06	0.956708
ASD			rs7571325	2	63785914	A	G	-14.6476	4.14595e-07	0.790563
ASD			rs7576316	2	63741122	A	G	-14.6222	4.24665e-07	0.805645
ASD			rs7577952	2	63787212	T	C	-14.604	4.32045e-07	0.814507
ASD			rs7581630	2	63760649	G	A	-14.4527	4.98628e-07	0.864691
ASD			rs7584404	2	63794342	T	C	-14.6976	3.95407e-07	0.781297
ASD			rs7599736	2	63548856	C	T	-11.1988	1.09205e-05	0.988184
ASD			rs7606045	2	63826528	G	T	-13.6258	1.09139e-06	0.960331
ASD			rs7607257	2	63800660	T	C	-13.6999	1.01738e-06	0.952943
ASD			rs7608470	2	63691478	C	T	-13.6312	1.0858e-06	0.957918
ASD			rs7608513	2	63760692	A	G	-14.3	5.76205e-07	0.880939
ASD			rs7608966	2	63512293	C	A	-11.3132	9.79602e-06	0.987765
ASD			rs932171	2	63602942	G	A	-12.2587	3.99061e-06	0.984088
ASD			rs959195	2	63804125	A	G	-14.6356	4.19307e-07	0.79664
ASD			rs964880	2	63826932	A	C	-14.2127	6.25887e-07	0.887209
ASD			rs964903	2	63741548	T	C	-14.5691	4.46554e-07	0.834612
ASD			rs9749862	2	63628544	T	C	-13.3708	1.3898e-06	0.968428
ASD			rs9789351	2	63740614	G	A	-14.5657	4.48008e-07	0.837453
ASD			rs989527	2	63726791	T	G	-14.573	4.44917e-07	0.82891
ASD	3	rs336612	rs10780005	3	18693179	T	C	-17.9935	1.75055e-08	0.740707
ASD			rs11128892	3	18684046	G	A	-18.5648	1.02037e-08	0.670794
ASD			rs11710774	3	18671995	T	C	-18.8407	7.86301e-09	0.602547
ASD			rs13073817	3	18706858	A	G	-17.4027	3.05981e-08	0.957612
ASD			rs13097010	3	18673161	G	A	-18.8974	7.45242e-09	0.523751
ASD			rs1398922	3	18670160	C	T	-19.0156	6.66521e-09	0.395823
ASD			rs162915	3	18625543	C	T	-17.9557	1.81422e-08	0.793249
ASD			rs163139	3	18627431	C	T	-17.6968	2.31727e-08	0.947105
ASD			rs189219	3	18618013	A	G	-17.8418	2.0205e-08	0.84194
ASD			rs334953	3	18626231	A	G	-17.8068	2.08843e-08	0.90396
ASD			rs334955	3	18625275	T	C	-17.9618	1.80381e-08	0.758257
ASD			rs336607	3	18659119	T	G	-15.895	1.27317e-07	0.992523
ASD			rs336609	3	18649451	T	C	-19.2628	5.2776e-09	0.254866
ASD			rs336611	3	18650507	T	C	-19.2945	5.12178e-09	0.196913
ASD			rs336612	3	18650561	T	C	-19.5034	4.20475e-09	0.0722957
ASD			rs336615	3	18630803	C	A	-19.3868	4.69413e-09	0.137246
ASD			rs336618	3	18629315	C	T	-17.7356	2.23365e-08	0.933344
ASD			rs336619	3	18628860	G	A	-17.7997	2.10252e-08	0.919083
ASD			rs336639	3	18616112	T	C	-17.8333	2.03673e-08	0.873153
ASD			rs336641	3	18617276	G	A	-17.3807	3.12393e-08	0.967911
ASD			rs34791751	3	18646745	G	A	-19.053	6.43369e-09	0.302661
ASD			rs35336762	3	18667622	A	G	-18.949	7.09838e-09	0.439261
ASD			rs35844926	3	18687110	A	C	-18.3233	1.28194e-08	0.72264
ASD			rs35893269	3	18706833	G	A	-17.0533	4.25734e-08	0.98426
ASD			rs404552	3	18652605	A	G	-19.0343	6.54832e-09	0.349643
ASD			rs414588	3	18636916	A	G	-18.447	1.14053e-08	0.698187
ASD			rs447638	3	18639392	G	A	-18.8447	7.83283e-09	0.563223
ASD			rs455734	3	18622927	A	G	-17.9613	1.80474e-08	0.775797
ASD			rs464434	3	18610175	A	G	-16.7205	5.83136e-08	0.989883
ASD			rs464565	3	18621307	T	C	-17.9316	1.85612e-08	0.810318
ASD			rs465200	3	18621182	T	C	-17.8545	1.99629e-08	0.826222
ASD			rs465309	3	18621738	A	C	-17.8324	2.03843e-08	0.888738
ASD			rs6550516	3	18647449	G	A	-18.9395	7.16202e-09	0.482322
ASD			rs67823001	3	18706177	G	A	-17.1996	3.70742e-08	0.976633
ASD			rs6792314	3	18673993	G	A	-18.7954	8.2065e-09	0.640269
ASD			rs99902	3	18613827	T	C	-17.8346	2.03431e-08	0.857556
ASD	4	rs10822037	rs10822037	10	64376558	C	T	22.5403	2.39285e-10	0.688132
ASD			rs2176289	10	64350533	T	C	18.0892	1.59925e-08	0.993002
ASD			rs4745856	10	64374948	A	G	19.2823	5.18116e-09	0.981526
ASD			rs6479828	10	64375350	A	G	21.4797	6.50912e-10	0.947199
ASD	5	rs12952581	rs12940887	17	47402807	T	C	26.759	4.48191e-12	0.439027
ASD			rs12952581	17	47448346	A	G	27.2268	2.88421e-12	0.266225
ASD			rs16948048	17	47440466	G	A	25.607	1.32747e-11	0.763371
ASD			rs28406364	17	47454507	T	C	25.0305	2.28567e-11	0.957992
ASD			rs28412876	17	47454515	T	G	25.0277	2.29188e-11	0.992924
ASD			rs34666276	17	47379486	C	T	26.5508	5.45387e-12	0.581585
ASD			rs35073649	17	47422510	T	C	25.043	2.25899e-11	0.922966
ASD			rs35587648	17	47418178	A	G	25.2286	1.89643e-11	0.847751
ASD			rs62076439	17	47404628	T	G	26.3835	6.38485e-12	0.70374
ASD			rs6504608	17	47424681	A	C	25.1686	2.00681e-11	0.887535
ASD			rs7207729	17	47423740	T	C	25.2358	1.88362e-11	0.805701
BP	1	rs34834099	rs115161931	1	151063299	T	C	-22.2843	2.14046e-09	0.998027
BP			rs12132987	1	151689742	A	G	-25.1873	1.82785e-10	0.983995
BP			rs34834099	1	151502427	T	C	-27.2192	3.28413e-11	0.829235
BP	2	rs55668940	rs55668940	1	155014426	A	G	21.3628	4.68416e-09	0.616814
BP			rs74520550	1	155006450	A	C	20.7747	7.72613e-09	0.99591
BP	3	rs4282054	rs1014969	3	52808341	A	G	15.2649	8.61713e-07	0.877727
BP			rs10433550	3	52603352	G	A	14.2791	2.01446e-06	0.888472
BP			rs10865974	3	52718280	T	G	13.7692	3.12766e-06	0.950279
BP			rs10933	3	52719816	T	C	15.8497	5.21213e-07	0.856012
BP			rs1108842	3	52720080	C	A	16.4494	3.11408e-07	0.799207
BP			rs11130310	3	52674667	T	C	14.1939	2.16801e-06	0.895086
BP			rs11130324	3	52770310	G	T	16.617	2.69708e-07	0.725463
BP			rs11235	3	52745087	C	T	16.5269	2.91368e-07	0.770921
BP			rs1133415	3	52575831	A	G	15.2349	8.84289e-07	0.882793
BP			rs11709284	3	52559705	A	G	18.2657	6.57094e-08	0.499129
BP			rs11714030	3	52765882	T	C	13.4481	4.12751e-06	0.988126
BP			rs11714565	3	52606292	T	C	14.034	2.48873e-06	0.900934
BP			rs11716747	3	52748857	T	C	13.6739	3.39587e-06	0.966092
BP			rs11718420	3	52611413	C	T	14.7482	1.34455e-06	0.886177
BP			rs11720159	3	52617802	G	T	13.9072	2.77652e-06	0.916887
BP			rs11720243	3	52618018	C	T	13.9921	2.58036e-06	0.90459
BP			rs12497998	3	52793602	T	C	13.8585	2.89558e-06	0.929989
BP			rs12629699	3	52619792	C	T	13.971	2.6278e-06	0.91175
BP			rs12629701	3	52619836	C	T	14.1139	2.32296e-06	0.897087
BP			rs12635140	3	52738165	C	T	13.6986	3.32418e-06	0.963305
BP			rs13059862	3	52598540	A	G	13.588	3.65748e-06	0.980705
BP			rs13060048	3	52598608	A	G	13.8575	2.89807e-06	0.931607
BP			rs13063160	3	52602274	C	T	13.7029	3.31209e-06	0.961886
BP			rs13071584	3	52804487	C	T	14.0168	2.52598e-06	0.902781
BP			rs13074853	3	52779801	C	T	13.643	3.48788e-06	0.968817
BP			rs13079063	3	52744460	G	A	13.6266	3.53752e-06	0.970154
BP			rs13081028	3	52555316	A	G	18.2525	6.64571e-08	0.560858
BP			rs13081155	3	52732429	G	A	16.4449	3.12624e-07	0.813013
BP			rs13083798	3	52649748	G	A	17.5577	1.20426e-07	0.643549
BP			rs13085775	3	52678370	T	C	13.9739	2.62121e-06	0.909972
BP			rs13098776	3	52670044	T	C	13.4795	4.01686e-06	0.986973
BP			rs13303	3	52558008	C	T	18.6695	4.653e-08	0.35113
BP			rs1468638	3	52748058	C	T	13.6081	3.59467e-06	0.978102
BP			rs17052256	3	52593119	G	A	13.7735	3.1162e-06	0.948775
BP			rs17052259	3	52593138	G	A	13.7651	3.13881e-06	0.951778
BP			rs1821879	3	52600999	C	T	13.6227	3.54948e-06	0.972821
BP			rs1866268	3	52719398	A	C	15.337	8.09912e-07	0.867105
BP			rs2079929	3	52765646	T	C	13.5505	3.77802e-06	0.98579
BP			rs2109634	3	52752075	G	T	13.6099	3.58913e-06	0.976785
BP			rs2164885	3	52731269	C	T	13.6569	3.44631e-06	0.967462
BP			rs2289247	3	52727257	A	G	13.5523	3.77201e-06	0.984534
BP			rs2336146	3	52626646	G	A	14.2631	2.04247e-06	0.890737
BP			rs2336147	3	52626443	C	T	16.498	2.98707e-07	0.785348
BP			rs2336149	3	52692124	A	G	13.9437	2.69028e-06	0.913488
BP			rs2590838	3	52622086	A	G	16.6109	2.71113e-07	0.741306
BP			rs2878628	3	52584715	G	A	13.8891	2.82012e-06	0.918548
BP			rs34157897	3	52716937	C	T	13.8776	2.84821e-06	0.921846
BP			rs34341238	3	52655415	G	A	14.0971	2.35689e-06	0.899061
BP			rs34739010	3	52766122	G	A	13.5845	3.66848e-06	0.981996
BP			rs34918356	3	52753532	G	T	13.3913	4.33489e-06	0.989226
BP			rs35315313	3	52725771	T	G	13.7108	3.28959e-06	0.959034
BP			rs3733039	3	52719088	T	C	13.8157	3.00466e-06	0.942671
BP			rs3733041	3	52731598	C	T	13.7114	3.28768e-06	0.957601
BP			rs3733045	3	52643307	G	A	13.8317	2.96342e-06	0.93638
BP			rs3733046	3	52621627	T	C	14.2338	2.09468e-06	0.892947
BP			rs3755798	3	52741160	A	G	13.8128	3.01226e-06	0.944231
BP			rs3774349	3	52722335	C	A	16.5318	2.90158e-07	0.756143
BP			rs3774366	3	52641255	C	T	13.8247	2.98129e-06	0.939539
BP			rs3796353	3	52593230	T	C	13.7837	3.08868e-06	0.945754
BP			rs3852066	3	52621839	T	C	13.8725	2.86075e-06	0.923485
BP			rs4282054	3	52566065	C	T	19.3731	2.55141e-08	0.156179
BP			rs4435633	3	52687562	G	T	13.831	2.9652e-06	0.937964
BP			rs4687637	3	52634092	T	C	13.9849	2.59628e-06	0.908189
BP			rs4687644	3	52746541	G	T	13.7067	3.30121e-06	0.960462
BP			rs4687648	3	52794367	G	T	13.8382	2.94685e-06	0.934796
BP			rs6414570	3	52788959	G	A	13.8199	2.99365e-06	0.941108
BP			rs6445528	3	52572447	G	A	15.3514	7.9991e-07	0.861592
BP			rs6445531	3	52717282	C	T	13.7368	3.21651e-06	0.954719
BP			rs6445534	3	52743384	A	G	13.7749	3.11245e-06	0.947265
BP			rs6445535	3	52771468	C	T	13.5755	3.69738e-06	0.983277
BP			rs66782572	3	52567617	G	A	13.3797	4.3786e-06	0.990316
BP			rs66824127	3	52551265	C	T	16.7237	2.46117e-07	0.70954
BP			rs67409736	3	52551284	T	G	17.9482	8.62156e-08	0.608833
BP			rs6778735	3	52565100	C	T	17.0807	1.81221e-07	0.692146
BP			rs6786043	3	52604861	G	A	13.6242	3.5448e-06	0.971488
BP			rs6786919	3	52599789	G	A	13.746	3.19111e-06	0.953254
BP			rs6788887	3	52605005	C	T	13.8647	2.88021e-06	0.926741
BP			rs6804145	3	52694198	T	C	13.986	2.59382e-06	0.906391
BP			rs6805156	3	52609362	C	T	13.679	3.38119e-06	0.964701
BP			rs7611731	3	52692721	C	T	13.9254	2.73321e-06	0.9152
BP			rs7612511	3	52687566	C	T	16.277	3.61096e-07	0.825026
BP			rs7622694	3	52663882	A	G	13.8647	2.88008e-06	0.925113
BP			rs7624716	3	52751534	C	T	13.614	3.57631e-06	0.975467
BP			rs7636227	3	52566682	A	G	17.1718	1.67606e-07	0.668764
BP			rs7638162	3	52776908	C	T	13.6009	3.61709e-06	0.97941
BP			rs7638808	3	52572056	G	A	15.3181	8.23154e-07	0.872533
BP			rs7639267	3	52568805	T	G	18.925	3.74064e-08	0.26393
BP			rs7646741	3	52785238	G	A	16.2569	3.67358e-07	0.836842
BP			rs7652191	3	52610415	C	T	13.8825	2.83635e-06	0.9202
BP			rs767418	3	52767427	T	C	13.6141	3.57596e-06	0.974144
BP			rs9758945	3	52604180	G	A	13.723	3.25487e-06	0.956167
BP			rs9853056	3	52555957	C	T	18.647	4.74331e-08	0.436719
BP			rs9879090	3	52648265	C	T	16.1417	4.05553e-07	0.847581
BP			rs9917834	3	52634619	C	A	13.8407	2.94058e-06	0.933203
BP			rs998909	3	52805093	G	A	13.8642	2.88132e-06	0.928369
BP	4	rs45605540	rs11098659	4	123396028	C	T	28.7133	9.31824e-12	0.988033
BP			rs112481526	4	123076007	G	A	33.9467	1.14568e-13	0.786586
BP			rs11729811	4	123471665	G	A	29.3547	5.4288e-12	0.955591
BP			rs12499753	4	123333177	C	T	29.1824	6.27631e-12	0.972498
BP			rs13147049	4	123193870	G	A	30.6323	1.85279e-12	0.873339
BP			rs17388568	4	123329362	A	G	31.249	1.10323e-12	0.826907
BP			rs1904522	4	123336918	A	G	29.2572	5.89335e-12	0.969374
BP			rs2069763	4	123377482	A	C	29.0686	6.90753e-12	0.981234
BP			rs2069772	4	123373133	C	T	34.7069	6.05701e-14	0.627688
BP			rs28854492	4	123215381	T	C	30.842	1.55327e-12	0.839191
BP			rs3136534	4	123369776	G	T	29.1338	6.53875e-12	0.975499
BP			rs35914000	4	123355923	A	G	30.7708	1.64917e-12	0.863006
BP			rs4145717	4	123316076	T	G	29.2875	5.74513e-12	0.966052
BP			rs4438772	4	123420095	A	G	28.6601	9.745e-12	0.990063
BP			rs4505848	4	123132492	G	A	30.414	2.22631e-12	0.909591
BP			rs45454992	4	123398148	G	A	29.3298	5.54391e-12	0.959119
BP			rs45485691	4	123475979	A	G	28.9338	7.73813e-12	0.983778
BP			rs45599938	4	123386720	A	G	30.5023	2.06694e-12	0.891921
BP			rs45605540	4	123141054	C	T	34.8349	5.44075e-14	0.330383
BP			rs55896948	4	123342114	G	T	30.0836	2.93948e-12	0.94815
BP			rs55904957	4	123116995	C	T	30.3656	2.31877e-12	0.926322
BP			rs55969942	4	123116862	G	T	30.4703	2.12331e-12	0.900961
BP			rs56035021	4	123067808	A	G	30.3868	2.27784e-12	0.91803
BP			rs56267605	4	123363109	C	A	28.721	9.25753e-12	0.985913
BP			rs59867199	4	123452231	T	C	29.329	5.54752e-12	0.962645
BP			rs62323898	4	123076895	G	A	30.5045	2.06305e-12	0.882639
BP			rs72669165	4	123460115	C	T	29.0885	6.79322e-12	0.97839
BP			rs72669172	4	123472816	T	C	29.4327	5.08402e-12	0.95199
BP			rs72687044	4	123188501	G	A	30.8367	1.56029e-12	0.851422
BP			rs7664452	4	123146225	G	T	30.2914	2.46813e-12	0.934122
BP			rs7693745	4	123235583	G	A	31.6095	8.14921e-13	0.809721
BP			rs7699742	4	123264485	C	T	30.2368	2.58406e-12	0.941579
BP	5	rs62408224	rs1010473	6	90856878	T	G	16.2264	3.77102e-07	0.970104
BP			rs1010474	6	90857028	C	T	16.2616	3.65879e-07	0.967175
BP			rs10455168	6	90883525	C	T	15.6775	6.04332e-07	0.990913
BP			rs10806423	6	90886824	T	C	16.2081	3.83087e-07	0.97299
BP			rs11752685	6	90966415	C	A	19.3865	2.5225e-08	0.389055
BP			rs11757155	6	90941240	T	C	18.523	5.27344e-08	0.868253
BP			rs12199079	6	90852258	G	T	15.6991	5.93229e-07	0.989054
BP			rs12212193	6	90996769	G	A	16.2815	3.59689e-07	0.964159
BP			rs1504215	6	91006227	A	G	18.9631	3.62077e-08	0.740228
BP			rs1604830	6	90969221	C	T	16.5142	2.94577e-07	0.948077
BP			rs1604831	6	90967197	A	G	19.3957	2.50264e-08	0.348901
BP			rs17513415	6	90947867	T	C	18.9361	3.70516e-08	0.795909
BP			rs17513531	6	90951239	T	C	17.9349	8.72027e-08	0.910939
BP			rs17585295	6	90944831	T	C	17.7459	1.02512e-07	0.93192
BP			rs1847472	6	90973159	A	C	19.5473	2.19903e-08	0.223945
BP			rs2021716	6	90941289	T	C	15.925	4.8856e-07	0.980912
BP			rs2089126	6	90970212	G	A	19.4046	2.48387e-08	0.308437
BP			rs2174281	6	90987872	C	T	16.4385	3.14335e-07	0.951569
BP			rs2325259	6	90850164	C	T	15.7994	5.44226e-07	0.985184
BP			rs2325291	6	90986686	A	G	19.2435	2.84993e-08	0.615151
BP			rs2325292	6	90986749	C	T	19.1282	3.14478e-08	0.647572
BP			rs2875584	6	90950628	T	C	18.8999	3.82143e-08	0.822745
BP			rs4142967	6	90996349	T	C	16.2031	3.84736e-07	0.975863
BP			rs45553631	6	90981657	T	C	19.1111	3.19094e-08	0.711951
BP			rs4707609	6	90946479	C	T	18.2866	6.45447e-08	0.8844
BP			rs55771973	6	90981319	G	T	16.1578	4.00012e-07	0.97863
BP			rs55881869	6	90968025	A	C	19.4895	2.31021e-08	0.267676
BP			rs55885254	6	90976234	C	T	16.323	3.47102e-07	0.957943
BP			rs56106243	6	90975990	T	C	19.3759	2.54541e-08	0.428859
BP			rs56353819	6	91012867	T	C	15.7522	5.66738e-07	0.987162
BP			rs60066732	6	90935383	G	A	18.1546	7.22582e-08	0.898874
BP			rs62408205	6	90855329	A	G	16.3333	3.44034e-07	0.954769
BP			rs62408218	6	90931858	T	C	17.7859	9.90599e-08	0.921603
BP			rs62408222	6	90948476	G	A	18.8556	3.96901e-08	0.848614
BP			rs62408224	6	90955995	G	A	19.9182	1.60275e-08	0.0623678
BP			rs62408225	6	90956409	G	A	19.7505	1.84914e-08	0.17807
BP			rs62408227	6	90965171	G	A	19.3453	2.61276e-08	0.467666
BP			rs62408233	6	90976609	A	G	16.314	3.49805e-07	0.961093
BP			rs62408235	6	90978383	C	T	16.6184	2.69377e-07	0.940354
BP			rs62408236	6	90980148	T	C	19.1279	3.14548e-08	0.679985
BP			rs6454805	6	90986353	G	A	19.2902	2.73861e-08	0.542948
BP			rs6899623	6	90986559	G	A	19.3264	2.6552e-08	0.505872
BP			rs6925032	6	91008027	A	C	15.8894	5.03734e-07	0.983128
BP			rs72925996	6	90930513	C	T	19.2724	2.78052e-08	0.579481
BP			rs77844882	6	90946809	C	A	18.9524	3.65415e-08	0.768256
BP			rs905670	6	90958502	A	G	19.8997	1.62821e-08	0.123788
BP			rs943689	6	90984035	T	C	16.7121	2.48582e-07	0.9363
BP			rs969577	6	90982387	C	T	16.6037	2.72793e-07	0.944358
BP	6	rs174528	rs102275	11	61557803	C	T	24.1483	4.40458e-10	0.987663
BP			rs108499	11	61547237	T	C	24.1427	4.42553e-10	0.989821
BP			rs174528	11	61543499	C	T	30.8059	1.60116e-12	0.529263
BP			rs174529	11	61543961	C	T	29.9284	3.34971e-12	0.785862
BP			rs174535	11	61551356	C	T	27.3582	2.92065e-11	0.854346
BP			rs174560	11	61581764	C	T	25.48	1.4271e-10	0.985496
BP			rs174564	11	61588305	G	A	23.4038	8.27789e-10	0.990992
BP			rs174566	11	61592362	G	A	26.6666	5.23609e-11	0.918985
BP			rs174567	11	61593005	G	A	27.6058	2.37009e-11	0.823592
BP			rs174576	11	61603510	A	C	26.4837	6.11056e-11	0.93392
BP			rs174577	11	61604814	A	C	26.32	7.0167e-11	0.946965
BP			rs174580	11	61606642	G	A	25.6507	1.23522e-10	0.978979
BP			rs174581	11	61606683	A	G	27.2527	3.19273e-11	0.882532
BP			rs174583	11	61609750	T	C	26.7804	4.75653e-11	0.901614
BP			rs174584	11	61610750	A	G	26.3061	7.09958e-11	0.959862
BP			rs99780	11	61596633	T	C	26.179	7.90422e-11	0.971474
BP	7	rs61894547	rs61894547	11	76248630	T	C	24.3987	3.56281e-10	0.995373
BP	8	rs72702792	rs10144712	14	103234766	C	T	-13.4688	4.05419e-06	0.960036
BP			rs10148367	14	103357310	T	C	-13.8721	2.86178e-06	0.933869
BP			rs10149939	14	103345467	A	G	-14.0748	2.40262e-06	0.92074
BP			rs11160699	14	103252270	A	G	-15.0035	1.07911e-06	0.827386
BP			rs11160705	14	103354184	A	G	-13.7571	3.16045e-06	0.952224
BP			rs11160706	14	103361736	A	G	-13.8909	2.81589e-06	0.93067
BP			rs1131877	14	103342049	C	T	-14.1932	2.1694e-06	0.909047
BP			rs11629241	14	103379225	C	T	-13.3522	4.48421e-06	0.968661
BP			rs11846158	14	103292959	G	A	-13.7452	3.19311e-06	0.955104
BP			rs12433366	14	103288169	A	G	-18.8498	3.98877e-08	0.404698
BP			rs12434650	14	103233641	C	T	-13.3802	4.37668e-06	0.966581
BP			rs12586226	14	103251003	T	C	-15.0364	1.049e-06	0.819219
BP			rs12588339	14	103349176	A	G	-13.9542	2.66599e-06	0.924164
BP			rs12588538	14	103360000	G	A	-13.0297	5.92618e-06	0.978757
BP			rs12588749	14	103330873	T	C	-12.7434	7.59214e-06	0.984294
BP			rs12589771	14	103284276	G	A	-18.6426	4.76109e-08	0.571227
BP			rs2180393	14	103293845	C	T	-14.5773	1.55775e-06	0.862586
BP			rs2403103	14	103309622	A	G	-14.3328	1.92323e-06	0.882524
BP			rs28372031	14	103335242	C	T	-14.2115	2.13537e-06	0.904874
BP			rs28483070	14	103292110	C	T	-14.4372	1.75766e-06	0.873141
BP			rs34503276	14	103266077	T	C	-15.1366	9.6233e-07	0.801784
BP			rs3783385	14	103367667	A	G	-12.3555	1.0623e-05	0.98833
BP			rs3783386	14	103367708	T	C	-12.3265	1.08935e-05	0.98922
BP			rs4553557	14	103309743	T	C	-12.8326	7.02807e-06	0.98169
BP			rs4906274	14	103387732	A	G	-16.9059	2.10517e-07	0.764019
BP			rs55700915	14	103237952	A	G	-13.0203	5.97461e-06	0.980337
BP			rs55927218	14	103235050	G	A	-13.4251	4.21026e-06	0.962245
BP			rs56083744	14	103292191	A	G	-12.6508	8.2254e-06	0.985458
BP			rs56101042	14	103256961	G	A	-18.5426	5.18588e-08	0.724518
BP			rs56330734	14	103292150	A	G	-13.0425	5.86061e-06	0.977165
BP			rs57521303	14	103361937	C	T	-13.8256	2.97901e-06	0.943213
BP			rs57613851	14	103319835	T	C	-14.2906	1.99461e-06	0.896187
BP			rs58472533	14	103385634	G	A	-14.8079	1.27713e-06	0.856849
BP			rs6575931	14	103301574	G	A	-15.1264	9.7086e-07	0.810826
BP			rs6575932	14	103330609	C	T	-14.1207	2.30931e-06	0.916956
BP			rs6575933	14	103346616	G	A	-13.8937	2.80895e-06	0.927421
BP			rs7143563	14	103346828	C	T	-13.8351	2.95482e-06	0.940135
BP			rs7145284	14	103264323	T	C	-14.9111	1.16853e-06	0.842725
BP			rs7145509	14	103329430	A	C	-14.2703	2.02973e-06	0.900636
BP			rs7146581	14	103301072	T	C	-14.336	1.91801e-06	0.877839
BP			rs7146620	14	103301200	C	A	-14.9441	1.13582e-06	0.83516
BP			rs7147531	14	103299716	C	T	-14.8479	1.23384e-06	0.849904
BP			rs7152791	14	103293716	T	C	-14.5145	1.64436e-06	0.868032
BP			rs7157267	14	103350813	C	T	-13.8118	3.01484e-06	0.949315
BP			rs72702772	14	103238221	A	G	-15.7422	5.7162e-07	0.779081
BP			rs72702792	14	103279303	G	A	-18.9052	3.80432e-08	0.206993
BP			rs72704712	14	103312965	G	T	-13.6408	3.49446e-06	0.957745
BP			rs72704731	14	103358070	C	A	-12.313	1.10216e-05	0.9901
BP			rs8003422	14	103321603	A	G	-14.293	1.99035e-06	0.891663
BP			rs8004192	14	103337253	C	T	-13.8587	2.89515e-06	0.937033
BP			rs8007998	14	103234220	T	C	-13.1205	5.4787e-06	0.972183
BP			rs8007999	14	103234223	A	C	-13.1812	5.19835e-06	0.970466
BP			rs8008676	14	103234562	T	C	-13.4243	4.21319e-06	0.964453
BP			rs8009624	14	103234372	G	T	-13.0837	5.65561e-06	0.975555
BP			rs8009625	14	103234373	C	T	-13.1135	5.51194e-06	0.97389
BP			rs8010932	14	103238458	G	A	-12.4873	9.47701e-06	0.986475
BP			rs8013266	14	103326780	C	T	-15.6177	6.36236e-07	0.792665
BP			rs8016689	14	103319981	T	C	-14.3121	1.9579e-06	0.88713
BP			rs8021860	14	103312145	T	G	-12.8284	7.05339e-06	0.983038
BP			rs9324052	14	103344307	A	C	-13.818	2.99868e-06	0.946272
BP			rs941589	14	103341056	C	T	-14.1355	2.27998e-06	0.913026
BP			rs9671376	14	103370163	T	C	-12.3975	1.0244e-05	0.987418
BP	9	rs11641715	rs11074960	16	11420185	G	A	-17.7491	1.02229e-07	0.992023
BP			rs11074961	16	11422245	C	A	-18.1519	7.24273e-08	0.972141
BP			rs11640788	16	11393081	G	T	-19.2809	2.76032e-08	0.883375
BP			rs11641715	16	11371279	C	T	-23.1299	1.04427e-09	0.20455
BP			rs11644626	16	11373336	C	T	-22.4445	1.86823e-09	0.789836
BP			rs11645146	16	11436069	A	G	-18.4833	5.45553e-08	0.942669
BP			rs11645404	16	11436629	A	G	-18.8053	4.14321e-08	0.908292
BP			rs11645592	16	11371310	T	C	-23.0741	1.09481e-09	0.399888
BP			rs11646534	16	11397083	C	T	-18.9517	3.6562e-08	0.896789
BP			rs11647972	16	11385329	T	C	-19.7057	1.92118e-08	0.846159
BP			rs12444882	16	11436755	C	T	-18.7087	4.4995e-08	0.924445
BP			rs12446881	16	11435855	T	C	-17.8448	9.4187e-08	0.989645
BP			rs12447782	16	11437388	T	C	-18.8252	4.07343e-08	0.902588
BP			rs12448960	16	11419378	T	C	-18.3125	6.31337e-08	0.954721
BP			rs12596526	16	11408692	A	C	-17.9615	8.52375e-08	0.984327
BP			rs12599600	16	11434102	C	A	-18.2394	6.72031e-08	0.961919
BP			rs12930005	16	11376740	G	A	-22.7	1.50393e-09	0.543229
BP			rs1345878	16	11404753	G	A	-18.4943	5.40428e-08	0.938301
BP			rs1345879	16	11404762	C	T	-18.736	4.39594e-08	0.919179
BP			rs1559392	16	11354820	T	C	-18.4732	5.50297e-08	0.947002
BP			rs1989698	16	11428372	G	A	-18.3545	6.09062e-08	0.950928
BP			rs2301365	16	11375286	T	G	-22.5872	1.65497e-09	0.673806
BP			rs2903826	16	11424354	A	G	-18.0695	7.77127e-08	0.978541
BP			rs33977706	16	11350155	A	C	-18.2124	6.87724e-08	0.96541
BP			rs34007496	16	11446143	G	A	-19.0479	3.36787e-08	0.890349
BP			rs34165648	16	11387129	A	C	-19.3284	2.65058e-08	0.874917
BP			rs34850017	16	11440032	T	C	-18.7616	4.30094e-08	0.913793
BP			rs35051965	16	11415593	G	A	-18.2593	6.60711e-08	0.95835
BP			rs36090551	16	11443873	T	G	-19.981	1.51919e-08	0.821524
BP			rs398364	16	11387164	C	T	-19.5306	2.23057e-08	0.856561
BP			rs62023594	16	11352930	A	G	-18.0095	8.18059e-08	0.981492
BP			rs62023658	16	11435171	T	C	-18.5085	5.33902e-08	0.933892
BP			rs62025663	16	11448053	C	T	-19.7632	1.82914e-08	0.834135
BP			rs7190580	16	11403470	G	A	-18.6426	4.76088e-08	0.92943
BP			rs7196694	16	11355364	T	C	-18.1444	7.28905e-08	0.97544
BP			rs7199624	16	11431464	A	C	-20.094	1.37973e-08	0.80642
BP			rs7204734	16	11402368	A	G	-18.1845	7.04351e-08	0.968821
BP			rs8044010	16	11427106	T	C	-17.9215	8.8206e-08	0.987071
BP			rs8057417	16	11392772	T	C	-19.4285	2.43366e-08	0.866119
BP	10	rs28406364	rs12940887	17	47402807	T	C	22.0626	2.58396e-09	0.871018
BP			rs12950511	17	47320938	T	C	21.0028	6.3629e-09	0.956754
BP			rs12952581	17	47448346	A	G	20.2433	1.21487e-08	0.965532
BP			rs12953014	17	47453444	G	A	22.8374	1.33831e-09	0.78155
BP			rs28397663	17	47328183	T	C	22.3429	2.03646e-09	0.831449
BP			rs28406364	17	47454507	T	C	24.7415	2.66548e-10	0.362674
BP			rs28412876	17	47454515	T	G	24.6767	2.81578e-10	0.706431
BP			rs34666276	17	47379486	C	T	21.8513	3.09214e-09	0.940294
BP			rs35073649	17	47422510	T	C	20.1775	1.28492e-08	0.973844
BP			rs35587648	17	47418178	A	G	20.0506	1.43165e-08	0.988818
BP			rs62076439	17	47404628	T	G	21.9502	2.84298e-09	0.907072
BP			rs6504608	17	47424681	A	C	20.0517	1.43038e-08	0.981334
BP			rs7207729	17	47423740	T	C	19.9679	1.53626e-08	0.995806
BP	11	rs2872811	rs1048665	20	62331989	G	T	-16.0181	4.50982e-07	0.985004
BP			rs1056441	20	62370349	C	T	-18.1344	7.35159e-08	0.943726
BP			rs111340639	20	62304892	G	A	-18.3396	6.16828e-08	0.892351
BP			rs1291206	20	62329169	A	G	-16.0774	4.28605e-07	0.978518
BP			rs1291209	20	62330439	C	T	-16.0745	4.29651e-07	0.982911
BP			rs1291210	20	62335293	C	A	-15.8603	5.16468e-07	0.990585
BP			rs13042091	20	62273130	T	C	-19.2077	2.93845e-08	0.793282
BP			rs2257440	20	62328267	T	C	-16.1655	3.97364e-07	0.976319
BP			rs2258056	20	62328453	C	T	-15.8673	5.13353e-07	0.988748
BP			rs2297434	20	62294015	T	C	-20.9113	6.87813e-09	0.250361
BP			rs2297441	20	62327582	A	G	-16.0773	4.2863e-07	0.980717
BP			rs2777937	20	62305947	T	C	-18.1471	7.27218e-08	0.931636
BP			rs2777938	20	62306208	T	C	-18.2887	6.44271e-08	0.90609
BP			rs2872811	20	62290193	T	G	-21.0009	6.37314e-09	0.12982
BP			rs3761125	20	62286870	T	C	-18.9853	3.55288e-08	0.844104
BP			rs3787102	20	62295943	T	C	-20.6411	8.65695e-09	0.463351
BP			rs3787103	20	62295701	G	A	-19.0754	3.28978e-08	0.819641
BP			rs3848670	20	62301009	A	G	-16.2316	3.75439e-07	0.973953
BP			rs4809329	20	62348460	T	C	-16.9541	2.01983e-07	0.971454
BP			rs4809330	20	62349586	G	A	-17.482	1.28498e-07	0.961349
BP			rs56053617	20	62306757	T	C	-17.9735	8.43634e-08	0.954308
BP			rs58675328	20	62274548	T	G	-20.1888	1.27258e-08	0.52963
BP			rs6011066	20	62364180	A	G	-20.0541	1.42738e-08	0.588915
BP			rs6062293	20	62276869	T	C	-19.8541	1.69283e-08	0.639149
BP			rs6062294	20	62276984	A	G	-15.898	5.00017e-07	0.9869
BP			rs6062296	20	62292137	T	C	-20.8712	7.11683e-09	0.366968
BP			rs6062300	20	62303794	A	G	-18.6021	4.92865e-08	0.861916
BP			rs6062475	20	62278387	A	G	-19.7148	1.90627e-08	0.683913
BP			rs6062484	20	62301980	C	T	-18.4805	5.46831e-08	0.878021
BP			rs6062509	20	62362563	T	G	-18.2521	6.64794e-08	0.919418
BP			rs67311561	20	62304762	G	A	-17.1963	1.64124e-07	0.966907
BP			rs7262218	20	62277763	C	A	-19.4487	2.39204e-08	0.763871
BP			rs73135821	20	62275845	T	C	-19.6954	1.93816e-08	0.72796
MDD	1	rs301799	rs159960	1	8476428	G	A	-25.1006	2.19653e-10	0.961624
MDD			rs159963	1	8504421	A	C	-23.3522	9.57556e-10	0.986319
MDD			rs1763839	1	8473336	A	G	-24.7865	2.8608e-10	0.98051
MDD			rs301799	1	8489302	T	C	-28.4109	1.36407e-11	0.370489
MDD			rs301805	1	8481016	G	T	-27.3157	3.41676e-11	0.521274
MDD			rs301806	1	8482078	T	C	-26.952	4.63643e-11	0.751139
MDD			rs301807	1	8484823	G	A	-27.0173	4.38911e-11	0.639288
MDD			rs301816	1	8505058	A	G	-23.3301	9.7556e-10	0.992024
MDD			rs301817	1	8503379	A	C	-26.7007	5.72504e-11	0.937178
MDD			rs301819	1	8501786	G	A	-26.7536	5.4763e-11	0.846179
MDD	2	rs10789340	rs10493498	1	72938249	C	A	20.3565	1.2041e-08	0.807891
MDD			rs10789336	1	72838406	A	G	19.3818	2.75148e-08	0.964767
MDD			rs10789339	1	72884712	A	G	20.28	1.28471e-08	0.815123
MDD			rs10789340	1	72940273	G	A	23.4398	8.89403e-10	0.0973273
MDD			rs1084441	1	72902623	A	G	21.7341	3.75309e-09	0.54534
MDD			rs10889950	1	72887750	T	C	20.5819	9.94861e-09	0.782842
MDD			rs10889951	1	72887886	A	G	20.5503	1.02182e-08	0.791876
MDD			rs10889955	1	72910182	G	T	19.7194	2.06622e-08	0.911722
MDD			rs10889956	1	72936345	T	C	19.9766	1.66143e-08	0.871772
MDD			rs10889957	1	72938027	A	G	21.7207	3.79599e-09	0.569009
MDD			rs11209951	1	72837490	T	C	19.2186	3.16035e-08	0.980274
MDD			rs11209960	1	72871160	T	C	19.862	1.83099e-08	0.893002
MDD			rs11209964	1	72885087	T	C	20.6247	9.59414e-09	0.754763
MDD			rs11209969	1	72916124	A	G	19.5274	2.43181e-08	0.953787
MDD			rs11209972	1	72944714	G	A	20.6004	9.79344e-09	0.764177
MDD			rs12026130	1	72910098	C	T	18.6516	5.11539e-08	0.990366
MDD			rs12033462	1	72947342	A	G	19.665	2.16389e-08	0.920542
MDD			rs12035763	1	72930635	C	T	19.9972	1.63262e-08	0.866138
MDD			rs1373913	1	72901573	C	T	19.7524	2.00924e-08	0.907164
MDD			rs1445581	1	72899359	G	A	20.1494	1.43502e-08	0.834831
MDD			rs1445582	1	72897985	A	C	20.1272	1.46229e-08	0.854102
MDD			rs1596762	1	72902974	C	T	19.6222	2.24392e-08	0.937549
MDD			rs1599335	1	72847620	C	A	19.7706	1.97839e-08	0.897757
MDD			rs1807758	1	72937523	T	C	21.6293	4.10071e-09	0.590964
MDD			rs1822977	1	72906443	G	A	19.5982	2.28993e-08	0.945829
MDD			rs1822979	1	72951344	T	C	20.4494	1.11299e-08	0.800189
MDD			rs1822981	1	72936795	T	C	19.6259	2.23685e-08	0.933341
MDD			rs1824530	1	72863102	T	C	19.8739	1.81261e-08	0.887876
MDD			rs1838658	1	72928467	C	T	20.9236	7.44937e-09	0.714262
MDD			rs1838662	1	72874257	T	C	19.9632	1.68043e-08	0.877343
MDD			rs1841493	1	72849086	A	G	19.627	2.23472e-08	0.929121
MDD			rs1903372	1	72865045	G	A	22.4696	2.01647e-09	0.239025
MDD			rs2012697	1	72819612	C	T	19.0821	3.5487e-08	0.988474
MDD			rs2121055	1	72920283	G	A	19.1083	3.47044e-08	0.98303
MDD			rs2121056	1	72906786	G	A	19.9153	1.74996e-08	0.8827
MDD			rs2166314	1	72895551	T	C	20.1461	1.43909e-08	0.841308
MDD			rs2422221	1	72896654	T	C	19.5807	2.32427e-08	0.949895
MDD			rs2422222	1	72912745	A	G	19.4552	2.58536e-08	0.961315
MDD			rs2613473	1	72866971	A	G	22.4122	2.11645e-09	0.280831
MDD			rs2613480	1	72850392	C	T	22.3479	2.23458e-09	0.361012
MDD			rs2815767	1	72866847	G	A	22.5683	1.85512e-09	0.195201
MDD			rs2815778	1	72850425	A	G	22.3115	2.30426e-09	0.399495
MDD			rs290697	1	72870881	T	G	21.8393	3.43381e-09	0.521408
MDD			rs290702	1	72876346	G	A	22.6381	1.74909e-09	0.147667
MDD			rs290703	1	72876286	A	G	22.3745	2.18498e-09	0.32136
MDD			rs4650133	1	72863906	A	G	20.1137	1.47916e-08	0.860409
MDD			rs4650138	1	72924689	A	C	19.2303	3.12917e-08	0.974218
MDD			rs4650139	1	72924848	T	C	19.6933	2.11258e-08	0.916184
MDD			rs6424469	1	72893648	A	C	20.8294	8.06759e-09	0.725629
MDD			rs6424470	1	72893683	G	T	20.5976	9.81682e-09	0.77357
MDD			rs6424471	1	72901752	G	T	19.7624	1.99222e-08	0.90248
MDD			rs6661921	1	72824855	A	G	19.2269	3.1382e-08	0.977256
MDD			rs6687024	1	72824860	T	C	19.2711	3.02267e-08	0.971171
MDD			rs7523080	1	72927346	A	G	19.5177	2.45193e-08	0.957647
MDD			rs7530496	1	72937842	G	A	20.1347	1.45306e-08	0.847725
MDD			rs7531797	1	72903118	G	A	19.6636	2.16633e-08	0.924896
MDD			rs7534013	1	72909011	G	A	19.3095	2.92552e-08	0.968019
MDD			rs7535539	1	72913499	A	C	19.6066	2.27368e-08	0.941703
MDD			rs7536869	1	72939855	C	A	22.1983	2.53559e-09	0.434555
MDD			rs782207	1	72953251	A	G	21.0496	6.69602e-09	0.676723
MDD			rs782208	1	72953022	C	T	21.0673	6.59611e-09	0.663097
MDD			rs782210	1	72947430	C	T	20.9319	7.39693e-09	0.701978
MDD			rs782212	1	72945666	T	C	21.4089	4.94082e-09	0.649272
MDD			rs782219	1	72924810	G	A	20.1631	1.41853e-08	0.828337
MDD			rs782236	1	72934826	G	A	22.1784	2.57841e-09	0.469047
MDD			rs782239	1	72908137	C	T	21.8472	3.41098e-09	0.495313
MDD			rs782243	1	72916538	T	C	21.58	4.27535e-09	0.612046
MDD			rs782244	1	72916451	A	G	20.6518	9.37614e-09	0.73545
MDD			rs782246	1	72915804	A	G	20.6377	9.4889e-09	0.745158
MDD			rs782252	1	72911829	T	C	21.448	4.78016e-09	0.630958
MDD			rs813004	1	72954611	C	A	20.982	7.0901e-09	0.689611
MDD			rs980243	1	72897106	G	A	20.1773	1.40157e-08	0.821768
MDD			rs990871	1	72823713	T	C	19.1042	3.48273e-08	0.985777
MDD	3	rs10174949	rs10165200	2	8439629	A	G	17.7304	1.11977e-07	0.960487
MDD			rs10168400	2	8440387	A	G	17.2497	1.68631e-07	0.979781
MDD			rs10174728	2	8442052	A	G	17.0832	1.94349e-07	0.987437
MDD			rs10174949	2	8442248	A	G	22.4999	1.96553e-09	0.308501
MDD			rs10178845	2	8443803	A	G	22.2722	2.38219e-09	0.821604
MDD			rs10206877	2	8439905	C	T	17.2906	1.62858e-07	0.975687
MDD			rs13386606	2	8440572	A	G	17.0821	1.94531e-07	0.991002
MDD			rs13395467	2	8451498	G	A	19.6707	2.15334e-08	0.920886
MDD			rs13398375	2	8451701	C	T	17.6167	1.23366e-07	0.966025
MDD			rs13412022	2	8468210	T	G	17.5922	1.25962e-07	0.971453
MDD			rs13412757	2	8458080	A	G	18.7573	4.67595e-08	0.935058
MDD			rs346835	2	8438693	T	C	20.6834	9.12864e-09	0.890817
MDD			rs367023	2	8450123	G	A	18.2932	6.93692e-08	0.954404
MDD			rs3856439	2	8459404	T	C	18.2938	6.93357e-08	0.944733
MDD			rs6737412	2	8441484	C	T	17.2479	1.68898e-07	0.983868
MDD			rs891058	2	8442547	A	G	22.2792	2.3681e-09	0.565794
MDD	4	rs162891	rs10036208	5	131571323	C	T	-18.296	6.92044e-08	0.516813
MDD			rs1007602	5	131602166	C	T	-16.4214	3.41782e-07	0.829746
MDD			rs10076701	5	131596419	C	T	-16.0054	4.87597e-07	0.941256
MDD			rs10463891	5	131597392	G	A	-16.4326	3.38534e-07	0.807579
MDD			rs10463892	5	131598705	C	T	-15.7373	6.13141e-07	0.960806
MDD			rs10479000	5	131607402	C	T	-15.8488	5.57416e-07	0.948158
MDD			rs11741341	5	131570218	G	A	-16.396	3.49285e-07	0.851489
MDD			rs11949055	5	131576737	C	T	-16.4041	3.46867e-07	0.840654
MDD			rs11955347	5	131567924	A	G	-16.6073	2.91637e-07	0.725553
MDD			rs12521097	5	131575338	A	G	-16.1753	4.21705e-07	0.900291
MDD			rs13357280	5	131600187	G	A	-15.5728	7.05752e-07	0.97859
MDD			rs1473072	5	131574370	A	G	-16.3915	3.50625e-07	0.862283
MDD			rs162887	5	131629165	G	A	-15.6912	6.37788e-07	0.973091
MDD			rs162890	5	131623658	C	T	-13.4817	4.23892e-06	0.988362
MDD			rs162891	5	131623268	C	T	-20.1965	1.37885e-08	0.247945
MDD			rs162892	5	131623250	G	A	-18.3749	6.47158e-08	0.410722
MDD			rs162894	5	131611872	G	T	-19.1811	3.26264e-08	0.355401
MDD			rs162904	5	131595784	C	T	-17.251	1.68457e-07	0.662092
MDD			rs162907	5	131580152	A	G	-17.0076	2.07284e-07	0.680027
MDD			rs1979981	5	131601720	A	G	-15.7231	6.20628e-07	0.96703
MDD			rs2089855	5	131573529	G	A	-16.5899	2.96012e-07	0.738265
MDD			rs2171247	5	131580234	T	G	-13.3752	4.64531e-06	0.989261
MDD			rs270621	5	131605821	A	C	-18.082	8.30259e-08	0.609261
MDD			rs371709	5	131583240	G	A	-17.6685	1.1804e-07	0.640176
MDD			rs3844312	5	131582356	T	C	-16.4654	3.29189e-07	0.773643
MDD			rs3900945	5	131592870	C	T	-14.4364	1.86759e-06	0.98738
MDD			rs4330455	5	131586349	C	T	-13.2904	4.99693e-06	0.9901
MDD			rs4361510	5	131599647	T	C	-16.5104	3.16788e-07	0.762171
MDD			rs4535443	5	131572561	G	A	-18.2274	7.33672e-08	0.565802
MDD			rs4594848	5	131586598	A	C	-16.0834	4.56153e-07	0.917043
MDD			rs4705852	5	131602807	G	A	-16.4257	3.40542e-07	0.818682
MDD			rs4705928	5	131578637	T	C	-16.0799	4.57501e-07	0.925394
MDD			rs58835386	5	131600559	G	A	-16.0293	4.77749e-07	0.933403
MDD			rs6863213	5	131575932	T	C	-16.2737	3.87709e-07	0.882093
MDD			rs6897575	5	131604535	T	C	-15.7479	6.07592e-07	0.95451
MDD			rs72793283	5	131566941	A	G	-16.52	3.14205e-07	0.750265
MDD			rs733300	5	131572243	G	A	-18.3512	6.60346e-08	0.464972
MDD			rs7701414	5	131585958	G	A	-16.1928	4.15449e-07	0.891258
MDD			rs7705189	5	131623358	G	A	-16.4649	3.29324e-07	0.785111
MDD			rs7720230	5	131592405	G	T	-14.8662	1.29215e-06	0.985224
MDD			rs7727038	5	131590257	T	C	-16.8702	2.33048e-07	0.712657
MDD			rs7727544	5	131590534	T	C	-16.9149	2.24333e-07	0.696642
MDD			rs7735891	5	131597005	T	C	-15.0464	1.10734e-06	0.982153
MDD			rs7736102	5	131604257	A	G	-16.3003	3.79014e-07	0.872297
MDD			rs932019	5	131599370	C	T	-16.4471	3.34367e-07	0.796412
MDD			rs9791170	5	131569627	C	T	-16.0839	4.5596e-07	0.908669
MDD	5	rs650619	rs1941746	11	65502413	G	A	18.2233	7.3622e-08	0.629389
MDD			rs3953806	11	65505153	T	C	17.7647	1.08762e-07	0.890152
MDD			rs470360	11	65500530	C	T	18.3875	6.40244e-08	0.494598
MDD			rs480989	11	65493992	G	A	16.4312	3.38929e-07	0.992049
MDD			rs537385	11	65504900	A	G	18.2479	7.20982e-08	0.562676
MDD			rs56257941	11	65505641	T	C	17.7373	1.11324e-07	0.934857
MDD			rs576663	11	65498942	T	G	18.0273	8.69763e-08	0.686158
MDD			rs585272	11	65505289	G	A	17.934	9.41617e-08	0.794321
MDD			rs593982	11	65513107	C	T	17.8758	9.89449e-08	0.844429
MDD			rs603509	11	65507605	C	T	18.0019	8.88745e-08	0.741752
MDD			rs650619	11	65506483	A	G	18.985	3.85343e-08	0.12494
MDD			rs663797	11	65552740	G	A	18.6512	5.11697e-08	0.334963
MDD			rs665191	11	65493658	A	G	18.4922	5.85744e-08	0.418219
MDD			rs74638829	11	65495571	T	C	17.6602	1.18882e-07	0.976808
MDD			rs76925283	11	65548108	T	C	18.8856	4.19294e-08	0.240058
MDD	6	rs61894547	rs61894547	11	76248630	T	C	19.5671	2.35123e-08	0.998627
MDD	7	rs56101042	rs10144712	14	103234766	C	T	-25.9923	1.0379e-10	0.956246
MDD			rs12433366	14	103288169	A	G	-28.4672	1.30125e-11	0.769732
MDD			rs12434650	14	103233641	C	T	-26.9812	4.5241e-11	0.881076
MDD			rs12589771	14	103284276	G	A	-29.0365	8.07715e-12	0.495319
MDD			rs34503276	14	103266077	T	C	-22.9531	1.34079e-09	0.991116
MDD			rs4906261	14	103231499	G	A	-25.8518	1.16794e-10	0.982269
MDD			rs55927218	14	103235050	G	A	-25.8968	1.12465e-10	0.969498
MDD			rs56101042	14	103256961	G	A	-29.7792	4.33763e-12	0.320863
MDD			rs72702772	14	103238221	A	G	-28.072	1.81214e-11	0.848789
MDD			rs72702792	14	103279303	G	A	-28.9691	8.54633e-12	0.660387
MDD			rs8007998	14	103234220	T	C	-26.1114	9.39057e-11	0.896882
MDD			rs8007999	14	103234223	A	C	-26.0277	1.00748e-10	0.927415
MDD			rs8008676	14	103234562	T	C	-26.0063	1.02579e-10	0.941913
MDD			rs8009624	14	103234372	G	T	-24.406	3.94078e-10	0.986162
MDD			rs8009625	14	103234373	C	T	-24.3685	4.06721e-10	0.989937
MDD			rs8010932	14	103238458	G	A	-26.1091	9.40883e-11	0.912658
MDD	8	rs61996704	rs2071407	14	103987140	C	T	-20.2771	1.2879e-08	0.401232
MDD			rs2071408	14	103987078	A	G	-19.9091	1.75919e-08	0.669807
MDD			rs2403193	14	104009939	T	C	-17.8825	9.83817e-08	0.941896
MDD			rs2756118	14	103992473	T	C	-19.5375	2.41107e-08	0.886146
MDD			rs2756119	14	104001517	A	G	-18.9548	3.95378e-08	0.925589
MDD			rs2756127	14	104000183	T	C	-19.9287	1.73028e-08	0.583259
MDD			rs2765042	14	103990745	A	G	-19.8531	1.84472e-08	0.752455
MDD			rs28798508	14	104068970	C	T	-14.4759	1.80549e-06	0.988786
MDD			rs28823639	14	104069385	C	T	-14.4174	1.89839e-06	0.989724
MDD			rs4383078	14	104072541	G	A	-14.2395	2.21125e-06	0.990535
MDD			rs4906340	14	104076645	A	G	-17.147	1.84059e-07	0.974827
MDD			rs4906348	14	104089459	T	C	-14.6327	1.57834e-06	0.98477
MDD			rs4906349	14	104091115	G	A	-16.1014	4.49192e-07	0.978586
MDD			rs61995761	14	104075712	C	T	-14.49	1.78369e-06	0.986813
MDD			rs61996704	14	104011994	A	G	-21.3531	5.17967e-09	0.284066
MDD			rs7155511	14	104077511	G	A	-14.4794	1.79998e-06	0.987801
MDD			rs7161125	14	104070983	G	A	-14.6596	1.54233e-06	0.98365
MDD			rs745079	14	104073551	A	G	-14.9437	1.20912e-06	0.980034
MDD			rs8005540	14	104075016	A	G	-14.5498	1.69467e-06	0.985817
MDD			rs8006526	14	104075015	C	T	-14.6726	1.52534e-06	0.982504
MDD			rs8014069	14	104004311	A	C	-17.4909	1.37312e-07	0.96593
MDD			rs8021368	14	104074810	A	G	-14.8244	1.33922e-06	0.981346
MDD			rs911552	14	103999508	G	A	-20.0104	1.61442e-08	0.495308
MDD			rs911554	14	103999371	T	G	-19.6507	2.1902e-08	0.822415
MDD			rs942866	14	104014935	T	G	-17.5325	1.32529e-07	0.954119
MDD	9	rs28406364	rs12940887	17	47402807	T	C	17.619	1.23118e-07	0.98589
MDD			rs12952581	17	47448346	A	G	19.1759	3.27707e-08	0.982998
MDD			rs12953014	17	47453444	G	A	21.1315	6.2474e-09	0.972573
MDD			rs16948048	17	47440466	G	A	16.4701	3.27868e-07	0.990829
MDD			rs17637472	17	47461433	A	G	22.0624	2.84393e-09	0.861769
MDD			rs28394864	17	47450775	A	G	21.2741	5.53761e-09	0.920417
MDD			rs28406364	17	47454507	T	C	23.3566	9.5404e-10	0.325227
MDD			rs28412876	17	47454515	T	G	23.2961	1.00399e-09	0.634666
MDD			rs34666276	17	47379486	C	T	17.0716	1.96272e-07	0.989707
MDD			rs62076439	17	47404628	T	G	17.1558	1.82692e-07	0.987864
MDD			rs7209400	17	47450057	T	C	22.0917	2.77448e-09	0.749585
MDD	10	rs1367635	rs10502966	18	50748499	G	A	-12.1877	1.2916e-05	0.97968
MDD			rs11082972	18	50733150	T	C	-16.2572	3.9323e-07	0.813597
MDD			rs11662416	18	50847784	G	T	-11.1014	3.30158e-05	0.988606
MDD			rs11663824	18	50745236	A	C	-12.4359	1.04279e-05	0.973975
MDD			rs11665242	18	50907127	G	A	-11.345	2.67429e-05	0.985679
MDD			rs12969597	18	50782037	A	G	-11.6368	2.07815e-05	0.984473
MDD			rs1346914	18	50845830	T	G	-11.268	2.85849e-05	0.986728
MDD			rs1367633	18	50747956	A	G	-14.1844	2.31841e-06	0.951423
MDD			rs1367635	18	50861409	C	T	-19.3377	2.85634e-08	0.402091
MDD			rs1504744	18	50889558	A	G	-11.1275	3.22778e-05	0.98815
MDD			rs17410557	18	50776391	C	T	-12.9687	6.59004e-06	0.969494
MDD			rs17487256	18	50718314	T	C	-12.2361	1.23881e-05	0.975133
MDD			rs17487484	18	50723283	G	T	-16.4955	3.2083e-07	0.71098
MDD			rs17488531	18	50754996	A	G	-14.5351	1.71615e-06	0.945663
MDD			rs17488580	18	50757261	T	G	-12.1792	1.30119e-05	0.980785
MDD			rs17488727	18	50760933	C	A	-12.2191	1.25713e-05	0.97743
MDD			rs2043145	18	50851107	G	A	-11.0857	3.3468e-05	0.989055
MDD			rs2069191	18	50723460	C	T	-15.3016	8.9005e-07	0.904039
MDD			rs28628885	18	50753726	G	A	-13.3475	4.75743e-06	0.957216
MDD			rs3794923	18	50727518	T	C	-12.2148	1.2618e-05	0.978568
MDD			rs4632195	18	50746748	T	C	-17.7893	1.06508e-07	0.514402
MDD			rs57841322	18	50753609	C	T	-14.5768	1.65581e-06	0.937973
MDD			rs62097996	18	50843269	A	C	-11.1367	3.20209e-05	0.987685
MDD			rs62098013	18	50863861	A	G	-11.9554	1.57831e-05	0.983765
MDD			rs62098020	18	50882781	T	C	-11.2801	2.82861e-05	0.986206
MDD			rs62098023	18	50894002	C	A	-11.0668	3.40181e-05	0.990394
MDD			rs62098042	18	50902560	A	G	-11.0824	3.35623e-05	0.989503
MDD			rs62098043	18	50902578	G	A	-11.0824	3.35635e-05	0.989952
MDD			rs62099230	18	50721712	A	G	-12.7291	8.09976e-06	0.971232
MDD			rs62099231	18	50724899	A	G	-15.4331	7.95327e-07	0.889577
MDD			rs62099232	18	50727691	T	C	-12.1687	1.31298e-05	0.98188
MDD			rs62100765	18	50735418	T	C	-13.1639	5.5712e-06	0.965261
MDD			rs62100766	18	50737358	T	G	-12.0159	1.49798e-05	0.982846
MDD			rs62100767	18	50738039	G	A	-11.5339	2.27146e-05	0.985122
MDD			rs62100771	18	50741130	G	A	-12.2335	1.24167e-05	0.976288
MDD			rs62100775	18	50754093	G	A	-12.4481	1.0319e-05	0.97261
MDD			rs62100777	18	50755757	A	G	-13.3306	4.827e-06	0.960067
MDD			rs62100778	18	50758040	G	A	-13.2688	5.09043e-06	0.962776
MDD			rs6508207	18	50737950	C	T	-16.2989	3.79485e-07	0.781813
MDD			rs6508209	18	50743533	A	G	-15.5554	7.16322e-07	0.856731
MDD			rs6508210	18	50747191	C	A	-15.4783	7.65135e-07	0.87346
MDD			rs7227402	18	50895766	T	G	-11.187	3.06586e-05	0.987217
MDD			rs7230285	18	50723080	A	G	-16.5322	3.10936e-07	0.672299
MDD			rs7230446	18	50723179	A	G	-16.4721	3.27326e-07	0.74892
MDD			rs7231178	18	50753741	A	G	-15.9807	4.97977e-07	0.838905
MDD			rs7505145	18	50711776	C	A	-16.9437	2.18901e-07	0.63243
MDD			rs8084239	18	50725943	C	T	-15.0477	1.10611e-06	0.930014
MDD			rs8084351	18	50726559	A	G	-17.0695	1.96635e-07	0.576472
MDD			rs8098405	18	50752373	G	A	-12.9689	6.5889e-06	0.967378
MDD			rs8099160	18	50752610	A	G	-13.352	4.73897e-06	0.954325
MDD			rs9304439	18	50717776	A	G	-15.2831	9.04251e-07	0.918282
MDD	11	rs6011033	rs1048665	20	62331989	G	T	13.4946	4.19241e-06	0.989008
MDD			rs1291206	20	62329169	A	G	15.0502	1.10377e-06	0.783381
MDD			rs1291207	20	62329412	A	G	15.2834	9.04002e-07	0.73797
MDD			rs1291209	20	62330439	C	T	14.8738	1.28381e-06	0.844395
MDD			rs1291210	20	62335293	C	A	13.5098	4.13781e-06	0.98272
MDD			rs1295810	20	62330484	A	G	16.1793	4.20268e-07	0.672132
MDD			rs1623866	20	62333022	A	G	14.6385	1.57055e-06	0.916303
MDD			rs2236508	20	62333115	A	G	14.8033	1.36369e-06	0.900165
MDD			rs2257440	20	62328267	T	C	15.0555	1.09876e-06	0.760725
MDD			rs2257885	20	62334220	A	G	14.0652	2.56799e-06	0.976351
MDD			rs2258056	20	62328453	C	T	14.8161	1.34885e-06	0.863076
MDD			rs2297433	20	62293460	C	T	14.9578	1.19461e-06	0.804376
MDD			rs2297441	20	62327582	A	G	14.8111	1.35463e-06	0.88168
MDD			rs3208008	20	62326110	C	A	14.4832	1.79415e-06	0.945331
MDD			rs3761124	20	62288752	C	T	14.108	2.47536e-06	0.966288
MDD			rs4809219	20	62303115	A	C	14.9246	1.22909e-06	0.824805
MDD			rs4809319	20	62277922	G	A	13.1848	5.47174e-06	0.993881
MDD			rs4809320	20	62282439	A	G	14.1207	2.44855e-06	0.955864
MDD			rs6011018	20	62303622	G	T	15.69	6.38472e-07	0.710514
MDD			rs6011033	20	62322699	G	A	19.0565	3.62667e-08	0.614686
MDD			rs909341	20	62328742	T	C	14.5357	1.71524e-06	0.931131
SCZ	1	rs1763839	rs1058766	1	8418650	C	T	21.0035	3.56237e-08	0.989339
SCZ			rs1064826	1	8412989	G	A	28.045	1.68908e-10	0.693936
SCZ			rs10779702	1	8423510	G	A	22.8491	8.71921e-09	0.984356
SCZ			rs11121172	1	8418644	A	C	20.9406	3.73769e-08	0.989886
SCZ			rs13596	1	8421203	C	T	22.4077	1.22043e-08	0.988178
SCZ			rs159960	1	8476428	G	A	24.3471	2.78984e-09	0.982109
SCZ			rs159963	1	8504421	A	C	20.7311	4.38622e-08	0.990354
SCZ			rs1763839	1	8473336	A	G	30.071	3.64937e-11	0.469851
SCZ			rs2252865	1	8422676	C	T	22.8214	8.90501e-09	0.986557
SCZ			rs301799	1	8489302	T	C	27.159	3.30383e-10	0.880285
SCZ			rs301805	1	8481016	G	T	28.2148	1.48542e-10	0.588918
SCZ			rs301806	1	8482078	T	C	27.3301	2.90222e-10	0.82575
SCZ			rs301807	1	8484823	G	A	27.4951	2.56141e-10	0.763859
SCZ			rs301816	1	8505058	A	G	21.0394	3.46585e-08	0.988766
SCZ			rs301817	1	8503379	A	C	25.8618	8.8331e-10	0.975299
SCZ			rs301819	1	8501786	G	A	26.0266	7.795e-10	0.954411
SCZ			rs3795310	1	8431607	T	C	27.0559	3.57229e-10	0.930814
SCZ	2	rs115298177	rs10305724	1	150795365	A	G	-12.0372	3.61897e-05	0.96919
SCZ			rs1097069	1	150330190	C	T	9.53183	0.000260823	0.989988
SCZ			rs1097071	1	150332870	C	T	9.56713	0.00025362	0.989492
SCZ			rs11204662	1	150514741	G	T	10.7456	9.98737e-05	0.972518
SCZ			rs11204755	1	150961827	G	T	-14.1037	7.21512e-06	0.945578
SCZ			rs11204765	1	151016757	A	G	-10.582	0.000113627	0.974303
SCZ			rs11205359	1	150277387	C	T	10.2268	0.00015042	0.978355
SCZ			rs11205367	1	150384458	T	G	-9.83544	0.000205027	0.982885
SCZ			rs11205370	1	150397567	G	A	9.62211	0.000242797	0.988777
SCZ			rs11205371	1	150398510	G	A	9.6332	0.000240671	0.988567
SCZ			rs11205373	1	150404708	G	A	9.88042	0.00019785	0.981763
SCZ			rs11205374	1	150407299	C	T	-9.69526	0.000229114	0.987161
SCZ			rs11205377	1	150421091	G	A	-9.57245	0.000252552	0.989391
SCZ			rs11205382	1	150442466	A	G	9.80787	0.000209554	0.983858
SCZ			rs112385890	1	150308032	A	G	-9.7278	0.000223281	0.985706
SCZ			rs113970757	1	150423005	T	C	-9.73844	0.000221406	0.985023
SCZ			rs114845445	1	150822168	A	G	-12.2669	3.02307e-05	0.966568
SCZ			rs115161931	1	151063299	T	C	-19.952	7.95852e-08	0.892342
SCZ			rs115298177	1	150878649	T	C	-21.4137	2.60447e-08	0.666614
SCZ			rs11576289	1	150335534	G	A	-11.1926	7.0238e-05	0.971129
SCZ			rs11576293	1	150335536	G	A	-11.1938	7.01734e-05	0.970792
SCZ			rs11580764	1	150418217	G	T	-9.73266	0.000222423	0.985479
SCZ			rs11582835	1	150359424	T	C	-9.73322	0.000222323	0.985365
SCZ			rs11586880	1	150375173	C	T	-9.6868	0.000230657	0.987491
SCZ			rs11587606	1	150306462	C	T	-9.77137	0.000215703	0.984332
SCZ			rs11587682	1	150324284	T	C	-9.64832	0.000237802	0.988249
SCZ			rs11587837	1	150327455	A	G	-9.78588	0.000213237	0.984097
SCZ			rs11590406	1	150327105	C	T	9.92669	0.000190733	0.981118
SCZ			rs116398299	1	150857175	T	G	-17.4169	5.5674e-07	0.926793
SCZ			rs116779810	1	150369716	T	C	-9.73687	0.000221682	0.985252
SCZ			rs116780502	1	150308958	T	G	-9.72376	0.000223997	0.985933
SCZ			rs11811885	1	150268461	A	G	10.012	0.000178273	0.980168
SCZ			rs12023277	1	150466737	G	A	10.0395	0.000174438	0.979887
SCZ			rs12031973	1	150485566	G	T	10.4674	0.00012439	0.975514
SCZ			rs12049177	1	150474337	A	G	10.7063	0.000103014	0.972753
SCZ			rs12068365	1	151015868	A	G	-10.5825	0.000113582	0.974089
SCZ			rs12068631	1	151005763	A	G	-12.9119	1.82579e-05	0.962159
SCZ			rs12073630	1	150959758	A	G	-14.1843	6.77677e-06	0.936563
SCZ			rs12074446	1	150962949	C	T	-14.165	6.87936e-06	0.939642
SCZ			rs12075317	1	150961542	A	G	-14.0928	7.27649e-06	0.948496
SCZ			rs12078033	1	150963049	A	G	-14.2079	6.65354e-06	0.93344
SCZ			rs12093148	1	150265173	A	G	10.8416	9.2594e-05	0.972029
SCZ			rs12096801	1	150974081	T	C	-14.3254	6.07319e-06	0.930261
SCZ			rs12117525	1	150993866	A	G	-10.3382	0.00013775	0.977174
SCZ			rs12120867	1	150350927	T	C	-9.70716	0.000226963	0.986605
SCZ			rs12123044	1	150353050	T	C	-9.69116	0.000229862	0.987381
SCZ			rs12126312	1	150364447	A	G	-9.71366	0.000225797	0.986158
SCZ			rs12128385	1	150362014	G	A	-9.70827	0.000226765	0.986381
SCZ			rs12129037	1	150492114	C	T	-9.75185	0.000219066	0.984679
SCZ			rs12138453	1	150461873	T	G	-9.54907	0.000257281	0.989692
SCZ			rs12142331	1	150331232	G	A	-9.70543	0.000227276	0.986716
SCZ			rs1260373	1	150331866	T	C	9.52906	0.000261398	0.990085
SCZ			rs1260391	1	150373077	C	T	9.68548	0.000230899	0.987601
SCZ			rs1260398	1	150279876	C	T	9.72661	0.000223491	0.98582
SCZ			rs1260407	1	150306125	C	T	9.66841	0.000234044	0.98782
SCZ			rs1260409	1	150308136	G	A	9.66074	0.000235472	0.987928
SCZ			rs1260419	1	150390524	A	G	9.54588	0.000257932	0.989791
SCZ			rs1260420	1	150391345	G	A	9.81227	0.000208824	0.983617
SCZ			rs1260458	1	150347454	T	C	9.92469	0.000191035	0.981249
SCZ			rs1262432	1	150371839	A	C	9.64043	0.000239294	0.988355
SCZ			rs12747669	1	150268622	C	T	10.6974	0.000103744	0.972986
SCZ			rs1313570	1	150342642	C	T	9.94025	0.000188696	0.980986
SCZ			rs140044826	1	150498758	A	G	-9.88069	0.000197808	0.981635
SCZ			rs140754090	1	150349862	A	G	-9.70516	0.000227325	0.986828
SCZ			rs142094124	1	150507233	A	G	-11.5899	5.14011e-05	0.970113
SCZ			rs142893220	1	150308309	T	C	-9.75358	0.000218766	0.984564
SCZ			rs143773357	1	150345558	T	C	-12.267	3.02266e-05	0.965818
SCZ			rs144984465	1	150636991	A	G	-13.3433	1.30397e-05	0.956729
SCZ			rs147537877	1	150498727	G	A	-9.57755	0.000251532	0.98929
SCZ			rs1673161	1	150986662	G	A	-12.2973	2.95187e-05	0.965067
SCZ			rs1694364	1	150321066	G	T	9.85208	0.000202341	0.982639
SCZ			rs1694380	1	150292341	G	A	9.83491	0.000205113	0.983008
SCZ			rs1694381	1	150292122	G	A	9.80753	0.00020961	0.983979
SCZ			rs1694390	1	150380780	A	G	10.3209	0.000139643	0.977351
SCZ			rs1747927	1	150284940	T	C	9.83172	0.000205632	0.983253
SCZ			rs1776265	1	150323522	C	T	9.96301	0.000185327	0.98072
SCZ			rs1776273	1	150270209	G	A	10.2781	0.000144444	0.977695
SCZ			rs1776275	1	150269437	T	G	9.87227	0.000199133	0.982016
SCZ			rs1776276	1	150293078	C	A	9.73771	0.000221534	0.985137
SCZ			rs1815545	1	150479977	G	A	10.56	0.000115615	0.974514
SCZ			rs1932934	1	150449195	A	G	10.4735	0.000123789	0.975317
SCZ			rs2133129	1	150355537	C	T	9.56128	0.0002548	0.989592
SCZ			rs2264417	1	150368501	T	C	9.65455	0.00023663	0.988035
SCZ			rs2275246	1	150460168	G	A	10.006	0.000179124	0.980308
SCZ			rs2454285	1	150290609	A	G	9.82436	0.000206833	0.983375
SCZ			rs2762860	1	150273579	A	G	10.2332	0.000149659	0.977861
SCZ			rs28527376	1	150964810	A	G	-13.9385	8.20367e-06	0.951098
SCZ			rs28560019	1	150311890	G	T	-9.65193	0.000237123	0.988142
SCZ			rs3002292	1	150988635	A	C	-12.0443	3.59878e-05	0.968557
SCZ			rs3125808	1	150314272	C	T	10.2098	0.000152464	0.978844
SCZ			rs35665093	1	150809033	G	A	-11.2058	6.95103e-05	0.970454
SCZ			rs35705743	1	150451832	A	G	10.0199	0.000177164	0.980028
SCZ			rs3754214	1	150478623	C	T	10.422	0.000128922	0.975897
SCZ			rs3754217	1	150480373	T	G	10.6176	0.000110477	0.973659
SCZ			rs41271951	1	150737220	G	A	-10.3679	0.00013455	0.976635
SCZ			rs41273537	1	150429944	G	A	-9.61905	0.000243387	0.988882
SCZ			rs41300865	1	150325231	G	A	-9.70816	0.000226784	0.986493
SCZ			rs4265470	1	150401971	T	C	-9.7169	0.000225217	0.986045
SCZ			rs4418603	1	150989274	G	A	-12.1652	3.27365e-05	0.967264
SCZ			rs4446975	1	150456169	T	C	10.3418	0.000137354	0.976996
SCZ			rs471657	1	150276461	A	G	9.68332	0.000231294	0.987711
SCZ			rs471738	1	150276429	A	G	10.2216	0.000151042	0.978518
SCZ			rs488271	1	150284534	G	A	9.85248	0.000202278	0.982515
SCZ			rs4926395	1	150405298	C	T	9.80792	0.000209546	0.983738
SCZ			rs494041	1	150270026	C	T	10.4759	0.000123552	0.97512
SCZ			rs494952	1	150269932	T	C	10.4869	0.000122487	0.974922
SCZ			rs496203	1	150270025	G	A	10.6297	0.000109434	0.973439
SCZ			rs4970922	1	150458094	A	C	10.0496	0.000173049	0.979744
SCZ			rs4970963	1	150456389	G	A	9.83616	0.000204909	0.982762
SCZ			rs4970964	1	150458029	G	A	9.99456	0.000180756	0.980584
SCZ			rs4970971	1	150468359	C	T	10.3011	0.00014184	0.977525
SCZ			rs4970979	1	150483840	T	C	10.2272	0.000150374	0.97819
SCZ			rs4971010	1	150515021	G	A	10.7702	9.79549e-05	0.972276
SCZ			rs497128	1	150269952	G	A	10.3812	0.000133143	0.976453
SCZ			rs519126	1	150288859	G	T	9.85463	0.000201933	0.982266
SCZ			rs543179	1	150274610	A	G	10.1344	0.000161826	0.979157
SCZ			rs55973252	1	150319892	C	T	-9.63963	0.000239447	0.988462
SCZ			rs573351	1	150271080	A	G	10.3576	0.000135657	0.976817
SCZ			rs580159	1	150276650	C	A	10.1879	0.000155127	0.979003
SCZ			rs61819176	1	150963510	T	G	-9.81948	0.000207635	0.983497
SCZ			rs6684939	1	150440563	A	G	9.86369	0.00020049	0.982141
SCZ			rs6693697	1	150264106	T	C	10.6866	0.000104631	0.973218
SCZ			rs6695311	1	151002758	A	G	-13.2553	1.39659e-05	0.958295
SCZ			rs6699093	1	150440451	G	A	9.87886	0.000198094	0.981889
SCZ			rs696617	1	150376311	T	G	9.91038	0.000193212	0.981379
SCZ			rs698917	1	150319884	A	G	9.54384	0.000258351	0.98989
SCZ			rs698918	1	150319762	G	A	9.90601	0.000193881	0.981508
SCZ			rs698920	1	150386023	G	A	9.7298	0.000222927	0.985593
SCZ			rs698921	1	150379517	A	G	9.69171	0.000229761	0.987271
SCZ			rs698922	1	150379309	G	A	9.74276	0.000220649	0.984909
SCZ			rs72696824	1	150308919	G	A	-9.71226	0.000226049	0.98627
SCZ			rs72696828	1	150313918	A	G	-11.1785	7.10233e-05	0.971463
SCZ			rs72696841	1	150337289	T	G	-9.6227	0.000242683	0.988672
SCZ			rs72696848	1	150357777	A	C	-9.70066	0.000228137	0.986939
SCZ			rs72696852	1	150363356	G	A	-9.69593	0.000228994	0.98705
SCZ			rs72696855	1	150364873	A	G	-9.83477	0.000205136	0.983131
SCZ			rs72696859	1	150369895	G	A	-9.77458	0.000215155	0.984214
SCZ			rs72696873	1	150395830	G	T	-9.99672	0.000180447	0.980446
SCZ			rs72696880	1	150407596	A	G	-13.0373	1.65553e-05	0.959626
SCZ			rs72696901	1	150426123	T	C	-9.74624	0.000220042	0.984794
SCZ			rs72698822	1	150437395	A	G	-9.58245	0.000250556	0.989087
SCZ			rs72698892	1	150486988	A	G	-13.356	1.2912e-05	0.955058
SCZ			rs72700881	1	150616888	A	G	-12.6833	2.1827e-05	0.9643
SCZ			rs72702561	1	150685716	C	T	-10.5475	0.000116762	0.974722
SCZ			rs7366347	1	150499987	G	A	10.058	0.000171906	0.9796
SCZ			rs7411534	1	150447269	A	G	9.94833	0.000187493	0.980853
SCZ			rs74857275	1	150776123	A	G	-12.8024	1.98869e-05	0.963277
SCZ			rs7513182	1	150442612	G	A	9.76272	0.000217187	0.984448
SCZ			rs7513247	1	150489558	T	C	10.1201	0.000163664	0.979309
SCZ			rs75172050	1	150969592	T	C	-14.1277	7.08165e-06	0.942636
SCZ			rs7553647	1	150472666	T	C	10.5873	0.00011315	0.973874
SCZ			rs75581187	1	150742542	T	C	-12.0883	3.47673e-05	0.967921
SCZ			rs78358207	1	151004084	A	G	-13.0267	1.66919e-05	0.960947
SCZ			rs79366331	1	150971195	T	G	-13.7571	9.44747e-06	0.953371
SCZ			rs80350997	1	150992010	A	G	-11.0633	7.77605e-05	0.97177
SCZ			rs834237	1	150363930	G	A	9.58211	0.000250623	0.989189
SCZ			rs834238	1	150366469	A	C	9.60866	0.000245401	0.988985
SCZ			rs834241	1	150379007	C	T	10.2317	0.000149841	0.978026
SCZ			rs834242	1	150379858	A	G	10.2152	0.000151808	0.978681
SCZ			rs834243	1	150339290	A	C	9.85345	0.000202122	0.98239
SCZ			rs9436010	1	150498678	T	C	10.4383	0.000127272	0.975706
SCZ			rs9436118	1	150462811	T	C	10.0667	0.000170726	0.979455
SCZ			rs9436120	1	150473084	C	T	10.3854	0.000132702	0.976268
SCZ			rs955955	1	151011543	A	G	-11.6393	4.94452e-05	0.96966
SCZ			rs9661040	1	150483236	C	A	10.3978	0.000131411	0.976083
SCZ	3	rs12126142	rs11265613	1	154418415	C	T	17.2075	6.54131e-07	0.999401
SCZ			rs12126142	1	154425456	A	G	21.3067	2.82616e-08	0.286653
SCZ			rs2228145	1	154426970	C	A	21.0405	3.463e-08	0.75831
SCZ			rs4129267	1	154426264	T	C	21.0458	3.44896e-08	0.522946
SCZ			rs4133213	1	154395212	A	C	17.7356	4.35698e-07	0.985673
SCZ			rs61812598	1	154420087	A	G	20.8675	3.9523e-08	0.965359
SCZ	4	rs788021	rs10172961	2	198446859	C	T	24.7619	2.0357e-09	0.934529
SCZ			rs10178946	2	198463090	T	G	24.0646	3.45801e-09	0.967138
SCZ			rs10931782	2	198211579	A	G	23.787	4.27081e-09	0.972868
SCZ			rs11680291	2	198409884	G	A	25.897	8.60039e-10	0.841276
SCZ			rs11900232	2	198466273	C	T	23.737	4.43614e-09	0.974598
SCZ			rs11904247	2	198238424	G	T	27.927	1.84698e-10	0.208264
SCZ			rs12472355	2	198205840	A	C	23.0019	7.76134e-09	0.990251
SCZ			rs12621129	2	198265350	C	T	26.3692	6.01166e-10	0.802285
SCZ			rs13013049	2	198208664	T	C	23.6837	4.61968e-09	0.97626
SCZ			rs13032495	2	198189346	T	C	23.9641	3.73245e-09	0.969184
SCZ			rs13411968	2	198467141	T	C	23.6328	4.8022e-09	0.977861
SCZ			rs13429666	2	198376601	A	G	25.8524	8.89593e-10	0.849551
SCZ			rs1429412	2	198190894	G	A	23.3816	5.81357e-09	0.982106
SCZ			rs1455653	2	198478320	A	G	23.1658	6.85102e-09	0.987033
SCZ			rs1560277	2	198187903	C	T	23.6063	4.90001e-09	0.979431
SCZ			rs1961558	2	198487278	T	C	23.2497	6.42699e-09	0.9859
SCZ			rs2043018	2	198236958	A	G	26.6973	4.6879e-10	0.693601
SCZ			rs2043019	2	198236941	A	G	27.6069	2.35344e-10	0.414765
SCZ			rs2045245	2	198485341	C	A	23.8573	4.04821e-09	0.971074
SCZ			rs2244271	2	198286581	T	C	26.9896	3.75651e-10	0.508737
SCZ			rs2564379	2	198236449	T	C	26.9642	3.82927e-10	0.52757
SCZ			rs2564380	2	198235374	A	G	25.9257	8.41511e-10	0.832725
SCZ			rs2564383	2	198310862	G	A	27.5597	2.43911e-10	0.44402
SCZ			rs2565155	2	198236425	G	A	26.727	4.58363e-10	0.631501
SCZ			rs2565156	2	198236334	A	G	26.5488	5.2463e-10	0.751974
SCZ			rs2565157	2	198236244	G	A	26.7021	4.67088e-10	0.662678
SCZ			rs2565160	2	198286474	G	A	26.9098	3.99067e-10	0.564397
SCZ			rs2565163	2	198354414	C	T	26.4599	5.61215e-10	0.764943
SCZ			rs2565165	2	198233575	G	T	26.6789	4.75361e-10	0.708851
SCZ			rs2605039	2	198362851	A	C	26.234	6.66031e-10	0.813258
SCZ			rs2914983	2	198314568	G	A	26.4449	5.67629e-10	0.777768
SCZ			rs3097383	2	198236887	G	A	26.7693	4.43875e-10	0.6157
SCZ			rs34139878	2	198489253	T	C	24.1159	3.32573e-09	0.962645
SCZ			rs35157131	2	198277498	C	T	27.8252	1.9949e-10	0.280838
SCZ			rs3792159	2	198403697	T	C	25.5862	1.08873e-09	0.893746
SCZ			rs3792160	2	198403519	A	G	25.7599	9.54313e-10	0.857277
SCZ			rs3843857	2	198195965	C	T	23.3977	5.74258e-09	0.980776
SCZ			rs3895817	2	198196208	G	A	24.1158	3.32602e-09	0.964934
SCZ			rs4685	2	198257795	C	T	27.2639	3.05166e-10	0.467526
SCZ			rs55725278	2	198238223	T	C	26.8513	4.17153e-10	0.599395
SCZ			rs55775495	2	198245965	T	C	23.146	6.95526e-09	0.98815
SCZ			rs57602436	2	198414439	A	G	24.955	1.75801e-09	0.915159
SCZ			rs6434928	2	198304577	A	G	28.1099	1.60811e-10	0.12624
SCZ			rs6434930	2	198369370	C	T	25.6471	1.03959e-09	0.886951
SCZ			rs6434933	2	198426960	A	G	25.6843	1.0106e-09	0.879843
SCZ			rs6710530	2	198277551	A	G	27.7547	2.10428e-10	0.38447
SCZ			rs6713113	2	198401483	G	A	25.4577	1.20023e-09	0.906603
SCZ			rs6715105	2	198445601	C	T	24.3313	2.82345e-09	0.957718
SCZ			rs6719729	2	198480072	A	G	23.1222	7.08217e-09	0.989247
SCZ			rs6723768	2	198474218	G	A	23.3414	5.99388e-09	0.984695
SCZ			rs67580728	2	198431258	T	C	24.7257	2.09232e-09	0.941723
SCZ			rs6759834	2	198204860	T	C	23.3498	5.95589e-09	0.983404
SCZ			rs6760600	2	198372035	C	T	25.7361	9.71668e-10	0.872537
SCZ			rs68022726	2	198431214	G	A	24.7065	2.1231e-09	0.948831
SCZ			rs699318	2	198281743	C	T	28.1003	1.61985e-10	0.169877
SCZ			rs699319	2	198281776	A	C	27.8167	2.0078e-10	0.316218
SCZ			rs7568250	2	198409611	A	G	25.5627	1.10828e-09	0.900424
SCZ			rs7582536	2	198436103	G	A	24.8353	1.92528e-09	0.927014
SCZ			rs7590010	2	198400668	T	C	25.7495	9.61836e-10	0.864945
SCZ			rs7601800	2	198395099	C	T	26.204	6.814e-10	0.82399
SCZ			rs787975	2	198248128	T	C	27.8762	1.91937e-10	0.245235
SCZ			rs787980	2	198239225	T	C	26.6979	4.68569e-10	0.678143
SCZ			rs787983	2	198345797	A	G	26.6674	4.79514e-10	0.723972
SCZ			rs787994	2	198223121	C	T	24.8889	1.8485e-09	0.919215
SCZ			rs787995	2	198216853	G	T	24.5987	2.30424e-09	0.952103
SCZ			rs787996	2	198216805	G	A	24.714	2.11101e-09	0.945287
SCZ			rs787997	2	198216271	G	A	24.9668	1.74233e-09	0.910899
SCZ			rs787998	2	198216092	C	T	24.7276	2.0894e-09	0.938128
SCZ			rs787999	2	198215056	C	A	24.3071	2.87587e-09	0.960356
SCZ			rs788001	2	198213720	T	C	24.8087	1.9646e-09	0.930836
SCZ			rs788004	2	198219032	T	C	24.4496	2.58081e-09	0.955034
SCZ			rs788007	2	198233676	G	T	26.715	4.62517e-10	0.647164
SCZ			rs788010	2	198230949	C	T	26.9573	3.84939e-10	0.546308
SCZ			rs788011	2	198230771	G	A	27.1757	3.26246e-10	0.489548
SCZ			rs788014	2	198228997	A	G	24.8362	1.92395e-09	0.923116
SCZ			rs788018	2	198265526	G	A	26.5779	5.13198e-10	0.738123
SCZ			rs788021	2	198293691	C	T	28.958	8.46508e-11	0.0822911
SCZ			rs788022	2	198280586	C	T	27.781	2.06281e-10	0.350676
SCZ			rs788023	2	198283305	C	T	26.8784	4.0866e-10	0.582072
SCZ			rs8539	2	198362018	C	T	26.3981	5.88112e-10	0.790158
SCZ	5	rs2564932	rs1108842	3	52720080	C	A	19.7973	8.95916e-08	0.987492
SCZ			rs11130324	3	52770310	G	T	20.0573	7.34249e-08	0.983747
SCZ			rs11235	3	52745087	C	T	20.366	5.79827e-08	0.982277
SCZ			rs11709284	3	52559705	A	G	22.4919	1.14455e-08	0.958773
SCZ			rs11712910	3	53094194	A	C	22.7899	9.12141e-09	0.94084
SCZ			rs11923593	3	53088790	G	A	23.5249	5.21297e-09	0.740279
SCZ			rs12632240	3	53091852	T	C	23.022	7.64364e-09	0.904931
SCZ			rs13081028	3	52555316	A	G	22.197	1.43299e-08	0.965946
SCZ			rs13081155	3	52732429	G	A	19.7661	9.1756e-08	0.988676
SCZ			rs13083798	3	52649748	G	A	21.1084	3.28799e-08	0.973106
SCZ			rs13303	3	52558008	C	T	22.8605	8.64358e-09	0.929715
SCZ			rs2115780	3	53142980	A	G	21.0477	3.44398e-08	0.976168
SCZ			rs2244461	3	53055842	A	G	25.2412	1.4146e-09	0.206191
SCZ			rs2564932	3	53022010	A	C	25.2649	1.38938e-09	0.0694795
SCZ			rs2564933	3	53023373	C	A	25.2327	1.42374e-09	0.274036
SCZ			rs2564951	3	53060449	T	C	23.5961	4.93822e-09	0.701355
SCZ			rs2581776	3	53054234	A	G	25.077	1.60242e-09	0.534163
SCZ			rs2581777	3	53054727	C	T	25.2269	1.43006e-09	0.341589
SCZ			rs2581790	3	53101780	C	T	23.3099	6.13956e-09	0.844765
SCZ			rs2581806	3	53063360	G	A	23.6877	4.6057e-09	0.660243
SCZ			rs2581808	3	53089445	T	C	23.642	4.76861e-09	0.681148
SCZ			rs2581811	3	53085801	C	T	23.5655	5.05415e-09	0.72111
SCZ			rs2581812	3	53085044	A	G	23.4181	5.65432e-09	0.794107
SCZ			rs2581818	3	53071652	A	C	23.2407	6.47137e-09	0.876629
SCZ			rs2581821	3	53021588	G	T	25.2018	1.45762e-09	0.407896
SCZ			rs2581822	3	53021749	A	G	25.1915	1.46898e-09	0.473703
SCZ			rs2710332	3	52978691	G	A	23.4399	5.56105e-09	0.776395
SCZ			rs2952830	3	52982296	A	G	23.7279	4.46686e-09	0.638618
SCZ			rs36051354	3	52986012	C	T	25.2445	1.41103e-09	0.13792
SCZ			rs3774349	3	52722335	C	A	19.7601	9.21766e-08	0.989856
SCZ			rs4282054	3	52566065	C	T	23.7301	4.45958e-09	0.61634
SCZ			rs62253605	3	52978418	C	T	25.0636	1.61886e-09	0.594026
SCZ			rs66824127	3	52551265	C	T	19.8869	8.36559e-08	0.985043
SCZ			rs67409736	3	52551284	T	G	21.3939	2.64404e-08	0.969903
SCZ			rs6778735	3	52565100	C	T	20.5133	5.18076e-08	0.980429
SCZ			rs7613013	3	53077806	G	A	23.3084	6.14655e-09	0.861096
SCZ			rs7617501	3	53083843	C	T	23.3892	5.78001e-09	0.811444
SCZ			rs7625909	3	53091164	T	C	23.3604	5.90802e-09	0.828416
SCZ			rs7636227	3	52566682	A	G	20.602	4.84108e-08	0.978368
SCZ			rs7639267	3	52568805	T	G	23.0065	7.73431e-09	0.917992
SCZ			rs7646741	3	52785238	G	A	19.743	9.33908e-08	0.99102
SCZ			rs7647313	3	53091078	A	G	23.2018	6.6661e-09	0.89172
SCZ			rs9818819	3	53076755	G	T	23.4484	5.52538e-09	0.758394
SCZ			rs9853056	3	52555957	C	T	22.5052	1.13305e-08	0.94985
SCZ			rs9879090	3	52648265	C	T	19.8236	8.78041e-08	0.986279
SCZ	6	rs35483362	rs11706279	3	71517643	C	T	21.2561	2.93727e-08	0.934435
SCZ			rs11708920	3	71517527	T	G	21.1942	3.07941e-08	0.952231
SCZ			rs11715828	3	71531708	C	T	22.3461	1.27904e-08	0.818381
SCZ			rs11720523	3	71545170	A	C	19.3835	1.22994e-07	0.956883
SCZ			rs13060421	3	71516857	G	T	21.392	2.64794e-08	0.915803
SCZ			rs1392226	3	71552119	A	G	18.8581	1.83987e-07	0.992461
SCZ			rs1876245	3	71534763	C	T	19.2535	1.35876e-07	0.969894
SCZ			rs34264449	3	71527191	C	T	22.1782	1.45366e-08	0.895199
SCZ			rs34492796	3	71539405	C	T	19.3024	1.30883e-07	0.965669
SCZ			rs35483362	3	71531467	C	T	24.4095	2.6606e-09	0.192374
SCZ			rs35540156	3	71522178	G	A	23.2921	6.22331e-09	0.6234
SCZ			rs62244863	3	71550774	C	T	19.1775	1.44031e-07	0.98603
SCZ			rs62247165	3	71532621	T	C	19.31	1.3012e-07	0.961288
SCZ			rs62247166	3	71532738	T	C	24.1423	3.25975e-09	0.539268
SCZ			rs6779258	3	71549639	C	T	18.9121	1.76527e-07	0.98931
SCZ			rs6805189	3	71532113	C	T	24.3859	2.7088e-09	0.381413
SCZ			rs73093445	3	71542279	A	C	19.2106	1.40415e-07	0.973986
SCZ			rs7623765	3	71544614	G	A	22.6838	9.88918e-09	0.677027
SCZ			rs9832796	3	71551971	G	A	19.1903	1.42626e-07	0.978017
SCZ			rs9836630	3	71527785	C	T	22.2856	1.33938e-08	0.858317
SCZ			rs9837383	3	71552366	C	T	19.1863	1.43057e-07	0.982037
SCZ			rs9853081	3	71531170	G	A	22.4944	1.14234e-08	0.776616
SCZ			rs9878602	3	71535338	G	T	22.6673	1.00142e-08	0.730003
SCZ	7	rs6895046	rs10041978	5	60742205	A	G	-16.5475	1.0878e-06	0.960012
SCZ			rs10939903	5	60751467	C	T	-20.6839	4.54737e-08	0.884017
SCZ			rs11954859	5	60624958	A	C	-16.0055	1.65293e-06	0.974522
SCZ			rs12188627	5	60720682	G	A	-18.2555	2.92188e-07	0.919115
SCZ			rs13169711	5	60660401	A	G	-13.5056	1.14906e-05	0.990418
SCZ			rs13170135	5	60660942	G	A	-13.7487	9.50905e-06	0.989386
SCZ			rs1374043	5	60774227	A	G	-17.009	7.62186e-07	0.950128
SCZ			rs1986252	5	60754419	G	A	-17.2856	6.15967e-07	0.936208
SCZ			rs2053694	5	60807886	C	T	-21.0724	3.37978e-08	0.671677
SCZ			rs4490539	5	60685757	G	A	-15.0346	3.50328e-06	0.988151
SCZ			rs4546329	5	60589739	T	C	-15.3091	2.83248e-06	0.984937
SCZ			rs6879809	5	60826956	A	G	-15.9778	1.68873e-06	0.980997
SCZ			rs6895046	5	60765587	C	T	-21.4996	2.43919e-08	0.388537
SCZ			rs7732234	5	60786880	T	C	-16.246	1.37283e-06	0.967913
SCZ	8	rs4705885	rs10900804	5	131401845	T	C	13.6597	1.01914e-05	0.990854
SCZ			rs11738827	5	130717090	T	C	18.7661	1.97448e-07	0.943413
SCZ			rs11743851	5	130613600	C	T	18.9649	1.6952e-07	0.888059
SCZ			rs11950815	5	130955487	A	G	17.18	6.68105e-07	0.960483
SCZ			rs12523195	5	131062407	C	T	15.5216	2.40294e-06	0.983134
SCZ			rs139746351	5	130469087	A	G	20.9084	3.8308e-08	0.560218
SCZ			rs152815	5	131026218	A	G	16.5913	1.05165e-06	0.97151
SCZ			rs35149731	5	131247790	A	G	14.9874	3.63404e-06	0.986485
SCZ			rs35403253	5	131080960	T	C	15.9084	1.78181e-06	0.978151
SCZ			rs4705885	5	130423559	A	G	20.998	3.57729e-08	0.289405
SCZ			rs4706006	5	130461830	T	G	20.3335	5.94437e-08	0.737106
SCZ			rs4706020	5	130674076	A	G	19.373	1.23993e-07	0.823911
SCZ			rs7701967	5	130059750	A	G	14.8912	3.91512e-06	0.989605
SCZ	9	rs2243218	rs2069757	5	131998413	A	G	-17.6095	4.80048e-07	0.942262
SCZ			rs2243208	5	132001151	G	A	-17.7783	4.2163e-07	0.918793
SCZ			rs2243210	5	132001386	A	G	-16.1624	1.4643e-06	0.99599
SCZ			rs2243211	5	132001422	A	C	-16.776	9.12079e-07	0.987972
SCZ			rs2243218	5	132002024	A	G	-21.9857	1.6834e-08	0.601309
SCZ			rs2243219	5	132002125	G	A	-20.2965	6.11491e-08	0.773363
SCZ			rs2243221	5	132002844	T	C	-17.3906	5.68116e-07	0.962212
SCZ			rs2243228	5	132004363	C	A	-18.5405	2.34762e-07	0.892195
SCZ			rs2243300	5	132004086	T	G	-16.8255	8.77948e-07	0.975329
SCZ			rs762534	5	132004756	A	C	-19.1214	1.50353e-07	0.845381
SCZ	10	rs11757155	rs1010473	6	90856878	T	G	23.4759	5.41085e-09	0.703196
SCZ			rs1010474	6	90857028	C	T	23.4524	5.50865e-09	0.724822
SCZ			rs10455168	6	90883525	C	T	23.5295	5.19478e-09	0.658748
SCZ			rs10806423	6	90886824	T	C	23.3779	5.82978e-09	0.7668
SCZ			rs10944479	6	90880393	A	G	19.6432	1.00808e-07	0.989113
SCZ			rs10944481	6	90917314	A	G	19.9638	7.88709e-08	0.977388
SCZ			rs11752685	6	90966415	C	A	23.687	4.60807e-09	0.56236
SCZ			rs11757155	6	90941240	T	C	25.1689	1.49441e-09	0.0770336
SCZ			rs12199079	6	90852258	G	T	22.6737	9.96491e-09	0.955038
SCZ			rs1319433	6	90921988	A	G	19.9563	7.93241e-08	0.979012
SCZ			rs1604830	6	90969221	C	T	20.1415	6.88469e-08	0.972309
SCZ			rs1604831	6	90967197	A	G	23.6984	4.5683e-09	0.536632
SCZ			rs17513415	6	90947867	T	C	24.6006	2.30099e-09	0.18153
SCZ			rs17513531	6	90951239	T	C	24.3291	2.82822e-09	0.356937
SCZ			rs17585295	6	90944831	T	C	23.6152	4.86671e-09	0.612191
SCZ			rs17711850	6	90864870	C	T	23.3205	6.09007e-09	0.786415
SCZ			rs17712288	6	90909157	A	G	19.5517	1.08127e-07	0.990316
SCZ			rs1847472	6	90973159	A	C	23.7931	4.25073e-09	0.483923
SCZ			rs2021716	6	90941289	T	C	21.6222	2.22128e-08	0.970446
SCZ			rs2089126	6	90970212	G	A	23.5739	5.02221e-09	0.635852
SCZ			rs2174281	6	90987872	C	T	19.7144	9.54634e-08	0.986532
SCZ			rs2325259	6	90850164	C	T	22.3874	1.23942e-08	0.964868
SCZ			rs2325291	6	90986686	A	G	23.2346	6.50151e-09	0.804821
SCZ			rs2325292	6	90986749	C	T	23.0496	7.48492e-09	0.854688
SCZ			rs2875584	6	90950628	T	C	24.4177	2.64397e-09	0.315558
SCZ			rs3734660	6	90916345	C	T	20.0407	7.4364e-08	0.974037
SCZ			rs45553631	6	90981657	T	C	22.968	7.96459e-09	0.901033
SCZ			rs4707609	6	90946479	C	T	23.1709	6.82424e-09	0.82238
SCZ			rs55881869	6	90968025	A	C	23.7403	4.42494e-09	0.510686
SCZ			rs55885254	6	90976234	C	T	19.8534	8.58267e-08	0.983683
SCZ			rs56106243	6	90975990	T	C	23.6716	4.66251e-09	0.587795
SCZ			rs60066732	6	90935383	G	A	22.9302	8.19701e-09	0.915725
SCZ			rs62408205	6	90855329	A	G	23.5024	5.30278e-09	0.68119
SCZ			rs62408206	6	90871587	A	G	22.7117	9.68066e-09	0.942886
SCZ			rs62408218	6	90931858	T	C	22.9275	8.2141e-09	0.930388
SCZ			rs62408222	6	90948476	G	A	24.4388	2.60194e-09	0.271374
SCZ			rs62408224	6	90955995	G	A	24.0918	3.38733e-09	0.391651
SCZ			rs62408225	6	90956409	G	A	23.9769	3.6963e-09	0.456093
SCZ			rs62408227	6	90965171	G	A	23.4453	5.53831e-09	0.746335
SCZ			rs62408233	6	90976609	A	G	19.8423	8.65559e-08	0.985175
SCZ			rs62408235	6	90978383	C	T	20.0328	7.48161e-08	0.975756
SCZ			rs62408236	6	90980148	T	C	23.067	7.38635e-09	0.838638
SCZ			rs6454805	6	90986353	G	A	23.0255	7.62327e-09	0.870454
SCZ			rs6899623	6	90986559	G	A	22.9998	7.77374e-09	0.885924
SCZ			rs6925032	6	91008027	A	C	19.6499	1.00292e-07	0.987826
SCZ			rs72925996	6	90930513	C	T	24.4414	2.59693e-09	0.226494
SCZ			rs77844882	6	90946809	C	A	24.6865	2.15556e-09	0.130943
SCZ			rs905670	6	90958502	A	G	24.0051	3.6181e-09	0.424207
SCZ			rs943689	6	90984035	T	C	19.8912	8.33752e-08	0.982179
SCZ			rs969577	6	90982387	C	T	19.9528	7.95388e-08	0.980631
SCZ	11	rs10988863	rs10114119	9	102284033	C	T	-22.4267	1.20287e-08	0.323941
SCZ			rs10114890	9	102314775	G	T	-21.2936	2.85436e-08	0.66317
SCZ			rs10115727	9	102300740	T	C	-20.1393	6.89641e-08	0.892103
SCZ			rs10116953	9	102314836	A	G	-20.2251	6.4582e-08	0.843002
SCZ			rs10117120	9	102292520	C	T	-19.7022	9.63546e-08	0.960852
SCZ			rs10118137	9	102300189	G	A	-20.0998	7.10763e-08	0.920251
SCZ			rs10119077	9	102295559	G	A	-21.8134	1.91986e-08	0.535932
SCZ			rs10120175	9	102336306	A	C	-21.6597	2.1587e-08	0.565381
SCZ			rs10122296	9	102334338	C	T	-21.974	1.69848e-08	0.400358
SCZ			rs10123052	9	102289687	A	C	-21.2244	3.0094e-08	0.727446
SCZ			rs10760693	9	102386706	C	T	-17.6484	4.65922e-07	0.987205
SCZ			rs1078065	9	102334784	A	G	-21.8518	1.86445e-08	0.502931
SCZ			rs1078067	9	102334728	T	C	-21.8604	1.85229e-08	0.468979
SCZ			rs10819684	9	102287444	T	C	-21.1501	3.18508e-08	0.747637
SCZ			rs10819686	9	102333777	A	G	-22.0475	1.60595e-08	0.363188
SCZ			rs10988852	9	102283356	C	T	-19.9637	7.88756e-08	0.946516
SCZ			rs10988854	9	102290368	A	G	-21.2269	3.00362e-08	0.706113
SCZ			rs10988857	9	102301881	T	C	-20.1456	6.86291e-08	0.882555
SCZ			rs10988860	9	102317105	T	C	-19.3089	1.30228e-07	0.978418
SCZ			rs10988861	9	102323001	C	T	-21.4483	2.53659e-08	0.616144
SCZ			rs10988863	9	102331281	C	A	-23.2563	6.39499e-09	0.0960489
SCZ			rs10988864	9	102332273	G	T	-21.8715	1.8366e-08	0.43481
SCZ			rs10988870	9	102361006	G	A	-17.4747	5.32538e-07	0.990012
SCZ			rs111253761	9	102379749	T	G	-17.7271	4.38535e-07	0.984132
SCZ			rs11787616	9	102372295	C	T	-17.7016	4.47219e-07	0.985698
SCZ			rs11794595	9	102337143	C	T	-19.4907	1.13299e-07	0.973258
SCZ			rs12335844	9	102284622	G	A	-20.3567	5.83987e-08	0.800412
SCZ			rs12348405	9	102332047	A	G	-23.2145	6.60167e-09	0.189172
SCZ			rs12349423	9	102284664	T	C	-20.0268	7.51619e-08	0.938132
SCZ			rs12376244	9	102308426	A	G	-20.9877	3.60553e-08	0.76554
SCZ			rs13287636	9	102320901	A	G	-21.4695	2.49578e-08	0.590962
SCZ			rs13293042	9	102312645	T	C	-20.493	5.26181e-08	0.777949
SCZ			rs13294522	9	102291237	C	T	-21.2393	2.97534e-08	0.68474
SCZ			rs13294619	9	102299766	C	T	-20.1346	6.92076e-08	0.901618
SCZ			rs13298159	9	102304271	C	T	-20.3216	5.99877e-08	0.822475
SCZ			rs13298309	9	102304304	C	T	-20.3601	5.82447e-08	0.789195
SCZ			rs13300806	9	102301040	C	T	-20.204	6.5631e-08	0.863072
SCZ			rs1330173	9	102317514	A	C	-20.3466	5.88524e-08	0.811546
SCZ			rs1330175	9	102285027	T	C	-19.8008	8.93512e-08	0.953946
SCZ			rs1411363	9	102296414	A	G	-20.2483	6.34455e-08	0.832827
SCZ			rs1411364	9	102293149	A	C	-21.4151	2.6017e-08	0.640714
SCZ			rs2416763	9	102303467	C	T	-20.2087	6.53946e-08	0.853054
SCZ			rs4422823	9	102301448	C	T	-20.1867	6.65047e-08	0.872962
SCZ			rs7034660	9	102283620	G	A	-20.0739	7.24994e-08	0.929347
SCZ			rs7044164	9	102286337	G	A	-19.0043	1.64485e-07	0.982535
SCZ			rs7044788	9	102289651	T	C	-19.6207	1.02564e-07	0.967354
SCZ			rs750800	9	102335323	T	C	-23.0558	7.44944e-09	0.271971
SCZ			rs79413642	9	102382193	A	G	-17.6284	4.73134e-07	0.988688
SCZ			rs951745	9	102298666	C	A	-20.1123	7.04015e-08	0.910978
SCZ	12	rs10896025	rs10400292	11	65437562	G	A	-21.2652	2.917e-08	0.985112
SCZ			rs10896025	11	65401336	T	C	-29.5645	5.35153e-11	0.43229
SCZ			rs10896026	11	65401419	T	C	-28.6977	1.03073e-10	0.660007
SCZ			rs11227251	11	65449045	G	T	-23.0321	7.58512e-09	0.969518
SCZ			rs11227259	11	65459404	C	T	-21.2002	3.06544e-08	0.986901
SCZ			rs11227260	11	65461158	T	G	-24.1018	3.36152e-09	0.940905
SCZ			rs1144789	11	65389631	G	A	-21.5706	2.31053e-08	0.98204
SCZ			rs1151490	11	65390485	C	A	-21.1523	3.17966e-08	0.988623
SCZ			rs12146493	11	65547333	A	G	-26.7173	4.61732e-10	0.712638
SCZ			rs1941746	11	65502413	G	A	24.9936	1.70717e-09	0.893716
SCZ			rs2004649	11	65380916	A	G	-22.7638	9.30435e-09	0.975462
SCZ			rs2127507	11	65454430	G	A	-21.1674	3.14328e-08	0.987767
SCZ			rs2170082	11	65454795	G	A	-21.6893	2.11051e-08	0.980873
SCZ			rs2306361	11	65374495	C	A	-22.8996	8.39027e-09	0.972639
SCZ			rs2306362	11	65405510	T	G	-26.1326	7.19275e-10	0.78762
SCZ			rs3897552	11	65560880	T	C	23.516	5.24811e-09	0.961603
SCZ			rs3953806	11	65505153	T	C	23.6282	4.81903e-09	0.951724
SCZ			rs470360	11	65500530	C	T	25.0564	1.62764e-09	0.879012
SCZ			rs4930159	11	65493191	T	G	-20.9349	3.75392e-08	0.989351
SCZ			rs523029	11	65476487	G	T	-22.0667	1.58267e-08	0.979599
SCZ			rs537385	11	65504900	A	G	25.0919	1.58438e-09	0.86361
SCZ			rs56257941	11	65505641	T	C	23.6568	4.71531e-09	0.946372
SCZ			rs576663	11	65498942	T	G	24.6612	2.19754e-09	0.91709
SCZ			rs585272	11	65505289	G	A	24.7052	2.12523e-09	0.905593
SCZ			rs593982	11	65513107	C	T	25.6835	1.01125e-09	0.812116
SCZ			rs603509	11	65507605	C	T	25.1394	1.52832e-09	0.847797
SCZ			rs650619	11	65506483	A	G	25.3615	1.29112e-09	0.83142
SCZ			rs663797	11	65552740	G	A	26.3741	5.98915e-10	0.753469
SCZ			rs7105360	11	65452632	C	T	-20.9032	3.8458e-08	0.990063
SCZ			rs7116712	11	65372518	C	T	-23.5234	5.21877e-09	0.956677
SCZ			rs7130955	11	65372580	T	C	-22.5742	1.07503e-08	0.977915
SCZ			rs72922791	11	65567395	A	G	21.5316	2.3803e-08	0.983173
SCZ			rs72941069	11	65493206	C	T	21.3737	2.68519e-08	0.984182
SCZ			rs74638829	11	65495571	T	C	23.3853	5.79684e-09	0.966075
SCZ			rs746429	11	65417434	A	G	-24.1919	3.13909e-09	0.925213
SCZ			rs76925283	11	65548108	T	C	24.1866	3.15162e-09	0.933305
SCZ			rs7949980	11	65445950	C	T	-21.2239	3.01053e-08	0.986015
SCZ	13	rs324017	rs324017	12	57487814	C	A	-22.8974	8.40429e-09	0.995508
SCZ	14	rs1716182	rs1047158	12	123644056	A	C	-19.2483	1.36416e-07	0.807274
SCZ			rs1051431	12	123645803	A	G	-19.1973	1.41857e-07	0.821677
SCZ			rs1051434	12	123641200	T	C	-16.6171	1.03094e-06	0.978794
SCZ			rs10734900	12	123743445	A	G	-18.501	2.4199e-07	0.909654
SCZ			rs10734901	12	123743447	A	G	-18.4969	2.42745e-07	0.911752
SCZ			rs10744148	12	123695918	T	C	-17.6424	4.68063e-07	0.966425
SCZ			rs10744150	12	123721614	C	A	-17.9922	3.57681e-07	0.953235
SCZ			rs10772995	12	123671761	C	T	-21.5645	2.32125e-08	0.550876
SCZ			rs10772996	12	123697531	C	T	-22.441	1.18984e-08	0.408976
SCZ			rs10772997	12	123719880	A	C	-18.2084	3.02955e-07	0.943993
SCZ			rs10772998	12	123721177	G	T	-19.1404	1.48188e-07	0.845853
SCZ			rs10772999	12	123728230	A	G	-17.7002	4.47722e-07	0.965312
SCZ			rs10773001	12	123741200	G	A	-18.461	2.49534e-07	0.917964
SCZ			rs10773921	12	123541606	T	C	-15.9811	1.68441e-06	0.988497
SCZ			rs10846478	12	123666948	G	A	-21.6173	2.22967e-08	0.509575
SCZ			rs10846486	12	123709927	A	G	-17.5686	4.95424e-07	0.968583
SCZ			rs10846487	12	123726134	G	A	-18.8958	1.78753e-07	0.874096
SCZ			rs10846489	12	123743927	A	G	-15.8841	1.81546e-06	0.988799
SCZ			rs11057189	12	123688484	G	T	-20.7027	4.48244e-08	0.692647
SCZ			rs11057192	12	123693420	C	T	-18.5416	2.34562e-07	0.903244
SCZ			rs11057202	12	123720775	T	G	-18.386	2.64322e-07	0.925846
SCZ			rs11057204	12	123725827	C	T	-18.875	1.81621e-07	0.876872
SCZ			rs11057205	12	123725954	A	G	-17.9389	3.72642e-07	0.960348
SCZ			rs11057206	12	123730830	C	T	-18.7455	2.00599e-07	0.887211
SCZ			rs11057207	12	123730891	G	T	-17.9578	3.67274e-07	0.958961
SCZ			rs11057209	12	123733621	G	A	-17.7479	4.31577e-07	0.964151
SCZ			rs11057210	12	123733799	G	A	-18.6134	2.21994e-07	0.894458
SCZ			rs11057238	12	123767971	A	C	-15.7568	2.0032e-06	0.989361
SCZ			rs11057251	12	123791227	T	C	-16.3066	1.31007e-06	0.984888
SCZ			rs11057254	12	123794581	C	A	-16.3847	1.23337e-06	0.984476
SCZ			rs11057261	12	123797567	C	T	-16.4028	1.2163e-06	0.984038
SCZ			rs11057275	12	123819125	T	C	-17.3105	6.04259e-07	0.97044
SCZ			rs11057276	12	123820397	C	T	-16.6936	9.71881e-07	0.976654
SCZ			rs1106241	12	123627016	C	T	-19.1924	1.42396e-07	0.832225
SCZ			rs11532322	12	123731423	G	A	-18.3736	2.66853e-07	0.929677
SCZ			rs11608297	12	123826642	C	T	-16.0978	1.53919e-06	0.987168
SCZ			rs11610710	12	123682594	A	G	-16.4936	1.13398e-06	0.981757
SCZ			rs12229700	12	123666649	A	G	-16.868	8.49656e-07	0.97371
SCZ			rs12316131	12	123817796	C	T	-15.8171	1.91196e-06	0.989086
SCZ			rs12425009	12	123502044	T	C	-16.6849	9.78467e-07	0.977749
SCZ			rs12582153	12	123782866	T	C	-16.3009	1.3158e-06	0.9853
SCZ			rs1402274	12	123686224	C	T	-18.8342	1.87393e-07	0.879566
SCZ			rs1402275	12	123750895	G	A	-18.7126	2.05718e-07	0.892171
SCZ			rs1533703	12	123742093	G	T	-18.5322	2.36261e-07	0.907551
SCZ			rs1568427	12	123738678	G	A	-18.431	2.55352e-07	0.919962
SCZ			rs1569068	12	123632276	A	G	-19.1578	1.46215e-07	0.835649
SCZ			rs1609520	12	123735937	A	G	-16.9319	8.08818e-07	0.971791
SCZ			rs1615350	12	123650335	T	C	-17.4805	5.30158e-07	0.96957
SCZ			rs1615694	12	123668022	G	A	-21.4625	2.50911e-08	0.649969
SCZ			rs1616131	12	123619838	A	G	-19.1278	1.49623e-07	0.849201
SCZ			rs1616484	12	123667952	G	A	-16.8055	8.91603e-07	0.974932
SCZ			rs1618679	12	123650714	G	A	-19.0049	1.64407e-07	0.868332
SCZ			rs1619283	12	123717362	G	A	-16.1288	1.50275e-06	0.986814
SCZ			rs1621194	12	123651018	C	T	-19.0181	1.62753e-07	0.865276
SCZ			rs1626899	12	123708063	G	A	-17.6324	4.71689e-07	0.96753
SCZ			rs1630693	12	123705242	G	A	-18.0087	3.53185e-07	0.951793
SCZ			rs1630905	12	123705330	C	A	-17.9917	3.57822e-07	0.954677
SCZ			rs1716156	12	123671310	C	T	-21.5442	2.3575e-08	0.611319
SCZ			rs1716157	12	123670473	C	T	-21.553	2.34179e-08	0.571072
SCZ			rs1716158	12	123669508	G	A	-20.5972	4.859e-08	0.702596
SCZ			rs1716159	12	123669468	C	T	-21.6014	2.25693e-08	0.530507
SCZ			rs1716160	12	123700225	T	C	-18.3495	2.71836e-07	0.931557
SCZ			rs1716164	12	123663660	A	G	-19.1952	1.42088e-07	0.825197
SCZ			rs1716165	12	123648881	T	C	-19.1514	1.46943e-07	0.842473
SCZ			rs1716167	12	123651162	G	A	-19.096	1.53311e-07	0.855782
SCZ			rs1716170	12	123716513	T	C	-19.4912	1.13257e-07	0.744673
SCZ			rs1716171	12	123716376	T	C	-19.3396	1.27201e-07	0.769612
SCZ			rs1716172	12	123712712	T	G	-19.3216	1.28968e-07	0.777354
SCZ			rs1716176	12	123655467	G	T	-19.3038	1.3074e-07	0.781169
SCZ			rs1716177	12	123655457	T	C	-19.2922	1.31907e-07	0.788754
SCZ			rs1716180	12	123682081	A	G	-21.8823	1.82153e-08	0.462877
SCZ			rs1716182	12	123686127	C	A	-24.4762	2.52899e-09	0.175842
SCZ			rs1716183	12	123635096	T	C	-22.5334	1.10894e-08	0.369997
SCZ			rs1727286	12	123680563	C	T	-16.5825	1.05885e-06	0.9793
SCZ			rs1727290	12	123692305	C	T	-18.5325	2.36202e-07	0.905398
SCZ			rs1727293	12	123648032	T	C	-16.929	8.10605e-07	0.972446
SCZ			rs1727294	12	123616514	G	A	-18.7807	1.95247e-07	0.882154
SCZ			rs1727295	12	123616861	A	G	-16.5679	1.07084e-06	0.979802
SCZ			rs1727300	12	123664205	T	C	-19.1935	1.42273e-07	0.828713
SCZ			rs1727302	12	123632930	A	G	-18.2076	3.03147e-07	0.945685
SCZ			rs1727305	12	123633382	C	T	-16.8918	8.34186e-07	0.973084
SCZ			rs1727306	12	123665695	G	A	-21.5521	2.34337e-08	0.591254
SCZ			rs1727312	12	123642220	T	G	-16.7824	9.07603e-07	0.97552
SCZ			rs1727314	12	123640664	A	C	-19.4544	1.16497e-07	0.7533
SCZ			rs1727315	12	123638930	A	G	-19.2735	1.3381e-07	0.796228
SCZ			rs1727316	12	123618603	T	C	-19.0752	1.55774e-07	0.859002
SCZ			rs1727318	12	123621210	C	T	-19.1123	1.51406e-07	0.852511
SCZ			rs1727319	12	123701353	C	T	-15.9918	1.67056e-06	0.988173
SCZ			rs1727323	12	123698790	C	T	-18.3751	2.66556e-07	0.927762
SCZ			rs1727332	12	123718301	T	C	-18.229	2.98199e-07	0.942299
SCZ			rs1727334	12	123714236	G	A	-19.5289	1.1003e-07	0.74029
SCZ			rs1790087	12	123672634	C	T	-21.5238	2.3946e-08	0.631082
SCZ			rs1790088	12	123673258	A	G	-16.4128	1.20692e-06	0.983594
SCZ			rs1790090	12	123633424	A	G	-19.2452	1.36743e-07	0.810927
SCZ			rs1790095	12	123681222	A	G	-19.0611	1.57469e-07	0.862189
SCZ			rs1790098	12	123655481	C	A	-19.9469	7.9899e-08	0.725735
SCZ			rs1790100	12	123656725	T	G	-19.4844	1.13845e-07	0.749035
SCZ			rs1790101	12	123704844	C	T	-18.2461	2.94294e-07	0.94058
SCZ			rs1790102	12	123704890	A	G	-17.9348	3.73827e-07	0.96173
SCZ			rs1790105	12	123667950	C	T	-21.1426	3.20316e-08	0.681889
SCZ			rs1790108	12	123636841	G	A	-19.2993	1.31197e-07	0.784972
SCZ			rs1790116	12	123618544	T	G	-18.9544	1.70889e-07	0.871277
SCZ			rs1790119	12	123615098	A	C	-23.0363	7.56103e-09	0.328256
SCZ			rs1790122	12	123606739	A	G	-16.154	1.47385e-06	0.986452
SCZ			rs1790124	12	123663351	A	G	-19.1551	1.4652e-07	0.839066
SCZ			rs1790125	12	123665256	T	C	-21.3218	2.79371e-08	0.666986
SCZ			rs1790126	12	123683563	T	C	-17.763	4.26608e-07	0.962947
SCZ			rs1790129	12	123689897	A	G	-16.2238	1.39656e-06	0.986084
SCZ			rs1790130	12	123701270	C	A	-18.326	2.76779e-07	0.935271
SCZ			rs1790131	12	123701010	T	G	-18.2984	2.82714e-07	0.937081
SCZ			rs1790135	12	123669235	T	C	-15.7157	2.06795e-06	0.990164
SCZ			rs1969354	12	123741776	C	T	-18.4865	2.44689e-07	0.915922
SCZ			rs1980251	12	123744955	A	G	-18.4138	2.58736e-07	0.923914
SCZ			rs2049114	12	123657338	C	T	-21.8688	1.8404e-08	0.488394
SCZ			rs2102949	12	123676763	A	G	-16.5617	1.07596e-06	0.980801
SCZ			rs2337934	12	123745359	G	A	-18.5534	2.32442e-07	0.901076
SCZ			rs2682426	12	123653556	T	C	-19.7794	9.08263e-08	0.731162
SCZ			rs2682430	12	123703581	C	A	-17.9873	3.59033e-07	0.957555
SCZ			rs2682434	12	123694724	T	C	-18.4914	2.43771e-07	0.913841
SCZ			rs2695481	12	123643420	C	T	-19.2528	1.35953e-07	0.803613
SCZ			rs2695482	12	123623174	T	C	-19.2206	1.39348e-07	0.818152
SCZ			rs28413626	12	123861452	A	G	-20.2507	6.33284e-08	0.71959
SCZ			rs28450974	12	123861420	A	G	-16.6871	9.76774e-07	0.977202
SCZ			rs2851436	12	123667354	T	G	-22.0003	1.66485e-08	0.437103
SCZ			rs2851438	12	123643689	C	T	-19.2667	1.34516e-07	0.799939
SCZ			rs2851441	12	123622209	G	A	-19.2397	1.37323e-07	0.814565
SCZ			rs2851443	12	123694250	T	C	-16.074	1.56773e-06	0.987515
SCZ			rs2851450	12	123703501	T	C	-18.1341	3.20741e-07	0.947288
SCZ			rs2851451	12	123703103	C	T	-18.1165	3.25099e-07	0.948869
SCZ			rs28569885	12	123897177	G	A	-18.564	2.30566e-07	0.898889
SCZ			rs28574664	12	123886384	T	C	-16.4873	1.13956e-06	0.982229
SCZ			rs28631104	12	123846812	C	T	-16.2487	1.36989e-06	0.985695
SCZ			rs28825193	12	123878262	C	T	-16.4732	1.15199e-06	0.982697
SCZ			rs2947099	12	123674251	A	G	-18.3396	2.73912e-07	0.933423
SCZ			rs2950537	12	123654778	T	C	-19.562	1.07279e-07	0.735782
SCZ			rs3018098	12	123654812	C	T	-19.4523	1.16682e-07	0.757559
SCZ			rs3018099	12	123697007	T	C	-20.5059	5.21004e-08	0.711894
SCZ			rs35818434	12	123832912	C	T	-16.629	1.02158e-06	0.978274
SCZ			rs4268544	12	123734774	G	T	-17.9902	3.58237e-07	0.956118
SCZ			rs4460848	12	123677810	G	A	-17.0062	7.63817e-07	0.971134
SCZ			rs4759371	12	123742563	C	T	-18.5773	2.28232e-07	0.896684
SCZ			rs4759415	12	123743674	C	T	-18.7525	1.99515e-07	0.88469
SCZ			rs4759417	12	123746510	T	C	-18.4196	2.57596e-07	0.921942
SCZ			rs56197170	12	123826774	A	G	-16.5138	1.11647e-06	0.981283
SCZ			rs60835840	12	123860939	C	T	-16.5655	1.07286e-06	0.980302
SCZ			rs61388686	12	123810873	A	G	-16.7731	9.14132e-07	0.976104
SCZ			rs7137286	12	123729268	T	C	-18.0112	3.52513e-07	0.950332
SCZ			rs7303754	12	123762004	A	G	-16.0089	1.64865e-06	0.987846
SCZ			rs7304782	12	123719444	A	G	-18.2581	2.91598e-07	0.938838
SCZ			rs7313483	12	123726834	T	C	-18.7331	2.02514e-07	0.88971
SCZ			rs73216931	12	123891209	T	C	-16.863	8.52923e-07	0.974334
SCZ			rs78455769	12	123856443	A	G	-16.4249	1.19573e-06	0.983148
SCZ			rs7974099	12	123771475	G	A	-15.7177	2.06468e-06	0.989898
SCZ			rs884548	12	123634122	G	A	-19.4117	1.2037e-07	0.761692
SCZ			rs941305	12	123715266	C	T	-19.3686	1.2441e-07	0.765695
SCZ			rs941306	12	123715113	T	C	-19.2782	1.33329e-07	0.792497
SCZ			rs949142	12	123634043	C	T	-19.3253	1.28601e-07	0.773489
SCZ			rs949143	12	123595163	A	G	-15.7352	2.03707e-06	0.989631
SCZ			rs9795522	12	123730935	A	C	-23.5987	4.92821e-09	0.267688
SCZ	15	rs77477310	rs1028449	14	35512995	G	A	-31.6956	1.07006e-11	0.974661
SCZ			rs11156875	14	35619816	G	A	-38.1207	8.4599e-14	0.425433
SCZ			rs12586305	14	35654467	G	T	-36.646	2.5656e-13	0.747869
SCZ			rs12587376	14	35529163	A	G	-31.5585	1.18668e-11	0.982206
SCZ			rs12589079	14	35542493	T	C	-31.336	1.40377e-11	0.990165
SCZ			rs138406724	14	35524409	C	T	-31.8229	9.72033e-12	0.971324
SCZ			rs2010648	14	35604892	C	A	-37.228	1.65577e-13	0.684359
SCZ			rs2143950	14	35572357	T	C	-34.5216	1.27034e-12	0.935777
SCZ			rs2415260	14	35570243	A	G	-34.5347	1.25785e-12	0.909321
SCZ			rs2415262	14	35594191	T	C	-35.5896	5.68288e-13	0.860656
SCZ			rs28365850	14	35591316	A	G	-35.8482	4.67725e-13	0.831571
SCZ			rs28399702	14	35625217	T	G	-37.9067	9.9375e-14	0.586708
SCZ			rs3809449	14	35514957	A	G	-31.4259	1.3116e-11	0.986315
SCZ			rs4594164	14	35509571	C	T	-31.4956	1.24441e-11	0.983616
SCZ			rs57075379	14	35577801	G	A	-34.3352	1.46189e-12	0.947283
SCZ			rs7144423	14	35572547	T	C	-34.9845	8.96335e-13	0.879252
SCZ			rs7145883	14	35528819	A	C	-31.9976	8.51989e-12	0.967514
SCZ			rs7149177	14	35534101	A	G	-31.4109	1.32656e-11	0.987639
SCZ			rs7153626	14	35510207	A	C	-31.5892	1.15948e-11	0.979246
SCZ			rs7156322	14	35544330	G	A	-31.4471	1.29082e-11	0.984976
SCZ			rs7159324	14	35626997	C	T	-36.281	3.37682e-13	0.796358
SCZ			rs75889859	14	35539054	C	T	-31.3579	1.38069e-11	0.988912
SCZ			rs76648045	14	35567677	T	C	-34.8419	9.97985e-13	0.895986
SCZ			rs76767804	14	35519367	T	C	-31.9786	8.64243e-12	0.969529
SCZ			rs77477310	14	35615793	G	A	-38.4246	6.73148e-14	0.23651
SCZ			rs77803033	14	35511852	C	T	-31.6283	1.12576e-11	0.976216
SCZ			rs78207779	14	35506387	C	T	-31.7503	1.0268e-11	0.973026
SCZ			rs79436302	14	35578797	T	C	-34.526	1.26612e-12	0.92257
SCZ			rs79702597	14	35558856	A	G	-33.9957	1.88804e-12	0.96547
SCZ			rs80031420	14	35556121	A	G	-34.0377	1.82921e-12	0.956518
SCZ			rs8007274	14	35512218	T	G	-31.5965	1.15314e-11	0.977735
SCZ			rs8014377	14	35531057	T	C	-31.5637	1.18205e-11	0.980729

### Sheet: Table S6
Table S6. Colocalization results for each pairwise comparison in pairwise-specific pleiotropic loci.
Disease	Locus	nsnps	PP.H0.abf	PP.H1.abf	PP.H2.abf	PP.H3.abf	PP.H4.abf	SNP	chr	pos	a0	a1	T.placo	p.placo	Z.eczema	Z.neur	SNP.PP.H4
ADHD	1	599	3.61767e-09	1.70463e-10	0.941197	0.0443343	0.0144682	rs663618	1	44043105	C	T	-18.5808	3.441e-08	2.3775	-7.49102	0.134182
ADHD	2	782	7.29812e-12	0.77389	1.88797e-13	0.0198137	0.206296	rs821429	1	153275443	A	G	-22.9231	7.66892e-10	-8.64085	2.53586	0.997354
ADHD	3	704	4.99574e-05	0.000413502	0.0949802	0.786043	0.118514	rs62246015	3	71481192	T	C	20.2283	8.10577e-09	-3.59561	-5.78094	0.0875605
ADHD	4	588	1.83972e-06	0.829042	6.75433e-08	0.0302967	0.140659	rs45599938	4	123386720	A	G	-19.8364	1.1429e-08	6.92201	-2.76525	0.242702
ADHD	5	636	6.27076e-13	0.925139	3.96098e-14	0.0584207	0.0164402	rs2306362	11	65405510	T	G	15.1324	7.17831e-07	8.87206	1.81829	0.427974
ADHD	6	972	5.6735e-13	0.538112	4.82199e-13	0.457345	0.0045429	rs11236795	11	76296283	C	T	-4.44302	0.010274	8.92637	-0.387454	0.549534
ADHD	7	683	0.0119386	0.0375198	0.0322384	0.100499	0.817804	rs4761870	12	51751621	G	T	18.2409	4.63877e-08	4.00076	4.67294	0.0915405
ADHD	8	264	7.91977e-05	0.0343457	0.0001919	0.0823384	0.883045	rs705699	12	56384804	A	G	-25.0108	1.24108e-10	5.91963	-4.11453	0.263104
ADHD	9	947	1.19859e-09	0.894841	7.64176e-11	0.0570035	0.0481556	rs2227491	12	68646521	C	T	-17.5766	8.32055e-08	7.98537	-2.09481	0.23758
ADHD	10	742	1.9377e-05	0.0298172	0.000227471	0.349409	0.620527	rs72702772	14	103238221	A	G	-25.4583	8.40466e-11	-5.91575	4.19159	0.177382
ADHD	11	737	3.86057e-14	0.0078974	9.23004e-14	0.0179073	0.974195	rs28406364	17	47454507	T	C	37.9958	1.62487e-15	8.65945	4.52065	0.309684
ASD	1	611	1.03653e-13	0.848174	3.21596e-15	0.02619	0.125636	rs4845434	1	152414562	G	A	24.6535	3.26115e-11	-8.9052	-2.86501	0.290295
ASD	2	636	0.0411637	0.0444248	0.10496	0.112578	0.696873	rs1348804	2	63895672	T	C	-18.3896	1.20405e-08	-4.1451	4.34819	0.105519
ASD	3	1009	1.42991e-05	0.679961	6.93011e-07	0.0326671	0.287357	rs1398922	3	18670160	C	T	-19.0156	6.66521e-09	6.48261	-2.85524	0.0918812
ASD	4	938	1.25675e-12	0.776011	1.06131e-13	0.0653743	0.158615	rs10822037	10	64376558	C	T	22.5403	2.39285e-10	8.85931	2.6391	0.647388
ASD	5	820	2.53339e-12	0.518244	1.63343e-13	0.0329656	0.44879	rs28406364	17	47454507	T	C	25.0305	2.28567e-11	8.65945	2.9857	0.206746
BP	1	534	1.04294e-12	0.684882	5.29605e-14	0.0344976	0.28062	rs12132987	1	151689742	A	G	-25.1873	1.82785e-10	8.86006	-2.71632	0.999879
BP	2	574	0.000985144	0.0130378	0.057891	0.765988	0.162098	rs55668940	1	155014426	A	G	21.3628	4.68416e-09	-5.14521	-4.26072	0.701336
BP	3	589	9.22713e-08	6.17009e-09	0.89595	0.0598671	0.0441826	rs13083798	3	52649748	G	A	17.5577	1.20426e-07	-2.52563	-7.24698	0.18126
BP	4	688	2.68862e-09	0.000972106	1.57004e-06	0.567238	0.431789	rs45605540	4	123141054	C	T	34.8349	5.44075e-14	6.17345	5.78807	0.382197
BP	5	765	2.90436e-05	0.535481	2.08845e-06	0.0380787	0.426409	rs62408224	6	90955995	G	A	19.9182	1.60275e-08	-6.23852	-3.2932	0.0726005
BP	6	711	7.19648e-09	1.55407e-09	0.14981	0.0315327	0.818657	rs174528	11	61543499	C	T	30.8059	1.60116e-12	4.39288	7.21692	0.419465
BP	7	1006	8.73005e-13	0.828015	4.46878e-14	0.0422551	0.129729	rs61894547	11	76248630	T	C	24.3987	3.56281e-10	8.71244	2.92319	0.950488
BP	8	791	0.000518331	0.797783	5.23531e-05	0.0804575	0.121189	rs72702792	14	103279303	G	A	-18.9052	3.80432e-08	-5.67312	3.2336	0.184667
BP	9	1389	1.88731e-13	0.27425	4.97698e-13	0.723216	0.00253396	rs8050875	16	11223537	C	T	-12.5084	9.30542e-06	-8.77443	1.30931	0.143011
BP	10	842	3.69225e-12	0.755309	1.15079e-13	0.0233199	0.221372	rs28406364	17	47454507	T	C	24.7415	2.66548e-10	8.65945	2.97976	0.412688
BP	11	1259	1.35188e-13	0.850736	2.12996e-14	0.134022	0.0152416	rs6011066	20	62364180	A	G	-20.0541	1.42738e-08	8.84273	-2.14601	0.174017
MDD	1	671	5.85359e-05	0.00451622	0.00109144	0.0832968	0.911037	rs301799	1	8489302	T	C	-28.4109	1.36407e-11	5.26535	-5.22727	0.409612
MDD	2	707	1.73945e-12	8.72181e-14	0.924522	0.0463274	0.0291509	rs2568958	1	72765116	A	G	17.3162	1.59347e-07	2.1364	8.68182	0.0973272
MDD	3	846	4.91708e-05	0.37985	2.44263e-06	0.0182678	0.60183	rs891058	2	8442547	A	G	22.2792	2.3681e-09	-6.38612	-3.61702	0.329513
MDD	4	801	2.60957e-08	0.951357	9.5304e-10	0.0347305	0.0139127	rs162891	5	131623268	C	T	-20.1965	1.37885e-08	-7.14691	2.69565	0.0662269
MDD	5	605	1.07117e-13	0.158032	5.69605e-13	0.84035	0.00161881	rs3953806	11	65505153	T	C	17.7647	1.08762e-07	-8.63006	-2.2	0.194773
MDD	6	991	1.02526e-12	0.972427	8.07833e-15	0.00764209	0.0199307	rs61894547	11	76248630	T	C	19.5671	2.35123e-08	8.71244	2.39	0.837734
MDD	7	803	6.15496e-06	0.00947259	6.02637e-05	0.0918484	0.898613	rs56101042	14	103256961	G	A	-29.7792	4.33763e-12	-5.70626	5.05455	0.312958
MDD	8	785	3.66303e-05	1.00248e-05	0.687509	0.18803	0.124414	rs2071407	14	103987140	C	T	-20.2771	1.2879e-08	-3.06499	6.35556	0.143643
MDD	9	845	4.48845e-12	0.918182	4.00006e-14	0.00810904	0.0737088	rs28406364	17	47454507	T	C	23.3566	9.5404e-10	8.65945	2.84444	0.475734
MDD	10	960	0.000408774	1.13553e-05	0.929921	0.0257884	0.0438704	rs1367635	18	50861409	C	T	-19.3377	2.85634e-08	-3.16496	5.88372	0.351084
MDD	11	1032	1.52471e-13	0.959499	4.42745e-15	0.0278492	0.0126523	rs6011018	20	62303622	G	T	15.69	6.38472e-07	8.93586	1.9	0.16899
SCZ	1	766	1.42763e-06	0.000110131	0.000801149	0.0608641	0.938223	rs1763839	1	8473336	A	G	30.071	3.64937e-11	5.7148	5.3913	0.66305
SCZ	2	647	8.42861e-11	0.785092	1.84897e-11	0.172182	0.0427267	rs35665093	1	150809033	G	A	-11.2058	6.95103e-05	8.44574	-1.22022	0.988798
SCZ	3	764	7.13122e-11	0.721117	1.69471e-11	0.171263	0.10762	rs12126142	1	154425456	A	G	21.3067	2.82616e-08	8.28859	2.68139	0.314739
SCZ	4	527	3.25544e-09	1.57493e-09	0.142597	0.0681972	0.789205	rs788021	2	198293691	C	T	28.958	8.46508e-11	-4.09123	-7.28307	0.0896291
SCZ	5	738	1.6134e-13	1.76954e-13	0.475331	0.521329	0.00333952	rs2710339	3	52965713	A	G	9.2567	0.000324513	1.15383	8.86818	0.160341
SCZ	6	779	0.000126312	0.00104586	0.050717	0.419407	0.528704	rs35483362	3	71531467	C	T	24.4095	2.6606e-09	-5.03738	-4.96459	0.236199
SCZ	7	663	1.6476e-10	2.69964e-12	0.970874	0.0158949	0.0132309	rs11954859	5	60624958	A	C	-16.0055	1.65293e-06	-1.88381	8.04645	0.124689
SCZ	8	685	1.58355e-05	0.582618	4.0124e-07	0.0143594	0.403006	rs139746351	5	130469087	A	G	20.9084	3.8308e-08	-6.56739	-3.28245	0.381931
SCZ	9	496	1.00562e-13	0.975283	1.53026e-15	0.0148311	0.00988575	rs60153262	5	131984835	T	C	-11.7385	4.57411e-05	8.78333	-1.22578	0.0852182
SCZ	10	739	3.5933e-06	0.0662503	4.50042e-06	0.0821232	0.851618	rs11757155	6	90941240	T	C	25.1689	1.49441e-09	-6.27326	-4.11984	0.110955
SCZ	11	423	6.16838e-06	0.398009	5.68649e-07	0.0361257	0.565858	rs10988863	9	102331281	C	A	-23.2563	6.39499e-09	-6.57432	3.43267	0.191912
SCZ	12	580	1.72274e-14	0.025416	6.56161e-13	0.968042	0.00654187	rs2306362	11	65405510	T	G	-26.1326	7.19275e-10	8.87206	-2.82384	0.279136
SCZ	13	559	5.94722e-11	1.44573e-09	0.0394188	0.958241	0.00234024	rs61937595	12	57682956	T	C	-18.3337	2.75157e-07	2.1758	-8.03074	0.997756
SCZ	14	786	7.58951e-09	1.24285e-09	0.797477	0.130522	0.0720003	rs1716180	12	123682081	A	G	-21.8823	1.82153e-08	2.79893	-7.53047	0.262228
SCZ	15	1089	4.03482e-12	0.0177382	5.52048e-11	0.241956	0.740306	rs77477310	14	35615793	G	A	-38.4246	6.73148e-14	7.89501	-4.73235	0.310115
AD, atopic dermatitis; ADHD, attention deficity hyperactivity disorder; ASD, autism spectrum disorder; BP, bipolar disorder; MDD, major depressive disorder; SCZ, scizophrenia

### Sheet: Table S7
Table S7. Colocalization results for each pairwise comparison in all non-overlapping pleiotropic loci.
Disease	Locus	nsnps	chr	start	end	PP.H0.abf	PP.H1.abf	PP.H2.abf	PP.H3.abf	PP.H4.abf	snp	chr	pos	a0	a1	Z.eczema	Z.neur	T.placo	p.placo	SNP.PP.H4
ADHD	1	482	1	8404093	8799882	0.00929762	0.721289	0.00308244	0.239102	0.0272296	rs1763839	1	8473336	A	G	5.7148	-1.34547	-8.11793	0.000368344	0.22655
ADHD	2	336	1	44002957	44196945	3.64576e-09	1.42396e-10	0.948392	0.0370278	0.0145799	rs663618	1	44043105	C	T	2.3775	-7.49102	-18.5808	3.441e-08	0.134188
ADHD	3	350	1	72748669	72956535	0.944919	0.0384582	0.0154657	0.000628925	0.000527774	rs141356028	1	72887362	T	C	1.06153	2.64577	2.71026	0.051441	0.0362026
ADHD	4	2117	1	150263246	151777927	1.39564e-12	0.915751	1.09574e-13	0.0718848	0.0123639	rs12132987	1	151689742	A	G	8.86006	-0.46106	-5.05611	0.0058632	0.999978
ADHD	5	103	1	152377846	152453669	4.71088e-13	0.992257	6.98632e-16	0.00146526	0.00627741	rs4845434	1	152414562	G	A	-8.9052	-0.290605	1.61255	0.148539	0.327673
ADHD	6	162	1	153275443	153323142	7.40124e-12	0.784825	5.82239e-14	0.00596483	0.209211	rs821429	1	153275443	A	G	-8.64085	2.53586	-22.9231	7.66892e-10	0.997354
ADHD	7	55	1	154395212	154428283	9.81214e-11	0.992191	5.79699e-14	0.000578954	0.00722979	rs61812598	1	154420087	A	G	8.29695	-0.936871	-8.63579	0.000231501	0.319386
ADHD	8	44	1	154984363	155014426	0.0893013	0.901995	7.01224e-05	0.000700344	0.00793285	rs905938	1	154991389	C	T	-5.15937	-1.00034	4.82436	0.00724523	0.220246
ADHD	9	80	2	8438693	8468210	0.000129127	0.98909	2.55539e-07	0.00194856	0.00883231	rs346835	2	8438693	T	C	-6.28847	-1.78006	10.675	3.74327e-05	0.467842
ADHD	10	838	2	63426223	63913711	0.393852	0.471819	0.0348575	0.0417001	0.0577721	rs1348805	2	63895673	G	A	-4.21107	2.71956	-11.7684	1.41446e-05	0.0374014
ADHD	11	845	2	198146381	198942568	0.518025	0.302635	0.0823141	0.0480396	0.0489869	rs73058834	2	198873779	G	T	-3.16934	-3.61062	11.1662	2.41695e-05	0.0292493
ADHD	12	273	3	18610175	18706858	2.04503e-05	0.969266	1.42796e-07	0.00674403	0.023969	rs13097010	3	18673161	G	A	6.48802	-1.81789	-12.3603	8.36033e-06	0.100488
ADHD	13	1083	3	52540773	53170947	0.447787	0.519498	0.00805195	0.0093261	0.0153374	rs2581776	3	53054234	A	G	4.27325	2.21025	9.16584	0.000144028	0.0524499
ADHD	14	214	3	71481192	71611630	5.1028e-05	0.000411164	0.097002	0.781484	0.121052	rs62246015	3	71481192	T	C	-3.59561	-5.78094	20.2283	8.10577e-09	0.0875618
ADHD	15	780	4	123011782	123557236	1.35166e-06	0.821285	6.2375e-08	0.0377588	0.140955	rs45599938	4	123386720	A	G	6.92201	-2.76525	-19.8364	1.1429e-08	0.177941
ADHD	16	356	5	60563907	60843706	0.979208	0.0110711	0.00903981	0.000101626	0.000579055	rs114059029	5	60838728	A	G	-1.79483	-3.10739	5.42214	0.00420069	0.426271
ADHD	17	1990	5	129776565	131415436	4.98641e-07	0.926413	3.26427e-08	0.0606332	0.0129532	rs4705908	5	131347520	A	G	-7.18894	-1.62476	11.0189	2.7555e-05	0.423496
ADHD	18	127	5	131566568	131630062	3.36387e-08	0.993335	4.77043e-11	0.00140342	0.00526118	rs3763112	5	131586480	G	A	-7.3997	-0.552816	3.41559	0.0265434	0.0956104
ADHD	19	12	5	131998413	132004756	7.07835e-12	0.980308	2.08634e-15	0.000269523	0.0194223	rs2243208	5	132001151	G	A	8.62247	1.20889	9.49703	0.00010711	0.479084
ADHD	20	257	6	90809560	91014029	5.38557e-05	0.990022	2.54488e-07	0.00467298	0.00525133	rs72925996	6	90930513	C	T	-6.29438	0.346506	-2.67138	0.0533696	0.0730055
ADHD	21	162	9	102283356	102538160	1.52771e-05	0.986088	1.00491e-07	0.00647895	0.00741731	rs10988863	9	102331281	C	A	-6.57432	0.734901	-5.37292	0.00439307	0.144707
ADHD	22	62	10	64348899	64376908	1.60821e-12	0.993027	3.67062e-15	0.0022618	0.00471084	rs10822037	10	64376558	C	T	8.85931	0.0947795	-0.125765	0.786443	0.579224
ADHD	23	120	11	61542006	61624181	0.829872	0.16739	0.00152254	0.000306197	0.000908828	rs174528	11	61543499	C	T	4.39288	-0.1854	-1.05283	0.262463	0.230845
ADHD	24	328	11	65372518	65593756	6.36476e-13	0.939007	3.0043e-14	0.0443065	0.0166867	rs2306362	11	65405510	T	G	8.87206	1.81829	15.1324	7.17831e-07	0.427974
ADHD	25	432	11	76057946	76299431	5.74803e-13	0.545181	4.74684e-13	0.450217	0.00460257	rs11236795	11	76296283	C	T	8.92637	-0.387454	-4.44302	0.010274	0.549535
ADHD	26	207	12	51661433	51758536	0.0120229	0.0367318	0.0318079	0.0963547	0.823083	rs4761870	12	51751621	G	T	4.00076	4.67294	18.2409	4.63877e-08	0.091596
ADHD	27	126	12	56368078	56494991	7.94036e-05	0.0337726	0.000191965	0.080763	0.885193	rs705699	12	56384804	A	G	5.91963	-4.11453	-25.0108	1.24108e-10	0.263148
ADHD	28	99	12	57428353	57490100	0.0936008	0.896441	0.000213525	0.00203729	0.00770702	rs1059513	12	57489709	C	T	-5.24808	-0.35247	1.51045	0.16445	0.546599
ADHD	29	107	12	68638228	68667086	1.26722e-09	0.94608	4.0958e-12	0.00300692	0.050913	rs2227491	12	68646521	C	T	7.98537	-2.09481	-17.5766	8.32055e-08	0.23758
ADHD	30	741	12	123450765	123913433	0.0140357	0.00584165	0.508015	0.211174	0.260933	rs9795522	12	123730935	A	C	3.72228	4.68791	17.0193	1.35899e-07	0.0950105
ADHD	31	1088	14	35452759	35847404	2.17211e-10	0.960064	7.72113e-12	0.0341213	0.00581437	rs2415269	14	35638937	A	G	-8.21361	-0.19977	0.811152	0.339592	0.33926
ADHD	32	274	14	103229696	103387971	1.94131e-05	0.0298642	0.000226759	0.348214	0.621676	rs72702772	14	103238221	A	G	-5.91575	4.19159	-25.4583	8.40466e-11	0.177383
ADHD	33	444	14	103852607	104091115	0.795453	0.177587	0.0141147	0.00314145	0.00970355	rs2273699	14	103923475	G	A	-3.81503	2.26252	-8.87893	0.000186196	0.0254162
ADHD	34	361	16	11345031	11449536	0.0102013	0.971901	6.13256e-05	0.0058306	0.0120062	rs7191700	16	11406803	T	C	-5.36577	2.13233	-11.8588	1.30533e-05	0.241807
ADHD	35	314	17	47320418	47481374	3.86107e-14	0.00789842	9.168e-14	0.0177803	0.974321	rs28406364	17	47454507	T	C	8.65945	4.52065	37.9958	1.62487e-15	0.309684
ADHD	36	450	18	50711776	50907127	0.0051771	9.85492e-05	0.878957	0.0166323	0.0991353	rs11082972	18	50733150	T	C	-3.18509	5.26542	-17.247	1.11211e-07	0.142734
ADHD	37	147	20	62273130	62376939	1.626e-13	0.97084	1.3453e-15	0.00801127	0.0211485	rs6011018	20	62303622	G	T	8.93586	1.83935	15.4219	5.55882e-07	0.214454
ASD	1	481	1	8404093	8799882	0.0120952	0.938309	0.000475637	0.0368862	0.0122342	rs1763839	1	8473336	A	G	5.7148	0.721332	3.79403	0.0136356	0.44788
ASD	2	356	1	44002957	44196945	0.940339	0.0377423	0.0190213	0.000761319	0.00213569	rs78406870	1	44011061	A	G	2.41048	-3.09421	-7.61443	0.000333828	0.104362
ASD	3	396	1	72748669	72956535	0.945036	0.0389865	0.0147992	0.000609956	0.000568685	rs7536869	1	72939855	C	A	3.52614	-0.048259	-0.293876	0.595735	0.0203491
ASD	4	2173	1	150263246	151777927	1.2701e-12	0.866403	1.68372e-13	0.114836	0.0187611	rs12132987	1	151689742	A	G	8.86006	0.86778	6.90367	0.00066073	0.936984
ASD	5	108	1	152377846	152453669	3.13843e-13	0.66105	5.40339e-15	0.0110533	0.327897	rs4845434	1	152414562	G	A	-8.9052	-2.86501	24.6535	3.26115e-11	0.33678
ASD	6	168	1	153275443	153323142	9.20761e-12	0.976371	3.18238e-14	0.00335431	0.0202745	rs821429	1	153275443	A	G	-8.64085	0.659966	-6.45158	0.0010213	0.99803
ASD	7	58	1	154395212	154428283	9.77071e-11	0.988002	1.25603e-13	0.00125934	0.0107386	rs61812598	1	154420087	A	G	8.29695	0.879629	6.60902	0.000877484	0.301011
ASD	8	44	1	154984363	155014426	0.0871616	0.880383	0.000160094	0.00158634	0.0307089	rs115933407	1	155003605	T	C	-4.79461	-1.96568	9.16144	7.6006e-05	0.372339
ASD	9	99	2	8438693	8468210	0.000129154	0.989297	2.75574e-07	0.00210239	0.00847093	rs891058	2	8442547	A	G	-6.38612	-0.553626	3.12841	0.0264801	0.330034
ASD	10	843	2	63426223	63913711	0.0370287	0.0443097	0.124794	0.148687	0.645181	rs1348804	2	63895672	T	C	-4.1451	4.34819	-18.3896	1.20405e-08	0.102525
ASD	11	916	2	198146381	198942568	0.61129	0.355008	0.0146144	0.0084767	0.0106116	rs787997	2	198216271	G	A	-3.86202	-2.03394	7.66882	0.000316861	0.0194378
ASD	12	281	3	18610175	18706858	1.45372e-05	0.68901	4.04662e-07	0.0188874	0.292088	rs1398922	3	18670160	C	T	6.48261	-2.85524	-19.0156	6.66521e-09	0.0918981
ASD	13	1108	3	52540773	53170947	0.339217	0.393936	0.114666	0.133143	0.0190383	rs13319872	3	53166098	G	A	-3.72872	2.96056	-11.2689	1.02173e-05	0.038572
ASD	14	210	3	71481192	71611630	0.101745	0.819422	0.00177697	0.0142483	0.0628078	rs35483362	3	71531467	C	T	-5.03738	-2.23896	10.9809	1.3435e-05	0.141422
ASD	15	799	4	123011782	123557236	1.58536e-06	0.963283	2.85436e-08	0.017324	0.019391	rs45599938	4	123386720	A	G	6.92201	-1.39588	-10.1619	2.92874e-05	0.129423
ASD	16	355	5	60563907	60843706	0.946467	0.010782	0.0410213	0.000466043	0.00126329	rs10053273	5	60771438	G	A	2.92532	2.22711	6.38319	0.00109095	0.112733
ASD	17	2057	5	129776565	131415436	5.02871e-07	0.934273	3.18281e-08	0.0591261	0.00660081	rs4705908	5	131347520	A	G	-7.18894	0.0212734	-0.666816	0.367414	0.329494
ASD	18	131	5	131566568	131630062	3.36354e-08	0.990913	6.11216e-11	0.00179337	0.00729338	rs3763112	5	131586480	G	A	-7.3997	0.398193	-3.49364	0.0183769	0.0939437
ASD	19	13	5	131998413	132004756	7.12181e-12	0.986326	1.31514e-15	0.000168633	0.0135053	rs2243208	5	132001151	G	A	8.62247	0.207868	1.05345	0.233743	0.501505
ASD	20	268	6	90809560	91014029	5.17468e-05	0.954058	1.84092e-06	0.0339291	0.011959	rs72925996	6	90930513	C	T	-6.29438	0.972627	-6.52781	0.000948924	0.0690877
ASD	21	185	9	102283356	102538160	1.50875e-05	0.973846	1.21932e-07	0.00785203	0.0182869	rs10988863	9	102331281	C	A	-6.57432	1.30616	-9.03719	8.55767e-05	0.155087
ASD	22	61	10	64348899	64376908	1.34112e-12	0.828108	4.52967e-15	0.00262769	0.169264	rs10822037	10	64376558	C	T	8.85931	2.6391	22.5403	2.39285e-10	0.647388
ASD	23	125	11	61542006	61624181	0.828785	0.167385	0.00204366	0.000411371	0.0013755	rs174528	11	61543499	C	T	4.39288	-0.537897	-2.55859	0.0471449	0.258103
ASD	24	331	11	65372518	65593756	6.65366e-13	0.981628	4.83751e-15	0.00712563	0.0112461	rs2306362	11	65405510	T	G	8.87206	-1.04862	-10.1006	3.10457e-05	0.322511
ASD	25	443	11	76057946	76299431	1.02906e-12	0.976029	1.49044e-14	0.0141265	0.00984489	rs11236795	11	76296283	C	T	8.92637	-0.16743	-2.2876	0.0622631	0.64984
ASD	26	219	12	51661433	51758536	0.235847	0.720586	0.00209347	0.00636108	0.0351117	rs76447320	12	51705406	C	T	-4.4204	-1.82513	7.8436	0.000267982	0.0393356
ASD	27	141	12	56368078	56494991	0.00228724	0.97285	3.87116e-05	0.0164572	0.00836645	rs705699	12	56384804	A	G	5.91963	0.155857	0.574347	0.411717	0.255899
ASD	28	99	12	57428353	57490100	0.0914924	0.876245	0.00108091	0.0103312	0.0208509	rs1059513	12	57489709	C	T	-5.24808	1.43355	-7.82061	0.000273952	0.747143
ASD	29	108	12	68638228	68667086	1.31961e-09	0.985193	3.01234e-12	0.00223637	0.0125704	rs2227491	12	68646521	C	T	7.98537	1.04933	7.73767	0.000296621	0.289735
ASD	30	816	12	123450765	123913433	0.688175	0.289099	0.0137484	0.00577244	0.00320487	rs56042759	12	123909485	A	G	4.29674	0.675987	2.71759	0.0400959	0.0783546
ASD	31	1096	14	35452759	35847404	1.95907e-10	0.865903	2.80896e-11	0.124145	0.00995232	rs2415269	14	35638937	A	G	-8.21361	-1.07518	8.15235	0.000199383	0.429672
ASD	32	281	14	103229696	103387971	0.000625086	0.961606	4.66852e-06	0.00715124	0.0306126	rs12434650	14	103233641	C	T	-5.89832	1.70171	-10.4159	2.29954e-05	0.102196
ASD	33	465	14	103852607	104091115	0.750293	0.166753	0.06384	0.0141835	0.00493061	rs911552	14	103999508	G	A	3.02369	-3.06068	-9.44225	5.81428e-05	0.038793
ASD	34	368	16	11345031	11449536	0.0102401	0.975596	5.53163e-05	0.00526127	0.00884762	rs12930005	16	11376740	G	A	5.49639	0.366884	1.71564	0.113288	0.125019
ASD	35	317	17	47320418	47481374	2.5531e-12	0.522278	1.26566e-13	0.0254388	0.452284	rs28406364	17	47454507	T	C	8.65945	2.9857	25.0305	2.28567e-11	0.206746
ASD	36	472	18	50711776	50907127	0.955187	0.0184462	0.0243517	0.000468724	0.00154624	rs1367635	18	50861409	C	T	-3.16496	2.65486	-8.57553	0.000133011	0.0767196
ASD	37	193	20	62273130	62376939	1.62714e-13	0.971529	1.32388e-15	0.00788398	0.020587	rs2297433	20	62293460	C	T	8.92212	1.39186	11.6125	7.37076e-06	0.139868
BP	1	520	1	8404093	8799882	0.0125422	0.973015	0.000111793	0.00866717	0.00566377	rs1763839	1	8473336	A	G	5.7148	-0.0699755	-0.820295	0.342967	0.528916
BP	2	370	1	44002957	44196945	0.786603	0.0317835	0.127546	0.00510467	0.0489632	rs4336891	1	44126440	A	G	3.37732	3.47925	11.4559	2.31845e-05	0.102333
BP	3	399	1	72748669	72956535	0.94824	0.0392039	0.0115187	0.000475665	0.000561985	rs111643139	1	72867572	A	G	0.640953	3.01713	1.81275	0.126628	0.074282
BP	4	2427	1	150263246	151777927	5.1308e-14	0.0359285	1.35696e-12	0.950201	0.0138707	rs12132987	1	151689742	A	G	8.86006	-2.71632	-25.1873	1.82785e-10	0.995161
BP	5	111	1	152377846	152453669	3.91764e-13	0.991618	4.60828e-16	0.00115921	0.00722256	rs4845434	1	152414562	G	A	-8.9052	-0.528361	3.68466	0.0221735	0.258864
BP	6	177	1	153275443	153323142	9.2413e-12	0.979944	7.18504e-14	0.00760654	0.0124498	rs821429	1	153275443	A	G	-8.64085	0.325149	-3.77314	0.0204596	0.997986
BP	7	59	1	154395212	154428283	9.83211e-11	0.994211	8.89183e-14	0.000894235	0.00489519	rs61812598	1	154420087	A	G	8.29695	0.326823	1.82661	0.124948	0.321758
BP	8	45	1	154984363	155014426	0.00562767	0.0568428	0.00164903	0.015736	0.920144	rs55668940	1	155014426	A	G	-5.14521	-4.26072	21.3628	4.68416e-09	0.705793
BP	9	102	2	8438693	8468210	0.000129232	0.989895	2.10535e-07	0.00160429	0.00837174	rs891058	2	8442547	A	G	-6.38612	-1.01987	5.97936	0.00282735	0.33144
BP	10	859	2	63426223	63913711	0.393126	0.472979	0.0276368	0.0331774	0.073081	rs1348805	2	63895673	G	A	-4.21107	2.7831	-12.0553	1.37805e-05	0.0348123
BP	11	951	2	198146381	198942568	0.0114206	0.00676969	0.390061	0.230853	0.360896	rs788021	2	198293691	C	T	-4.09123	-4.46961	17.8261	9.5711e-08	0.0509149
BP	12	283	3	18610175	18706858	2.09156e-05	0.991323	7.76213e-08	0.00367398	0.00498167	rs13097010	3	18673161	G	A	6.48802	-0.262285	-2.24516	0.0838657	0.0984484
BP	13	1121	3	52540773	53170947	3.21522e-08	3.73517e-08	0.453879	0.527259	0.0188612	rs13083798	3	52649748	G	A	-2.52563	-7.24698	17.5577	1.20426e-07	0.147955
BP	14	219	3	71481192	71611630	0.109457	0.881983	0.000466892	0.00375778	0.00433522	rs35483362	3	71531467	C	T	-5.03738	-0.204107	0.701925	0.38969	0.125328
BP	15	827	4	123011782	123557236	1.30194e-09	0.000791076	1.10714e-06	0.672387	0.326821	rs45605540	4	123141054	C	T	6.17345	5.78807	34.8349	5.44075e-14	0.244518
BP	16	378	5	60563907	60843706	0.828098	0.00985858	0.1571	0.00186722	0.00307548	rs12188627	5	60720682	G	A	-2.22057	4.01043	-9.1816	0.000168336	0.145049
BP	17	2202	5	129776565	131415436	5.10228e-07	0.952169	2.218e-08	0.0413851	0.0064452	rs4705908	5	131347520	A	G	-7.18894	-0.494746	2.89116	0.0458893	0.271896
BP	18	130	5	131566568	131630062	3.32118e-08	0.980729	1.16754e-10	0.00343186	0.0158392	rs4705929	5	131584178	T	G	-7.39991	-1.62791	11.3159	2.61835e-05	0.101097
BP	19	14	5	131998413	132004756	6.90975e-12	0.956957	3.79243e-15	0.000482668	0.0425602	rs2069757	5	131998413	A	G	8.58854	-1.89455	-17.2771	1.53147e-07	0.473986
BP	20	303	6	90809560	91014029	2.92174e-05	0.538683	1.77654e-06	0.0323253	0.42896	rs62408224	6	90955995	G	A	-6.23852	-3.2932	19.9182	1.60275e-08	0.0726005
BP	21	177	9	102283356	102538160	1.52577e-05	0.984836	7.0903e-08	0.00456597	0.0105826	rs10988863	9	102331281	C	A	-6.57432	1.10683	-7.85318	0.000539816	0.141265
BP	22	61	10	64348899	64376908	1.59564e-12	0.985262	1.08328e-14	0.00668089	0.00805734	rs10822037	10	64376558	C	T	8.85931	1.02061	8.02494	0.00046415	0.568334
BP	23	126	11	61542006	61624181	7.2117e-09	1.45575e-09	0.150127	0.0294842	0.820389	rs174528	11	61543499	C	T	4.39288	7.21692	30.8059	1.60116e-12	0.419465
BP	24	334	11	65372518	65593756	6.65787e-13	0.982251	5.52652e-15	0.00814378	0.00960568	rs11227260	11	65461158	T	G	8.88304	0.265652	1.3455	0.200012	0.168946
BP	25	454	11	76057946	76299431	8.88388e-13	0.842605	2.68977e-14	0.0253796	0.132015	rs61894547	11	76248630	T	C	8.71244	2.92319	24.3987	3.56281e-10	0.950488
BP	26	225	12	51661433	51758536	0.243063	0.742668	0.000827651	0.00251792	0.0109231	rs76447320	12	51705406	C	T	-4.4204	1.49025	-6.87175	0.00128233	0.0508715
BP	27	149	12	56368078	56494991	0.00230259	0.979381	1.32035e-05	0.00560325	0.0127002	rs705699	12	56384804	A	G	5.91963	1.5471	8.68283	0.000260542	0.373358
BP	28	100	12	57428353	57490100	0.0275138	0.263507	0.0628231	0.601629	0.0445272	rs324017	12	57487814	C	A	-3.23591	5.08579	-16.9354	2.05255e-07	0.863337
BP	29	109	12	68638228	68667086	1.32834e-09	0.991705	2.96826e-12	0.00220995	0.00608473	rs2227491	12	68646521	C	T	7.98537	-0.60039	-5.62232	0.00388434	0.279387
BP	30	835	12	123450765	123913433	0.67757	0.285017	0.0240786	0.0101253	0.0032094	rs56042759	12	123909485	A	G	4.29674	-0.574567	-2.71211	0.0541724	0.0504708
BP	31	1110	14	35452759	35847404	2.19685e-10	0.971004	5.22419e-12	0.0230849	0.00591124	rs2415269	14	35638937	A	G	-8.21361	-0.490233	3.15842	0.0358709	0.343871
BP	32	290	14	103229696	103387971	0.000525468	0.808358	4.44259e-05	0.06822	0.122853	rs72702792	14	103279303	G	A	-5.67312	3.2336	-18.9052	3.80432e-08	0.184674
BP	33	480	14	103852607	104091115	0.742721	0.166502	0.0716571	0.0160609	0.00305876	rs141031153	14	103891819	T	C	3.93512	1.3528	5.10423	0.00616799	0.0827573
BP	34	371	16	11345031	11449536	0.000657677	0.0626601	0.00164047	0.155516	0.779525	rs11641715	16	11371279	C	T	5.44888	-4.13177	-23.1299	1.04427e-09	0.220148
BP	35	321	17	47320418	47481374	3.74149e-12	0.765381	5.14278e-14	0.010296	0.224323	rs28406364	17	47454507	T	C	8.65945	2.97976	24.7415	2.66548e-10	0.412688
BP	36	487	18	50711776	50907127	0.931946	0.0187562	0.0435122	0.000870806	0.00491471	rs1367635	18	50861409	C	T	-3.16496	3.68104	-11.9612	1.49528e-05	0.41246
BP	37	207	20	62273130	62376939	1.62385e-13	0.969566	2.10617e-15	0.0125576	0.017876	rs6011066	20	62364180	A	G	8.84273	-2.14601	-20.0541	1.42738e-08	0.178221
MDD	1	506	1	8404093	8799882	5.7631e-05	0.00446819	0.00126369	0.0970779	0.897133	rs301799	1	8489302	T	C	5.26535	-5.22727	-28.4109	1.36407e-11	0.40953
MDD	2	366	1	44002957	44196945	0.95721	0.0387357	0.00368598	0.000148942	0.000219323	rs10890254	1	44021713	T	G	3.65044	1.27273	4.4169	0.011648	0.0639567
MDD	3	372	1	72748669	72956535	1.75383e-12	7.23908e-14	0.932162	0.0384465	0.0293918	rs2568958	1	72765116	A	G	2.1364	8.68182	17.3162	1.59347e-07	0.0973272
MDD	4	2390	1	150263246	151777927	3.91542e-13	0.274178	1.03448e-12	0.724397	0.00142485	rs12132987	1	151689742	A	G	8.86006	-0.431818	-5.05983	0.00655623	0.869856
MDD	5	110	1	152377846	152453669	3.93429e-13	0.995832	2.84306e-16	0.000716174	0.00345134	rs4845434	1	152414562	G	A	-8.9052	-0.763636	5.55808	0.00420968	0.283707
MDD	6	173	1	153275443	153323142	9.34179e-12	0.9906	3.53442e-14	0.00374223	0.005658	rs821429	1	153275443	A	G	-8.64085	-0.159292	0.210103	0.701418	0.99805
MDD	7	56	1	154395212	154428283	9.84824e-11	0.995816	4.66106e-14	0.000467592	0.00371621	rs12126142	1	154425456	A	G	8.28859	1.06818	7.7705	0.000599263	0.308058
MDD	8	44	1	154984363	155014426	0.0896925	0.90585	0.000109897	0.00110666	0.00324097	rs55668940	1	155014426	A	G	-5.14521	-0.555556	2.44255	0.0704625	0.199792
MDD	9	99	2	8438693	8468210	4.99688e-05	0.382753	9.73494e-07	0.00684647	0.610349	rs891058	2	8442547	A	G	-6.38612	-3.61702	22.2792	2.3681e-09	0.330187
MDD	10	857	2	63426223	63913711	0.402326	0.482538	0.0427	0.0511919	0.0212438	rs2028884	2	63812148	A	G	-4.42269	3.0625	-14.0101	2.69231e-06	0.580547
MDD	11	973	2	198146381	198942568	0.538387	0.318247	0.0565024	0.0333457	0.0535173	rs788021	2	198293691	C	T	-4.09123	-3.04348	12.0573	1.4455e-05	0.0359273
MDD	12	286	3	18610175	18706858	2.08664e-05	0.988991	1.71223e-07	0.00811244	0.00287504	rs13097010	3	18673161	G	A	6.48802	-0.644444	-4.84982	0.00790683	0.0920771
MDD	13	1104	3	52540773	53170947	0.142123	0.16438	0.291239	0.336783	0.0654759	rs62253605	3	52978418	C	T	4.33943	3.3913	14.2565	2.17926e-06	0.0657751
MDD	14	224	3	71481192	71611630	0.108401	0.873499	0.00132799	0.0106948	0.00607659	rs35483362	3	71531467	C	T	-5.03738	-1	4.62996	0.00962386	0.0661554
MDD	15	822	4	123011782	123557236	1.58106e-06	0.960672	5.79862e-08	0.035229	0.00409705	rs45599938	4	123386720	A	G	6.92201	-0.955556	-7.38416	0.000840846	0.11457
MDD	16	376	5	60563907	60843706	0.983862	0.0116631	0.00429874	5.08339e-05	0.000125092	rs77792384	5	60575221	A	G	1.74327	-2.38462	-4.29749	0.0129658	0.061449
MDD	17	2201	5	129776565	131415436	5.04621e-07	0.939116	2.99249e-08	0.055686	0.00519779	rs4705908	5	131347520	A	G	-7.18894	1.02273	-8.18381	0.000417381	0.221443
MDD	18	131	5	131566568	131630062	3.27807e-08	0.967999	6.72449e-10	0.019845	0.0121565	rs162891	5	131623268	C	T	-7.14691	2.69565	-20.1965	1.37885e-08	0.0952104
MDD	19	14	5	131998413	132004756	7.18947e-12	0.995697	7.79855e-16	0.000103806	0.00419908	rs2243208	5	132001151	G	A	8.62247	0.225	0.778856	0.36017	0.50686
MDD	20	304	6	90809560	91014029	5.37225e-05	0.990486	1.85051e-07	0.00340575	0.00605462	rs72925996	6	90930513	C	T	-6.29438	1.46667	-9.89379	9.40585e-05	0.0801167
MDD	21	193	9	102283356	102538160	1.54153e-05	0.995008	3.22646e-08	0.00207968	0.00289662	rs10988863	9	102331281	C	A	-6.57432	0.307692	-2.70203	0.0553672	0.137996
MDD	22	62	10	64348899	64376908	1.60603e-12	0.991678	5.31469e-15	0.00327663	0.00504572	rs10822037	10	64376558	C	T	8.85931	1.29545	10.2348	6.9957e-05	0.576552
MDD	23	125	11	61542006	61624181	0.750695	0.15145	0.0277361	0.00553107	0.0645878	rs174528	11	61543499	C	T	4.39288	3.11111	13.2271	5.2764e-06	0.169124
MDD	24	332	11	65372518	65593756	6.63171e-13	0.97839	7.86102e-15	0.0115875	0.0100222	rs3953806	11	65505153	T	C	-8.63006	-2.2	17.7647	1.08762e-07	0.194773
MDD	25	458	11	76057946	76299431	1.02918e-12	0.976137	4.08648e-15	0.00385588	0.0200067	rs61894547	11	76248630	T	C	8.71244	2.39	19.5671	2.35123e-08	0.837734
MDD	26	223	12	51661433	51758536	0.245348	0.747552	0.00068877	0.00209431	0.004317	rs76447320	12	51705406	C	T	-4.4204	-0.956522	3.91256	0.0183374	0.0315615
MDD	27	145	12	56368078	56494991	0.00233646	0.993787	2.52086e-06	0.00106941	0.00280442	rs705699	12	56384804	A	G	5.91963	-0.772727	-5.13589	0.00612672	0.324765
MDD	28	94	12	57428353	57490100	0.0938884	0.899194	0.00027935	0.00267144	0.00396651	rs1059513	12	57489709	C	T	-5.24808	0.814286	-4.71856	0.00889067	0.615574
MDD	29	113	12	68638228	68667086	1.32884e-09	0.992079	1.62044e-12	0.00120307	0.00671758	rs2227491	12	68646521	C	T	7.98537	1.68182	12.4019	1.07378e-05	0.403014
MDD	30	819	12	123450765	123913433	0.646354	0.271605	0.0472939	0.0198585	0.0148879	rs9795522	12	123730935	A	C	3.72228	3.39623	12.2571	1.21659e-05	0.20229
MDD	31	1110	14	35452759	35847404	2.11519e-10	0.934906	1.41466e-11	0.0625252	0.00256839	rs2415269	14	35638937	A	G	-8.21361	-0.408163	2.29848	0.080628	0.339972
MDD	32	297	14	103229696	103387971	6.15825e-06	0.00947363	5.99772e-05	0.0913677	0.899093	rs56101042	14	103256961	G	A	-5.70626	5.05455	-29.7792	4.33763e-12	0.312958
MDD	33	483	14	103852607	104091115	4.0717e-05	9.13788e-06	0.704536	0.157977	0.137437	rs2071407	14	103987140	C	T	-3.06499	6.35556	-20.2771	1.2879e-08	0.14454
MDD	34	375	16	11345031	11449536	0.0102901	0.980306	5.35405e-05	0.00509636	0.0042544	rs7191700	16	11406803	T	C	-5.36577	-1.77778	9.04894	0.000196157	0.15892
MDD	35	322	17	47320418	47481374	4.50686e-12	0.921949	2.01116e-14	0.00404013	0.0740112	rs28406364	17	47454507	T	C	8.65945	2.84444	23.3566	9.5404e-10	0.475734
MDD	36	487	18	50711776	50907127	0.000419638	8.5687e-06	0.935985	0.0190676	0.0445194	rs1367635	18	50861409	C	T	-3.16496	5.88372	-19.3377	2.85634e-08	0.355162
MDD	37	190	20	62273130	62376939	1.64898e-13	0.984571	4.74006e-16	0.00281757	0.0126112	rs6011018	20	62303622	G	T	8.93586	1.9	15.69	6.38472e-07	0.183358
SCZ	1	524	1	8404093	8799882	1.42909e-06	0.000110868	0.000784501	0.0599219	0.939181	rs1763839	1	8473336	A	G	5.7148	5.3913	30.071	3.64937e-11	0.663049
SCZ	2	369	1	44002957	44196945	1.22006e-06	4.92492e-08	0.956335	0.0385986	0.00506524	rs499257	1	44078384	C	T	1.32343	-6.9007	-9.74422	0.000220394	0.277649
SCZ	3	400	1	72748669	72956535	0.726126	0.0300328	0.219057	0.00904453	0.0157395	rs4649955	1	72888654	T	C	-2.59101	-3.91043	9.86791	0.000199821	0.0631793
SCZ	4	2453	1	150263246	151777927	1.51481e-13	0.106075	1.26915e-12	0.888718	0.00520793	rs12132987	1	151689742	A	G	8.86006	-1.80925	-17.0436	7.42144e-07	0.955444
SCZ	5	112	1	152377846	152453669	3.9006e-13	0.987306	6.50819e-16	0.00163627	0.0110574	rs4845434	1	152414562	G	A	-8.9052	1.33377	-12.88	1.87171e-05	0.329597
SCZ	6	179	1	153275443	153323142	9.27411e-12	0.983423	4.48555e-14	0.00474463	0.011832	rs821429	1	153275443	A	G	-8.64085	-0.264989	1.37364	0.221856	0.997762
SCZ	7	59	1	154395212	154428283	8.55627e-11	0.865199	5.74078e-13	0.00567588	0.129125	rs12126142	1	154425456	A	G	8.28859	2.68139	21.3067	2.82616e-08	0.31474
SCZ	8	45	1	154984363	155014426	0.0432395	0.436745	0.0072446	0.0727348	0.440036	rs905938	1	154991389	C	T	-5.15937	-3.46043	17.3906	5.68116e-07	0.432223
SCZ	9	104	2	8438693	8468210	0.00012932	0.990568	2.21849e-07	0.00169172	0.00761049	rs891058	2	8442547	A	G	-6.38612	0.979278	-6.76999	0.00237932	0.323284
SCZ	10	868	2	63426223	63913711	0.445853	0.536658	0.00628915	0.00756639	0.00363318	rs2028884	2	63812148	A	G	-4.42269	1.19121	-5.5291	0.00652275	0.149337
SCZ	11	958	2	198146381	198942568	3.19992e-09	1.89771e-09	0.141145	0.08293	0.775925	rs788021	2	198293691	C	T	-4.09123	-7.28307	28.958	8.46508e-11	0.0896083
SCZ	12	285	3	18610175	18706858	2.07813e-05	0.984958	1.61347e-07	0.00763987	0.0073814	rs13097010	3	18673161	G	A	6.48802	-1.06624	-7.45266	0.00137224	0.103417
SCZ	13	1126	3	52540773	53170947	1.02353e-13	1.19489e-13	0.456747	0.533207	0.0100465	rs7646741	3	52785238	G	A	-2.3544	-8.8143	19.743	9.33908e-08	0.155561
SCZ	14	220	3	71481192	71611630	0.000128234	0.00103328	0.0510766	0.411028	0.536734	rs35483362	3	71531467	C	T	-5.03738	-4.96459	24.4095	2.6606e-09	0.236205
SCZ	15	825	4	123011782	123557236	5.07045e-07	0.308087	1.11596e-06	0.678057	0.0138545	rs45599938	4	123386720	A	G	6.92201	2.19765	14.5738	5.00793e-06	0.154864
SCZ	16	381	5	60563907	60843706	1.65404e-10	1.97979e-12	0.975056	0.0116575	0.0132861	rs11954859	5	60624958	A	C	-1.88381	8.04645	-16.0055	1.65293e-06	0.124656
SCZ	17	2220	5	129776565	131415436	3.77784e-07	0.705007	1.37043e-07	0.255705	0.0392878	rs4705908	5	131347520	A	G	-7.18894	-1.90888	13.0519	1.63676e-05	0.160144
SCZ	18	130	5	131566568	131630062	3.34262e-08	0.98706	5.40791e-11	0.00158557	0.0113548	rs4705929	5	131584178	T	G	-7.39991	-1.42561	9.85852	0.000201312	0.0965703
SCZ	19	14	5	131998413	132004756	6.85248e-12	0.949026	8.32585e-15	0.00110321	0.0498707	rs2243208	5	132001151	G	A	8.62247	-1.94941	-17.7783	4.2163e-07	0.516445
SCZ	20	304	6	90809560	91014029	3.59746e-06	0.0663267	4.44288e-06	0.0810612	0.852604	rs11757155	6	90941240	T	C	-6.27326	-4.11984	25.1689	1.49441e-09	0.110955
SCZ	21	182	9	102283356	102538160	6.21498e-06	0.401156	4.53091e-07	0.0286753	0.570162	rs10988863	9	102331281	C	A	-6.57432	3.43267	-23.2563	6.39499e-09	0.191902
SCZ	22	62	10	64348899	64376908	1.5652e-12	0.966471	4.23137e-14	0.0261201	0.00740871	rs10822037	10	64376558	C	T	8.85931	1.06798	8.48974	0.000597807	0.590737
SCZ	23	126	11	61542006	61624181	0.79516	0.160682	0.00676648	0.00133127	0.0360611	rs174528	11	61543499	C	T	4.39288	2.98873	12.7905	2.00733e-05	0.438578
SCZ	24	335	11	65372518	65593756	1.72976e-14	0.0255195	6.56073e-13	0.967912	0.00656852	rs2306362	11	65405510	T	G	8.87206	-2.82384	-26.1326	7.19275e-10	0.279136
SCZ	25	457	11	76057946	76299431	4.34125e-13	0.411752	5.79517e-13	0.549613	0.0386342	rs11236795	11	76296283	C	T	8.92637	2.40162	20.4017	5.64223e-08	0.784539
SCZ	26	226	12	51661433	51758536	0.243026	0.742564	0.000964344	0.00293604	0.0105093	rs76447320	12	51705406	C	T	-4.4204	1.1751	-5.45438	0.00693372	0.0320451
SCZ	27	151	12	56368078	56494991	0.00231736	0.985662	9.09739e-06	0.00386132	0.00814991	rs705699	12	56384804	A	G	5.91963	-1.01139	-6.43344	0.00312438	0.273845
SCZ	28	100	12	57428353	57490100	1.18874e-06	1.13849e-05	0.0891167	0.853437	0.0574333	rs324017	12	57487814	C	A	-3.23591	6.85396	-22.8974	8.40429e-09	0.996884
SCZ	29	109	12	68638228	68667086	1.33078e-09	0.993531	2.75516e-12	0.00205253	0.00441621	rs2227491	12	68646521	C	T	7.98537	0.0454636	-0.419576	0.565573	0.298796
SCZ	30	876	12	123450765	123913433	6.2933e-09	2.65439e-09	0.661391	0.278903	0.0597066	rs1716180	12	123682081	A	G	2.79893	-7.53047	-21.8823	1.82153e-08	0.262214
SCZ	31	1113	14	35452759	35847404	3.90464e-12	0.0172584	6.0415e-11	0.266316	0.716425	rs77477310	14	35615793	G	A	7.89501	-4.73235	-38.4246	6.73148e-14	0.310112
SCZ	32	295	14	103229696	103387971	0.000433228	0.666461	0.000204249	0.31419	0.0187117	rs72702792	14	103279303	G	A	-5.67312	2.41824	-14.1942	6.72518e-06	0.0924326
SCZ	33	482	14	103852607	104091115	2.88026e-06	6.45772e-07	0.814108	0.182525	0.00336341	rs12887734	14	104046834	T	G	0.597579	6.65215	3.42996	0.0371087	0.083386
SCZ	34	376	16	11345031	11449536	0.0102349	0.975128	6.55228e-05	0.00623435	0.00833714	rs12930005	16	11376740	G	A	5.49639	-1.03091	-6.05362	0.00425303	0.129632
SCZ	35	320	17	47320418	47481374	4.83508e-12	0.989091	2.35559e-14	0.00481263	0.0060961	rs28406364	17	47454507	T	C	8.65945	0.86512	6.56623	0.00280571	0.312015
SCZ	36	488	18	50711776	50907127	0.0151509	0.000306247	0.789691	0.015783	0.179069	rs4632195	18	50746748	T	C	-2.96749	5.48796	-16.7731	9.14103e-07	0.358814
SCZ	37	207	20	62273130	62376939	2.46012e-14	0.146888	1.42614e-13	0.851514	0.00159748	rs6011018	20	62303622	G	T	8.93586	-1.27404	-12.3917	2.74174e-05	0.162819
AD, atopic dermatitis; ADHD, attention deficity hyperactivity disorder; ASD, autism spectrum disorder; BP, bipolar disorder; MDD, major depressive disorder; SCZ, scizophrenia

### Sheet: Table S8
Table S8. MAGMA gene-level analyses results for each pairwise comparison.
Disease	GENE	CHR	START	STOP	NSNPS	NPARAM	N	ZSTAT	P
ADHD	ENSG00000187583	1	891877	921245	7	2	1090516	0.38196	0.35125
ADHD	ENSG00000187642	1	900579	927497	17	2	1090516	-0.077268	0.53079
ADHD	ENSG00000188290	1	924342	945552	24	3	1090516	-0.27651	0.60892
ADHD	ENSG00000187608	1	938803	959920	14	1	1090516	0.18595	0.42624
ADHD	ENSG00000188157	1	945503	1001496	7	1	1090516	0.095822	0.46183
ADHD	ENSG00000131591	1	1007198	1061741	39	1	1090516	-0.41731	0.66177
ADHD	ENSG00000162571	1	1099264	1143315	31	4	1090516	1.2146	0.11226
ADHD	ENSG00000186891	1	1128888	1152071	4	1	1090516	-0.93496	0.8251
ADHD	ENSG00000160087	1	1179289	1219265	6	1	1090516	-0.014603	0.50583
ADHD	ENSG00000162572	1	1205816	1237409	5	1	1090516	0.015297	0.4939
ADHD	ENSG00000162576	1	1278069	1307157	2	1	1090516	-0.48964	0.68781
ADHD	ENSG00000175756	1	1299110	1320875	4	1	1090516	-0.84328	0.80046
ADHD	ENSG00000221978	1	1311091	1344708	1	1	1090516	-1.1732	0.87964
ADHD	ENSG00000242485	1	1327288	1352693	2	1	1090516	-0.91631	0.82025
ADHD	ENSG00000235098	1	1343800	1367149	2	1	1090516	-0.91631	0.82025
ADHD	ENSG00000160072	1	1397143	1443228	1	1	1090516	-0.66776	0.74786
ADHD	ENSG00000197785	1	1437531	1480067	10	2	1090516	1.0086	0.15658
ADHD	ENSG00000205090	1	1460554	1485833	15	3	1090516	0.81801	0.20668
ADHD	ENSG00000160075	1	1467053	1520249	51	4	1090516	0.72087	0.2355
ADHD	ENSG00000228594	1	1523392	1545476	2	1	1090516	-0.43799	0.6693
ADHD	ENSG00000189339	1	1582939	1634167	8	1	1090516	0.41843	0.33782
ADHD	ENSG00000215790	1	1646277	1687431	1	1	1090516	-0.1763	0.56997
ADHD	ENSG00000008130	1	1672671	1721896	37	5	1090516	-0.87762	0.80993
ADHD	ENSG00000078369	1	1706729	1832495	100	9	1090516	-1.1928	0.88352
ADHD	ENSG00000169885	1	1836266	1858735	56	6	1090516	-1.8611	0.96863
ADHD	ENSG00000178821	1	1839029	1860712	56	6	1090516	-1.777	0.96221
ADHD	ENSG00000142609	1	1843396	1945276	148	18	1090516	-1.3588	0.91289
ADHD	ENSG00000187730	1	1940780	1972192	38	4	1090516	0.21478	0.41497
ADHD	ENSG00000067606	1	1971909	2126834	241	16	1090516	-0.887	0.81246
ADHD	ENSG00000162585	1	2105903	2154159	44	6	1090516	-0.19076	0.57564
ADHD	ENSG00000157933	1	2150134	2251558	80	9	1090516	0.48444	0.31404
ADHD	ENSG00000116151	1	2242692	2333146	42	10	1090516	-1.0085	0.8434
ADHD	ENSG00000157916	1	2313267	2346883	28	6	1090516	-0.32203	0.62629
ADHD	ENSG00000157911	1	2326236	2355236	23	5	1090516	-0.54193	0.70607
ADHD	ENSG00000149527	1	2347419	2446969	1	1	1090516	-1.355	0.91228
ADHD	ENSG00000157881	1	2429972	2468039	2	1	1090516	-0.98111	0.83673
ADHD	ENSG00000197921	1	2450184	2471684	1	1	1090516	-0.54273	0.70634
ADHD	ENSG00000157873	1	2477078	2506821	36	3	1090516	2.0359	0.020881
ADHD	ENSG00000157870	1	2507930	2532908	61	5	1090516	0.41164	0.3403
ADHD	ENSG00000142606	1	2512078	2574481	141	7	1090516	-0.14056	0.55589
ADHD	ENSG00000215912	1	2557415	2728286	111	9	1090516	-0.56745	0.7148
ADHD	ENSG00000169717	1	2928046	2949465	31	2	1090516	1.0434	0.14838
ADHD	ENSG00000142611	1	2975732	3365185	592	73	1090516	-1.5494	0.93936
ADHD	ENSG00000130762	1	3360990	3407677	69	7	1090516	1.0622	0.14407
ADHD	ENSG00000162591	1	3396484	3538059	27	6	1090516	-0.9875	0.8383
ADHD	ENSG00000158109	1	3531566	3556691	42	7	1090516	-1.4488	0.92631
ADHD	ENSG00000116213	1	3537331	3579325	44	8	1090516	-2.1589	0.98457
ADHD	ENSG00000078900	1	3559084	3662765	53	8	1090516	-1.5439	0.93869
ADHD	ENSG00000162592	1	3658962	3698209	49	8	1090516	-0.67123	0.74896
ADHD	ENSG00000235169	1	3679352	3702546	48	7	1090516	-0.30996	0.62171
ADHD	ENSG00000130764	1	3686784	3723068	109	15	1090516	-0.098096	0.53907
ADHD	ENSG00000116198	1	3718645	3783778	299	15	1090516	-0.52682	0.70084
ADHD	ENSG00000169598	1	3763845	3811993	180	20	1090516	-0.10698	0.5426
ADHD	ENSG00000198912	1	3795689	3826857	83	8	1090516	0.71255	0.23806
ADHD	ENSG00000196581	1	4704792	4862594	612	80	1090516	-0.91779	0.82064
ADHD	ENSG00000131697	1	5912871	6062533	365	18	1090516	1.221	0.11105
ADHD	ENSG00000069424	1	6041526	6171253	226	37	1090516	1.6254	0.052044
ADHD	ENSG00000116254	1	6151853	6250183	196	25	1090516	-0.49535	0.68982
ADHD	ENSG00000116251	1	6231329	6279449	45	5	1090516	-0.46079	0.67753
ADHD	ENSG00000158286	1	6255535	6291359	36	4	1090516	0.2155	0.41469
ADHD	ENSG00000116237	1	6271253	6306032	37	4	1090516	0.045018	0.48205
ADHD	ENSG00000173673	1	6294252	6315638	7	2	1090516	-1.0607	0.85558
ADHD	ENSG00000158292	1	6297406	6331035	6	2	1090516	-0.71884	0.76388
ADHD	ENSG00000097021	1	6314329	6464451	272	13	1090516	0.082438	0.46715
ADHD	ENSG00000069812	1	6462478	6494730	86	8	1090516	0.44748	0.32726
ADHD	ENSG00000187017	1	6474848	6531430	87	9	1090516	0.95143	0.17069
ADHD	ENSG00000215788	1	6511211	6536255	11	1	1090516	0.77205	0.22004
ADHD	ENSG00000171680	1	6516152	6590121	85	10	1090516	0.48688	0.31317
ADHD	ENSG00000162408	1	6571407	6624595	115	3	1090516	0.44539	0.32802
ADHD	ENSG00000173662	1	6605241	6649817	77	7	1090516	0.38186	0.35128
ADHD	ENSG00000204859	1	6630061	6659340	45	13	1090516	-0.14808	0.55886
ADHD	ENSG00000162413	1	6640784	6684667	60	10	1090516	-0.99675	0.84056
ADHD	ENSG00000116273	1	6663745	6694093	38	7	1090516	-1.1107	0.86665
ADHD	ENSG00000041988	1	6674926	6705646	51	8	1090516	-0.76468	0.77777
ADHD	ENSG00000007923	1	6684228	6771984	154	15	1090516	-0.9928	0.8396
ADHD	ENSG00000171735	1	6835384	7839766	1995	173	1090516	-0.37449	0.64598
ADHD	ENSG00000049245	1	7821329	7851492	72	15	1090516	-0.042429	0.51692
ADHD	ENSG00000049246	1	7834380	7915237	246	29	1090516	-0.9568	0.83067
ADHD	ENSG00000049247	1	7893143	7923572	102	20	1090516	-0.37713	0.64696
ADHD	ENSG00000049249	1	7969907	8010926	69	10	1090516	-1.761	0.96088
ADHD	ENSG00000116288	1	8004351	8055565	71	9	1090516	-0.11767	0.54684
ADHD	ENSG00000116285	1	8054464	8096368	50	5	1090516	0.27103	0.39318
ADHD	ENSG00000162426	1	8367886	8414227	104	15	1090516	3.2843	0.0005112
ADHD	ENSG00000142599	1	8402457	8887702	579	21	1090516	3.9006	4.7982e-05
ADHD	ENSG00000074800	1	8911061	8949308	49	7	1090516	0.095909	0.4618
ADHD	ENSG00000131686	1	8995926	9045151	125	28	1090516	2.1338	0.016428
ADHD	ENSG00000197241	1	9053359	9096404	115	24	1090516	1.3072	0.095568
ADHD	ENSG00000142583	1	9085166	9158537	195	22	1090516	0.38692	0.34941
ADHD	ENSG00000180758	1	9150364	9199229	91	11	1090516	0.12919	0.4486
ADHD	ENSG00000049239	1	9284834	9341396	153	21	1090516	0.33043	0.37054
ADHD	ENSG00000171621	1	9342939	9439591	291	44	1090516	1.3657	0.086014
ADHD	ENSG00000171612	1	9589541	9655237	65	6	1090516	-1.8567	0.96832
ADHD	ENSG00000188807	1	9638932	9684935	44	4	1090516	-0.97758	0.83586
ADHD	ENSG00000171608	1	9701790	9799172	126	21	1090516	-0.75929	0.77616
ADHD	ENSG00000179840	1	9702668	9724644	41	6	1090516	-0.70177	0.75859
ADHD	ENSG00000171603	1	9779084	9894584	109	9	1090516	0.34613	0.36462
ADHD	ENSG00000178585	1	9898334	9980394	63	8	1090516	0.83227	0.20263
ADHD	ENSG00000162441	1	9972173	10013465	63	9	1090516	0.45211	0.3256
ADHD	ENSG00000173614	1	9993486	10055559	83	10	1090516	-0.19947	0.57905
ADHD	ENSG00000162444	1	10047264	10086078	54	6	1090516	-0.34812	0.63612
ADHD	ENSG00000130939	1	10082890	10251297	243	16	1090516	-0.91663	0.82033
ADHD	ENSG00000054523	1	10260863	10451661	467	15	1090516	-0.34313	0.63425
ADHD	ENSG00000142657	1	10448649	10490201	81	11	1090516	0.81805	0.20667
ADHD	ENSG00000175279	1	10480159	10522210	70	7	1090516	1.0211	0.15361
ADHD	ENSG00000241563	1	10499776	10521959	22	3	1090516	0.28757	0.38684
ADHD	ENSG00000160049	1	10506579	10542583	36	6	1090516	0.95713	0.16925
ADHD	ENSG00000142655	1	10522345	10700815	281	17	1090516	1.6471	0.049773
ADHD	ENSG00000130940	1	10686661	10866707	170	34	1090516	-1.2872	0.901
ADHD	ENSG00000175262	1	10996528	11052094	126	15	1090516	-1.7907	0.96333
ADHD	ENSG00000120948	1	11062414	11095796	53	5	1090516	1.3137	0.094466
ADHD	ENSG00000009724	1	11076580	11117290	55	5	1090516	0.74735	0.22743
ADHD	ENSG00000116649	1	11104641	11130081	44	4	1090516	1.6015	0.05463
ADHD	ENSG00000171824	1	11116675	11169938	115	4	1090516	1.6321	0.051329
ADHD	ENSG00000198793	1	11156592	11332564	274	7	1090516	0.69306	0.24414
ADHD	ENSG00000171819	1	11239398	11266038	35	2	1090516	0.70052	0.2418
ADHD	ENSG00000120942	1	11323263	11366106	48	4	1090516	0.3102	0.3782
ADHD	ENSG00000204624	1	11529223	11607641	156	13	1090516	-0.17089	0.56785
ADHD	ENSG00000116661	1	11698424	11725842	9	2	1090516	0.22452	0.41118
ADHD	ENSG00000132879	1	11704432	11733384	2	1	1090516	-0.14359	0.55709
ADHD	ENSG00000116663	1	11714181	11744411	3	1	1090516	-0.95395	0.82995
ADHD	ENSG00000116670	1	11724537	11761707	21	5	1090516	-1.0252	0.84736
ADHD	ENSG00000162490	1	11741786	11795914	60	11	1090516	-0.42124	0.66321
ADHD	ENSG00000177674	1	11786141	11824859	43	8	1090516	-0.90642	0.81764
ADHD	ENSG00000215910	1	11811844	11859642	165	13	1090516	0.24616	0.40278
ADHD	ENSG00000177000	1	11835780	11876977	185	12	1090516	0.4828	0.31462
ADHD	ENSG00000011021	1	11856207	11913201	221	15	1090516	0.47248	0.31829
ADHD	ENSG00000175206	1	11895766	11918402	79	11	1090516	0.22068	0.41267
ADHD	ENSG00000120937	1	11907521	11928988	59	10	1090516	-1.292	0.90182
ADHD	ENSG00000116685	1	11969648	11996485	73	11	1090516	0.10639	0.45764
ADHD	ENSG00000083444	1	11984262	12045595	125	12	1090516	0.17378	0.43102
ADHD	ENSG00000116688	1	12030238	12083571	105	11	1090516	2.4056	0.0080737
ADHD	ENSG00000116691	1	12069523	12102102	52	10	1090516	2.2743	0.011475
ADHD	ENSG00000120949	1	12113434	12214264	154	29	1090516	1.3284	0.092018
ADHD	ENSG00000028137	1	12217060	12279285	107	12	1090516	0.34165	0.36631
ADHD	ENSG00000048707	1	12280124	12582099	254	13	1090516	-0.35835	0.63996
ADHD	ENSG00000162496	1	12617939	12687737	188	27	1090516	0.073678	0.47063
ADHD	ENSG00000204518	1	12694566	12737097	61	4	1090516	1.0109	0.15604
ADHD	ENSG00000188984	1	12766118	12798726	74	9	1090516	-0.65338	0.74325
ADHD	ENSG00000157330	1	12796163	12833847	88	8	1090516	-0.24196	0.59559
ADHD	ENSG00000116726	1	12824984	12848049	34	6	1090516	-0.52945	0.70175
ADHD	ENSG00000116721	1	12841546	12866777	29	4	1090516	0.834	0.20214
ADHD	ENSG00000204513	1	12874468	12901264	13	2	1090516	-1.07	0.85768
ADHD	ENSG00000179172	1	12897261	12918578	70	2	1090516	-0.36699	0.64319
ADHD	ENSG00000120952	1	12906941	12931764	58	2	1090516	-0.28949	0.6139
ADHD	ENSG00000162494	1	13791445	13850543	123	22	1090516	0.41245	0.34001
ADHD	ENSG00000162493	1	13899960	13954452	122	23	1090516	-0.4281	0.66571
ADHD	ENSG00000116731	1	14016693	14161574	317	24	1090516	0.55104	0.2908
ADHD	ENSG00000189337	1	14915200	15454539	1233	138	1090516	-1.5434	0.93863
ADHD	ENSG00000171729	1	15469028	15556976	379	27	1090516	-0.42293	0.66383
ADHD	ENSG00000204464	1	15480840	15507813	88	13	1090516	0.49999	0.30854
ADHD	ENSG00000142621	1	15563768	15736779	379	43	1090516	1.0924	0.13733
ADHD	ENSG00000142634	1	15726391	15766839	77	18	1090516	-0.19598	0.57769
ADHD	ENSG00000162438	1	15754935	15785737	55	10	1090516	-0.34296	0.63418
ADHD	ENSG00000142615	1	15773223	15808586	87	15	1090516	0.63807	0.26171
ADHD	ENSG00000215704	1	15782404	15827895	123	17	1090516	0.33419	0.36912
ADHD	ENSG00000132906	1	15807327	15863029	154	9	1090516	-0.069986	0.5279
ADHD	ENSG00000116138	1	15843308	15928874	229	13	1090516	-0.41908	0.66242
ADHD	ENSG00000116771	1	15888848	15921605	106	9	1090516	-0.52784	0.70119
ADHD	ENSG00000197312	1	15933995	16005539	126	7	1090516	0.35087	0.36284
ADHD	ENSG00000215695	1	15976364	15998217	36	4	1090516	0.3693	0.35595
ADHD	ENSG00000116786	1	16000827	16071264	159	13	1090516	0.2677	0.39446
ADHD	ENSG00000162461	1	16052900	16077891	36	6	1090516	-0.21773	0.58618
ADHD	ENSG00000162460	1	16058917	16084477	41	7	1090516	0.31131	0.37778
ADHD	ENSG00000162458	1	16073102	16123089	91	14	1090516	-0.10679	0.54252
ADHD	ENSG00000065526	1	16164359	16276955	140	15	1090516	1.1024	0.13514
ADHD	ENSG00000116809	1	16258364	16312627	70	11	1090516	0.8059	0.21015
ADHD	ENSG00000183888	1	16320731	16345302	133	14	1090516	0.032339	0.4871
ADHD	ENSG00000173641	1	16330523	16356089	105	12	1090516	-0.58642	0.7212
ADHD	ENSG00000186510	1	16335370	16370545	154	16	1090516	-0.90364	0.81691
ADHD	ENSG00000184908	1	16360272	16393803	145	18	1090516	0.024127	0.49038
ADHD	ENSG00000185519	1	16374264	16410127	108	13	1090516	0.39559	0.3462
ADHD	ENSG00000142627	1	16440832	16492582	75	13	1090516	-0.64291	0.73986
ADHD	ENSG00000142632	1	16514349	16549104	81	8	1090516	-1.4026	0.91964
ADHD	ENSG00000204377	1	16545368	16566038	29	4	1090516	-0.030213	0.51205
ADHD	ENSG00000132881	1	16548195	16573657	36	5	1090516	-0.12111	0.5482
ADHD	ENSG00000037637	1	16563334	16688949	189	11	1090516	-1.2522	0.89475
ADHD	ENSG00000055070	1	16669070	16734640	126	12	1090516	-1.0199	0.84611
ADHD	ENSG00000187144	1	16703612	16773919	136	19	1090516	-0.9565	0.83059
ADHD	ENSG00000157191	1	16757167	16796573	76	9	1090516	-1.0006	0.84149
ADHD	ENSG00000237847	1	16989498	17010007	12	3	1090516	-0.21893	0.58665
ADHD	ENSG00000058453	1	17056768	17309474	75	10	1090516	0.51272	0.30407
ADHD	ENSG00000117122	1	17290997	17317330	51	9	1090516	1.5892	0.056013
ADHD	ENSG00000159363	1	17302453	17348423	75	10	1090516	1.7161	0.043076
ADHD	ENSG00000117118	1	17335217	17390665	149	13	1090516	0.41429	0.33933
ADHD	ENSG00000117115	1	17383256	17455948	245	16	1090516	-0.3477	0.63597
ADHD	ENSG00000142623	1	17521621	17582500	176	34	1090516	-0.27304	0.60759
ADHD	ENSG00000142619	1	17565593	17620728	192	25	1090516	-0.43354	0.66769
ADHD	ENSG00000159339	1	17624690	17700499	328	26	1090516	-0.22484	0.58895
ADHD	ENSG00000179051	1	17723256	17776220	104	11	1090516	0.58024	0.28087
ADHD	ENSG00000074964	1	17856330	18034369	278	27	1090516	0.48024	0.31553
ADHD	ENSG00000117148	1	18071808	18163558	183	20	1090516	0.59422	0.27618
ADHD	ENSG00000117154	1	18424240	18714977	706	92	1090516	-0.173	0.56867
ADHD	ENSG00000179023	1	18797424	18822478	93	14	1090516	0.57215	0.28361
ADHD	ENSG00000009709	1	18947500	19085360	218	39	1090516	-0.035177	0.51403
ADHD	ENSG00000179002	1	19156093	19196176	183	27	1090516	-0.69721	0.75716
ADHD	ENSG00000159423	1	19187926	19239275	178	23	1090516	-1.0775	0.85938
ADHD	ENSG00000169991	1	19220775	19293180	181	24	1090516	-0.59565	0.72429
ADHD	ENSG00000127481	1	19391000	19546770	248	21	1090516	-0.34437	0.63472
ADHD	ENSG00000127463	1	19532158	19588046	146	18	1090516	0.31449	0.37657
ADHD	ENSG00000053372	1	19568033	19596622	112	15	1090516	0.71791	0.23641
ADHD	ENSG00000162482	1	19599052	19625744	81	7	1090516	0.92518	0.17744
ADHD	ENSG00000053371	1	19620459	19648640	74	16	1090516	1.3084	0.095361
ADHD	ENSG00000040487	1	19628820	19665794	121	17	1090516	0.95487	0.16982
ADHD	ENSG00000077549	1	19655267	19822066	478	29	1090516	0.9999	0.15868
ADHD	ENSG00000173436	1	19913477	19966314	98	15	1090516	0.81941	0.20628
ADHD	ENSG00000158747	1	19957048	19994945	95	22	1090516	0.54171	0.29401
ADHD	ENSG00000158748	1	19981780	20016055	69	9	1090516	0.45622	0.32412
ADHD	ENSG00000162542	1	19998706	20136438	277	29	1090516	-0.62237	0.73315
ADHD	ENSG00000178828	1	20130523	20151771	58	15	1090516	-0.35714	0.63951
ADHD	ENSG00000169914	1	20199006	20249438	95	15	1090516	-1.1177	0.86816
ADHD	ENSG00000188784	1	20236502	20260110	53	10	1090516	-1.3554	0.91236
ADHD	ENSG00000188257	1	20291925	20316932	61	12	1090516	-0.761	0.77667
ADHD	ENSG00000127472	1	20344672	20427683	210	25	1090516	-1.4034	0.91975
ADHD	ENSG00000117215	1	20428432	20456050	54	16	1090516	-1.1501	0.87495
ADHD	ENSG00000158786	1	20455819	20486879	30	9	1090516	-1.4687	0.92904
ADHD	ENSG00000187980	1	20477746	20513917	57	12	1090516	-0.89666	0.81505
ADHD	ENSG00000162543	1	20502578	20532541	42	7	1090516	-0.42269	0.66374
ADHD	ENSG00000158816	1	20607412	20691387	243	28	1090516	0.99576	0.15968
ADHD	ENSG00000162545	1	20798884	20822713	33	9	1090516	0.98981	0.16113
ADHD	ENSG00000090432	1	20815943	20844654	50	9	1090516	1.2153	0.11213
ADHD	ENSG00000183114	1	20868932	20891512	77	14	1090516	0.12808	0.44904
ADHD	ENSG00000158825	1	20905441	20955401	186	21	1090516	-0.44215	0.67081
ADHD	ENSG00000158828	1	20949948	20988004	118	13	1090516	-0.17036	0.56764
ADHD	ENSG00000244038	1	20968270	20998000	85	11	1090516	-0.31743	0.62454
ADHD	ENSG00000117245	1	20980507	21054510	197	38	1090516	-0.15595	0.56196
ADHD	ENSG00000189410	1	21036225	21069330	82	14	1090516	0.53022	0.29798
ADHD	ENSG00000127483	1	21059154	21123816	98	12	1090516	0.73582	0.23092
ADHD	ENSG00000075151	1	21122963	21513377	547	18	1090516	0.95814	0.169
ADHD	ENSG00000117298	1	21533740	21681997	317	33	1090516	0.54889	0.29154
ADHD	ENSG00000142794	1	21756621	21821498	159	14	1090516	0.82289	0.20529
ADHD	ENSG00000162551	1	21825858	21914905	311	32	1090516	1.4799	0.069454
ADHD	ENSG00000076864	1	21912708	22005801	306	45	1090516	0.37469	0.35395
ADHD	ENSG00000090686	1	21994791	22120099	340	35	1090516	0.21839	0.41356
ADHD	ENSG00000187942	1	22128758	22161714	94	26	1090516	-0.45873	0.67678
ADHD	ENSG00000142798	1	22138738	22273790	344	33	1090516	-0.50726	0.69401
ADHD	ENSG00000219073	1	22293514	22335135	132	17	1090516	1.2614	0.10359
ADHD	ENSG00000142789	1	22318149	22349032	81	13	1090516	1.4164	0.078335
ADHD	ENSG00000070831	1	22369120	22429437	121	16	1090516	0.29826	0.38275
ADHD	ENSG00000162552	1	22433798	22480462	116	19	1090516	0.2715	0.393
ADHD	ENSG00000184677	1	22768344	22867650	105	11	1090516	-0.56514	0.71401
ADHD	ENSG00000070886	1	22880057	22940087	156	25	1090516	2.0218	0.0216
ADHD	ENSG00000173372	1	22952999	22976101	59	7	1090516	2.4146	0.0078767
ADHD	ENSG00000159189	1	22960123	22984603	73	8	1090516	2.3093	0.010464
ADHD	ENSG00000173369	1	22969255	22998031	69	9	1090516	1.908	0.028199
ADHD	ENSG00000133216	1	23027332	23251818	352	42	1090516	0.35368	0.36179
ADHD	ENSG00000215906	1	23269536	23301831	76	12	1090516	1.1551	0.12402
ADHD	ENSG00000227868	1	23327327	23352343	23	4	1090516	1.1158	0.13226
ADHD	ENSG00000004487	1	23335941	23420182	79	6	1090516	1.3718	0.085057
ADHD	ENSG00000169641	1	23400516	23514301	173	16	1090516	1.4088	0.079446
ADHD	ENSG00000179546	1	23506993	23531222	74	6	1090516	0.64194	0.26046
ADHD	ENSG00000125944	1	23620264	23680829	43	6	1090516	1.3454	0.089242
ADHD	ENSG00000125945	1	23675941	23705935	51	6	1090516	0.97861	0.16389
ADHD	ENSG00000249087	1	23685490	23708332	40	6	1090516	1.0001	0.15863
ADHD	ENSG00000204219	1	23697554	23761233	116	17	1090516	0.41939	0.33746
ADHD	ENSG00000088280	1	23745056	23821061	136	13	1090516	0.14697	0.44158
ADHD	ENSG00000007968	1	23822922	23867712	73	13	1090516	0.28277	0.38868
ADHD	ENSG00000117318	1	23874409	23896285	34	9	1090516	-0.1919	0.57609
ADHD	ENSG00000197880	1	23897985	23977058	109	21	1090516	-0.1193	0.54748
ADHD	ENSG00000142676	1	24008269	24032915	22	3	1090516	-0.39641	0.6541
ADHD	ENSG00000011007	1	24059645	24098549	26	8	1090516	-0.16962	0.56735
ADHD	ENSG00000057757	1	24094895	24124722	11	4	1090516	0.8614	0.19451
ADHD	ENSG00000011009	1	24107460	24132029	10	3	1090516	0.57636	0.28219
ADHD	ENSG00000117308	1	24112089	24137271	16	3	1090516	0.62609	0.26563
ADHD	ENSG00000117305	1	24118375	24175110	45	4	1090516	0.47969	0.31572
ADHD	ENSG00000179163	1	24161567	24204784	83	4	1090516	-0.36475	0.64235
ADHD	ENSG00000188822	1	24187016	24295549	169	11	1090516	-0.57322	0.71675
ADHD	ENSG00000142661	1	24372525	24448665	215	25	1090516	-0.2134	0.58449
ADHD	ENSG00000142677	1	24436261	24479611	113	19	1090516	-0.13946	0.55546
ADHD	ENSG00000185436	1	24470647	24524449	160	22	1090516	-1.3662	0.91407
ADHD	ENSG00000158055	1	24635812	24700972	129	29	1090516	-1.5043	0.93374
ADHD	ENSG00000001460	1	24673489	24753424	171	16	1090516	-0.072367	0.52885
ADHD	ENSG00000001461	1	24732284	24809466	176	16	1090516	0.55148	0.29065
ADHD	ENSG00000117602	1	24819387	24877530	146	18	1090516	0.848	0.19822
ADHD	ENSG00000184454	1	24872602	24945819	256	27	1090516	1.5331	0.062626
ADHD	ENSG00000133226	1	24948207	25009758	43	7	1090516	1.2952	0.097617
ADHD	ENSG00000169504	1	25061848	25180815	90	10	1090516	1.2842	0.099534
ADHD	ENSG00000020633	1	25216002	25301612	166	24	1090516	4.5008	3.3857e-06
ADHD	ENSG00000117614	1	25539170	25568993	6	3	1090516	0.0403	0.48393
ADHD	ENSG00000117616	1	25558728	25674704	16	5	1090516	1.1829	0.11843
ADHD	ENSG00000187010	1	25588884	25666936	2	1	1090516	0.27365	0.39218
ADHD	ENSG00000183726	1	25654408	25698852	13	1	1090516	2.0532	0.020024
ADHD	ENSG00000188672	1	25678740	25766683	60	2	1090516	1.482	0.069169
ADHD	ENSG00000204178	1	25747388	25836700	81	2	1090516	1.0392	0.14935
ADHD	ENSG00000157978	1	25860071	25905377	37	2	1090516	-0.19742	0.57825
ADHD	ENSG00000117643	1	25933959	26122698	176	17	1090516	-0.6217	0.73293
ADHD	ENSG00000162430	1	26116667	26154713	65	5	1090516	-0.8194	0.79372
ADHD	ENSG00000117640	1	26135131	26169432	56	3	1090516	-0.61572	0.73096
ADHD	ENSG00000127423	1	26148414	26195903	75	3	1090516	-0.85226	0.80296
ADHD	ENSG00000182749	1	26177701	26207744	26	4	1090516	-0.7123	0.76186
ADHD	ENSG00000117632	1	26200672	26243482	43	3	1090516	0.11274	0.45512
ADHD	ENSG00000158006	1	26276258	26334648	93	7	1090516	-0.82767	0.79607
ADHD	ENSG00000158008	1	26336375	26372955	45	6	1090516	0.30221	0.38125
ADHD	ENSG00000158014	1	26353743	26382624	42	5	1090516	0.53578	0.29606
ADHD	ENSG00000158022	1	26367795	26404927	69	6	1090516	0.51746	0.30242
ADHD	ENSG00000175087	1	26427664	26462034	59	2	1090516	0.39451	0.3466
ADHD	ENSG00000197245	1	26475511	26499119	58	11	1090516	2.6415	0.0041276
ADHD	ENSG00000142684	1	26486362	26508551	60	9	1090516	1.9075	0.028226
ADHD	ENSG00000142675	1	26493894	26526377	81	11	1090516	1.2511	0.10545
ADHD	ENSG00000188782	1	26507052	26539459	81	14	1090516	1.8921	0.029236
ADHD	ENSG00000130695	1	26550691	26615299	168	12	1090516	0.3992	0.34487
ADHD	ENSG00000142669	1	26595667	26618007	68	8	1090516	0.38647	0.34958
ADHD	ENSG00000158062	1	26597819	26654854	155	11	1090516	0.56024	0.28766
ADHD	ENSG00000169442	1	26634448	26657014	63	8	1090516	1.3739	0.084737
ADHD	ENSG00000176092	1	26638350	26690621	150	18	1090516	2.0348	0.020937
ADHD	ENSG00000176083	1	26678125	26711013	98	13	1090516	0.77548	0.21903
ADHD	ENSG00000131914	1	26727269	26766213	60	11	1090516	1.6781	0.046664
ADHD	ENSG00000117682	1	26748773	26807785	80	13	1090516	1.3732	0.084845
ADHD	ENSG00000198830	1	26788941	26812463	34	8	1090516	0.60383	0.27298
ADHD	ENSG00000117676	1	26846252	26911521	109	15	1090516	0.84947	0.19781
ADHD	ENSG00000117713	1	27012524	27118595	101	7	1090516	0.82498	0.20469
ADHD	ENSG00000060642	1	27103963	27134889	21	5	1090516	1.2896	0.098596
ADHD	ENSG00000204160	1	27143201	27194093	49	7	1090516	1.1829	0.11841
ADHD	ENSG00000175793	1	27179633	27200947	18	4	1090516	1.2698	0.10207
ADHD	ENSG00000142751	1	27192624	27226788	33	5	1090516	1.2901	0.098504
ADHD	ENSG00000198746	1	27206979	27236957	31	5	1090516	1.1866	0.11769
ADHD	ENSG00000090273	1	27216729	27283353	62	8	1090516	1.0264	0.15235
ADHD	ENSG00000131910	1	27227980	27250457	26	4	1090516	0.8054	0.2103
ADHD	ENSG00000175707	1	27266053	27296897	26	4	1090516	0.88216	0.18884
ADHD	ENSG00000253368	1	27310198	27337389	18	2	1090516	0.70665	0.23989
ADHD	ENSG00000158246	1	27321511	27349327	11	2	1090516	1.0097	0.15632
ADHD	ENSG00000090020	1	27415306	27503472	67	3	1090516	-1.283	0.90025
ADHD	ENSG00000142784	1	27551007	27645110	83	9	1090516	0.61352	0.26976
ADHD	ENSG00000186501	1	27638651	27672891	45	8	1090516	0.065505	0.47389
ADHD	ENSG00000142765	1	27658513	27690421	52	10	1090516	-0.20664	0.58185
ADHD	ENSG00000142733	1	27671675	27703383	38	9	1090516	-0.42658	0.66516
ADHD	ENSG00000142748	1	27685603	27711315	23	6	1090516	0.8671	0.19294
ADHD	ENSG00000174950	1	27695666	27719870	16	2	1090516	1.7486	0.040184
ADHD	ENSG00000181773	1	27709148	27732318	16	2	1090516	1.5817	0.056861
ADHD	ENSG00000158195	1	27720730	27826669	78	2	1090516	1.9084	0.028171
ADHD	ENSG00000126705	1	27850546	27940942	45	5	1090516	-0.91486	0.81987
ADHD	ENSG00000000938	1	27928575	27971788	33	4	1090516	0.35588	0.36096
ADHD	ENSG00000126709	1	27982572	28008729	2	1	1090516	-0.5546	0.71042
ADHD	ENSG00000009780	1	28042490	28099633	3	1	1090516	-0.10264	0.54088
ADHD	ENSG00000117758	1	28089694	28160963	6	3	1090516	-0.68531	0.75343
ADHD	ENSG00000117751	1	28147289	28188187	6	3	1090516	-0.20003	0.57927
ADHD	ENSG00000130775	1	28189055	28223196	62	9	1090516	0.90524	0.18267
ADHD	ENSG00000117748	1	28208035	28251257	87	6	1090516	0.23592	0.40675
ADHD	ENSG00000130768	1	28251504	28295668	115	12	1090516	0.70337	0.24091
ADHD	ENSG00000158156	1	28275973	28304607	49	12	1090516	0.5088	0.30544
ADHD	ENSG00000158161	1	28286855	28425207	218	23	1090516	-0.1494	0.55938
ADHD	ENSG00000169403	1	28463677	28530447	61	11	1090516	-1.301	0.90336
ADHD	ENSG00000126698	1	28515967	28569536	111	8	1090516	-1.9943	0.97694
ADHD	ENSG00000130770	1	28552620	28583417	74	6	1090516	-2.1605	0.98463
ADHD	ENSG00000130766	1	28576038	28619002	77	9	1090516	-2.4823	0.99347
ADHD	ENSG00000130772	1	28645513	28672476	29	6	1090516	-0.43869	0.66956
ADHD	ENSG00000204138	1	28686114	28836881	353	8	1090516	-0.58609	0.72109
ADHD	ENSG00000180198	1	28822455	28875812	83	7	1090516	-0.52055	0.69866
ADHD	ENSG00000180098	1	28869597	28915051	49	7	1090516	-0.35958	0.64042
ADHD	ENSG00000120656	1	28905835	28979597	58	9	1090516	0.49195	0.31138
ADHD	ENSG00000188060	1	28908712	28931955	20	6	1090516	0.61321	0.26987
ADHD	ENSG00000162419	1	28985244	29055865	75	7	1090516	-0.34516	0.63501
ADHD	ENSG00000198492	1	29053133	29106287	60	7	1090516	-0.051842	0.52067
ADHD	ENSG00000116329	1	29128654	29200208	171	22	1090516	1.2909	0.098368
ADHD	ENSG00000159023	1	29203603	29456553	341	22	1090516	-0.1717	0.56816
ADHD	ENSG00000253304	1	29435940	29460447	49	8	1090516	-0.5249	0.70017
ADHD	ENSG00000116350	1	29464255	29518499	87	14	1090516	-1.3449	0.91068
ADHD	ENSG00000116353	1	29509385	29567454	124	16	1090516	-1.9677	0.97545
ADHD	ENSG00000060656	1	29553028	29663325	220	31	1090516	-1.8141	0.96517
ADHD	ENSG00000162510	1	31174124	31206434	98	8	1090516	1.5289	0.063143
ADHD	ENSG00000162511	1	31195316	31240667	75	17	1090516	1.0137	0.15536
ADHD	ENSG00000162512	1	31332314	31391608	99	28	1090516	-0.45826	0.67662
ADHD	ENSG00000134644	1	31394353	31548838	220	17	1090516	-0.14202	0.55647
ADHD	ENSG00000084628	1	31642592	31722401	212	16	1090516	1.2404	0.10741
ADHD	ENSG00000060688	1	31722417	31779662	118	8	1090516	0.80734	0.20974
ADHD	ENSG00000121766	1	31759842	31847783	171	10	1090516	0.53987	0.29464
ADHD	ENSG00000121769	1	31828472	31859697	66	6	1090516	1.1466	0.12577
ADHD	ENSG00000168528	1	31872412	31917525	117	10	1090516	0.81764	0.20678
ADHD	ENSG00000142910	1	32032116	32063288	36	13	1090516	0.15139	0.43983
ADHD	ENSG00000121764	1	32073287	32108119	50	5	1090516	-2.544	0.99452
ADHD	ENSG00000162517	1	32085463	32120497	46	5	1090516	-2.731	0.99684
ADHD	ENSG00000084636	1	32107848	32179920	104	16	1090516	0.059454	0.4763
ADHD	ENSG00000121753	1	32182718	32240494	39	7	1090516	1.533	0.06264
ADHD	ENSG00000134668	1	32246023	32291652	67	13	1090516	0.3671	0.35677
ADHD	ENSG00000184007	1	32362022	32420457	46	9	1090516	-0.19765	0.57834
ADHD	ENSG00000121774	1	32469430	32536451	16	7	1090516	-1.3937	0.91829
ADHD	ENSG00000121775	1	32527632	32578467	38	3	1090516	-0.51659	0.69728
ADHD	ENSG00000025800	1	32563639	32652169	60	5	1090516	-0.25812	0.60184
ADHD	ENSG00000084652	1	32635287	32673886	28	4	1090516	-0.34306	0.63422
ADHD	ENSG00000160050	1	32655987	32680988	23	4	1090516	-0.26478	0.60441
ADHD	ENSG00000160051	1	32661236	32684288	22	6	1090516	0.367	0.35681
ADHD	ENSG00000222046	1	32664695	32691797	29	5	1090516	-0.040581	0.51618
ADHD	ENSG00000160055	1	32670073	32697972	31	5	1090516	-0.2071	0.58203
ADHD	ENSG00000084623	1	32677529	32707205	37	4	1090516	-0.093788	0.53736
ADHD	ENSG00000183615	1	32702834	32724457	30	4	1090516	-0.45883	0.67682
ADHD	ENSG00000182866	1	32706840	32761766	35	9	1090516	-0.57416	0.71707
ADHD	ENSG00000116478	1	32747687	32809236	12	5	1090516	-0.50894	0.6946
ADHD	ENSG00000175130	1	32789433	32811980	1	1	1090516	-0.24	0.59484
ADHD	ENSG00000162526	1	32807122	32839913	1	1	1090516	-1.908	0.97181
ADHD	ENSG00000225828	1	32816871	32839879	1	1	1090516	-1.908	0.97181
ADHD	ENSG00000160058	1	32820704	32870332	4	2	1090516	0.37827	0.35261
ADHD	ENSG00000273274	1	32920670	32972287	48	6	1090516	-1.37	0.91466
ADHD	ENSG00000160062	1	32995028	33081540	144	9	1090516	-1.0206	0.84627
ADHD	ENSG00000176261	1	33055773	33126504	120	6	1090516	-0.24862	0.59817
ADHD	ENSG00000162521	1	33106743	33161812	101	4	1090516	0.047325	0.48113
ADHD	ENSG00000162520	1	33135507	33179197	71	4	1090516	0.10706	0.45737
ADHD	ENSG00000162522	1	33197486	33250571	54	12	1090516	1.4623	0.071832
ADHD	ENSG00000134684	1	33230840	33293754	73	8	1090516	1.228	0.10971
ADHD	ENSG00000116497	1	33272368	33334476	63	8	1090516	1.317	0.09392
ADHD	ENSG00000160097	1	33317869	33348083	29	7	1090516	1.3531	0.088007
ADHD	ENSG00000121905	1	33341595	33374042	23	8	1090516	0.50255	0.30764
ADHD	ENSG00000121900	1	33350195	33377039	17	5	1090516	-0.32246	0.62645
ADHD	ENSG00000116514	1	33392046	33440286	66	7	1090516	0.75396	0.22544
ADHD	ENSG00000267885	1	33429268	33449642	23	4	1090516	1.0307	0.15135
ADHD	ENSG00000004455	1	33463585	33556597	109	8	1090516	0.86156	0.19447
ADHD	ENSG00000142920	1	33536705	33596131	51	4	1090516	0.88075	0.18923
ADHD	ENSG00000116525	1	33601003	33657660	80	5	1090516	0.32633	0.37209
ADHD	ENSG00000160094	1	33712146	33776320	78	11	1090516	0.57779	0.2817
ADHD	ENSG00000184389	1	33762367	33796699	66	11	1090516	0.49781	0.30931
ADHD	ENSG00000134686	1	33779224	33906653	292	18	1090516	0.65985	0.25468
ADHD	ENSG00000121903	1	33928246	33972107	69	7	1090516	1.2235	0.11057
ADHD	ENSG00000121904	1	33969609	34641443	1301	124	1090516	1.6229	0.052309
ADHD	ENSG00000176256	1	34316076	34340392	28	5	1090516	0.0077301	0.49692
ADHD	ENSG00000142698	1	34622484	34694732	163	22	1090516	1.5341	0.062497
ADHD	ENSG00000163866	1	35168338	35335417	470	61	1090516	-0.69492	0.75645
ADHD	ENSG00000189280	1	35210648	35234113	66	13	1090516	-0.24862	0.59817
ADHD	ENSG00000189433	1	35215342	35239325	72	11	1090516	-0.53145	0.70245
ADHD	ENSG00000188910	1	35236790	35261970	67	12	1090516	-2.1556	0.98444
ADHD	ENSG00000187513	1	35248599	35271348	67	12	1090516	-1.5609	0.94073
ADHD	ENSG00000116544	1	35321037	35405186	81	21	1090516	-0.86579	0.8067
ADHD	ENSG00000243749	1	35437136	35460954	19	2	1090516	-0.1559	0.56194
ADHD	ENSG00000163867	1	35439523	35507569	53	2	1090516	0.036836	0.48531
ADHD	ENSG00000197056	1	35515387	35591460	59	5	1090516	-0.71764	0.76351
ADHD	ENSG00000116560	1	35631979	35668749	29	3	1090516	-0.61714	0.73143
ADHD	ENSG00000146463	1	35724568	35897659	110	5	1090516	-1.1756	0.88012
ADHD	ENSG00000142687	1	35889091	36033551	81	5	1090516	-0.30929	0.62145
ADHD	ENSG00000020129	1	36013074	36042875	18	3	1090516	0.10836	0.45685
ADHD	ENSG00000116819	1	36028971	36070929	16	3	1090516	0.17953	0.42876
ADHD	ENSG00000126067	1	36057185	36117445	19	3	1090516	0.25815	0.39815
ADHD	ENSG00000142686	1	36169476	36195073	23	3	1090516	2.295	0.010867
ADHD	ENSG00000092853	1	36175819	36245568	62	5	1090516	2.3004	0.010712
ADHD	ENSG00000134698	1	36263773	36333491	53	6	1090516	2.1468	0.015906
ADHD	ENSG00000092847	1	36325409	36405211	38	4	1090516	2.4472	0.0071981
ADHD	ENSG00000126070	1	36386319	36548101	75	5	1090516	2.3987	0.0082269
ADHD	ENSG00000092850	1	36539676	36563876	14	2	1090516	2.0799	0.018767
ADHD	ENSG00000116863	1	36544476	36569533	19	4	1090516	1.6467	0.049805
ADHD	ENSG00000171812	1	36550837	36600821	55	7	1090516	0.7919	0.21421
ADHD	ENSG00000054116	1	36592173	36625098	25	2	1090516	0.62259	0.26678
ADHD	ENSG00000116871	1	36611180	36656450	35	4	1090516	0.92741	0.17686
ADHD	ENSG00000054118	1	36680017	36780958	62	3	1090516	0.57705	0.28195
ADHD	ENSG00000214193	1	36761988	36800484	32	4	1090516	1.1372	0.12773
ADHD	ENSG00000142694	1	36777632	36799755	20	3	1090516	1.3066	0.095673
ADHD	ENSG00000196182	1	36795225	36861497	58	8	1090516	1.0108	0.15605
ADHD	ENSG00000181817	1	36846839	36873493	63	6	1090516	-0.022815	0.5091
ADHD	ENSG00000116885	1	36871428	36926086	185	10	1090516	-0.13602	0.5541
ADHD	ENSG00000116898	1	36911319	36940038	78	8	1090516	0.021138	0.49157
ADHD	ENSG00000119535	1	36921644	36958879	79	15	1090516	-0.13726	0.55459
ADHD	ENSG00000163873	1	37251128	37509730	327	32	1090516	-0.86616	0.8068
ADHD	ENSG00000163874	1	37930153	37959980	53	13	1090516	0.51608	0.3029
ADHD	ENSG00000163875	1	37948176	37990375	99	15	1090516	1.4355	0.075574
ADHD	ENSG00000163877	1	37990050	38029903	75	14	1090516	1.7115	0.043498
ADHD	ENSG00000163879	1	38012520	38042458	70	13	1090516	1.8657	0.031042
ADHD	ENSG00000134697	1	38022417	38071536	97	15	1090516	1.8471	0.03237
ADHD	ENSG00000169218	1	38066951	38110595	93	17	1090516	0.33365	0.36932
ADHD	ENSG00000116922	1	38137242	38167914	61	11	1090516	0.62509	0.26596
ADHD	ENSG00000134690	1	38148090	38185391	85	10	1090516	0.93571	0.17471
ADHD	ENSG00000183317	1	38169552	38240805	219	27	1090516	1.2563	0.1045
ADHD	ENSG00000185090	1	38249474	38276809	37	8	1090516	2.4101	0.0079743
ADHD	ENSG00000196449	1	38258616	38283857	25	7	1090516	2.6747	0.0037393
ADHD	ENSG00000197982	1	38262651	38285126	25	7	1090516	2.5154	0.005944
ADHD	ENSG00000188786	1	38265239	38335292	93	15	1090516	2.2547	0.012078
ADHD	ENSG00000204084	1	38316369	38422729	166	20	1090516	1.4723	0.07047
ADHD	ENSG00000183431	1	38412647	38466593	91	9	1090516	1.8795	0.030085
ADHD	ENSG00000183386	1	38452442	38481278	27	8	1090516	0.64359	0.25992
ADHD	ENSG00000183520	1	38464930	38500496	37	10	1090516	-0.035309	0.51408
ADHD	ENSG00000185668	1	38499523	38522450	33	7	1090516	-1.3531	0.91198
ADHD	ENSG00000116954	1	39293870	39335495	78	12	1090516	0.82768	0.20393
ADHD	ENSG00000214114	1	39318636	39357289	81	10	1090516	0.058589	0.47664
ADHD	ENSG00000131233	1	39320175	39357289	74	9	1090516	0.07542	0.46994
ADHD	ENSG00000158315	1	39341479	39417471	190	25	1090516	0.19373	0.42319
ADHD	ENSG00000174574	1	39446895	39481731	86	9	1090516	-0.093567	0.53727
ADHD	ENSG00000168653	1	39481990	39510308	77	6	1090516	0.024623	0.49018
ADHD	ENSG00000127603	1	39536988	39962849	668	31	1090516	-0.15959	0.5634
ADHD	ENSG00000255103	1	39866151	39892154	31	8	1090516	0.19966	0.42087
ADHD	ENSG00000183682	1	39947318	40001607	91	15	1090516	0.67026	0.25135
ADHD	ENSG00000090621	1	40016488	40052462	72	13	1090516	0.72909	0.23297
ADHD	ENSG00000163909	1	40079825	40115617	82	23	1090516	1.8379	0.033039
ADHD	ENSG00000116981	1	40114793	40147710	67	15	1090516	1.7331	0.041543
ADHD	ENSG00000116983	1	40134320	40167361	106	18	1090516	1.9529	0.025416
ADHD	ENSG00000084072	1	40147854	40239586	197	37	1090516	0.63403	0.26303
ADHD	ENSG00000116985	1	40212854	40264533	138	14	1090516	-0.48316	0.68551
ADHD	ENSG00000198754	1	40225195	40247020	35	9	1090516	-0.62756	0.73485
ADHD	ENSG00000043514	1	40296723	40359183	125	13	1090516	0.47971	0.31572
ADHD	ENSG00000116990	1	40351098	40377928	47	10	1090516	0.35623	0.36083
ADHD	ENSG00000168389	1	40410802	40445638	39	8	1090516	-0.35348	0.63813
ADHD	ENSG00000131236	1	40495905	40548321	130	7	1090516	-1.5897	0.94405
ADHD	ENSG00000131238	1	40528379	40573375	116	12	1090516	-0.51644	0.69723
ADHD	ENSG00000117000	1	40617045	40716593	76	11	1090516	-1.8601	0.96856
ADHD	ENSG00000188800	1	40701619	40727363	22	8	1090516	-2.4913	0.99364
ADHD	ENSG00000084073	1	40713779	40769856	57	12	1090516	-2.0333	0.97899
ADHD	ENSG00000049089	1	40756159	40793488	84	11	1090516	-0.91523	0.81996
ADHD	ENSG00000084070	1	40800522	40898998	194	35	1090516	-1.1891	0.8828
ADHD	ENSG00000187801	1	40905774	40939390	107	21	1090516	-0.97502	0.83523
ADHD	ENSG00000187815	1	40932887	40972015	74	12	1090516	0.85006	0.19765
ADHD	ENSG00000164002	1	40964413	40992228	71	11	1090516	-0.12798	0.55092
ADHD	ENSG00000117010	1	40987233	41023841	115	11	1090516	-0.30426	0.61953
ADHD	ENSG00000117016	1	41076351	41141329	130	19	1090516	-0.11898	0.54736
ADHD	ENSG00000066136	1	41147320	41247275	215	18	1090516	-0.25271	0.59975
ADHD	ENSG00000117013	1	41239684	41316124	194	43	1090516	-0.96014	0.83151
ADHD	ENSG00000179862	1	41316729	41338018	79	19	1090516	0.40677	0.34209
ADHD	ENSG00000171793	1	41435007	41488235	119	22	1090516	0.46017	0.3227
ADHD	ENSG00000171790	1	41471269	41498909	63	13	1090516	0.81832	0.20659
ADHD	ENSG00000010803	1	41482872	41717826	458	24	1090516	0.61742	0.26848
ADHD	ENSG00000204060	1	41817594	41859262	99	22	1090516	-1.7261	0.95783
ADHD	ENSG00000127129	1	41934446	41960344	78	15	1090516	-0.2162	0.58558
ADHD	ENSG00000127124	1	41962036	42511596	1108	55	1090516	0.99808	0.15912
ADHD	ENSG00000044012	1	42609092	42631495	43	8	1090516	-1.1018	0.86473
ADHD	ENSG00000197273	1	42618362	42640389	45	10	1090516	-1.328	0.90791
ADHD	ENSG00000198815	1	42632210	42811548	233	15	1090516	-0.67344	0.74967
ADHD	ENSG00000177181	1	42836466	42898249	140	10	1090516	-0.73619	0.76919
ADHD	ENSG00000066185	1	42886000	42931938	116	10	1090516	-0.83298	0.79757
ADHD	ENSG00000127125	1	42911788	42949056	74	7	1090516	-0.69039	0.75503
ADHD	ENSG00000186409	1	42919001	43130335	487	20	1090516	-0.27615	0.60878
ADHD	ENSG00000171960	1	43114096	43152429	59	11	1090516	0.29282	0.38483
ADHD	ENSG00000065978	1	43138098	43178020	64	10	1090516	0.28697	0.38707
ADHD	ENSG00000164007	1	43188764	43215925	49	10	1090516	0.6126	0.27007
ADHD	ENSG00000117385	1	43202006	43242755	66	11	1090516	0.50919	0.30531
ADHD	ENSG00000164008	1	43222940	43273968	77	13	1090516	1.0862	0.13869
ADHD	ENSG00000177868	1	43262723	43292954	49	8	1090516	1.2382	0.10782
ADHD	ENSG00000164010	1	43272795	43320660	62	13	1090516	1.0067	0.15705
ADHD	ENSG00000164011	1	43302280	43328148	30	6	1090516	0.22047	0.41275
ADHD	ENSG00000117394	1	43381052	43434530	145	17	1090516	-0.29672	0.61666
ADHD	ENSG00000186973	1	43600824	43632067	107	14	1090516	-0.17244	0.56845
ADHD	ENSG00000117395	1	43619846	43746607	350	28	1090516	-0.16954	0.56732
ADHD	ENSG00000243710	1	43627820	43730029	298	23	1090516	-0.09769	0.53891
ADHD	ENSG00000179178	1	43725665	43749673	44	8	1090516	-0.35139	0.63735
ADHD	ENSG00000253313	1	43737554	43761288	43	10	1090516	0.82485	0.20473
ADHD	ENSG00000066056	1	43756664	43798779	39	5	1090516	3.6112	0.00015237
ADHD	ENSG00000117400	1	43793478	43828443	29	5	1090516	3.3653	0.00038225
ADHD	ENSG00000117399	1	43814626	43838874	20	5	1090516	3.6049	0.00015614
ADHD	ENSG00000066322	1	43819068	43843696	26	6	1090516	3.4993	0.00023321
ADHD	ENSG00000159479	1	43839588	43865479	37	7	1090516	3.6326	0.00014027
ADHD	ENSG00000198198	1	43845553	43928321	95	8	1090516	3.1569	0.00079723
ADHD	ENSG00000178922	1	43906824	43929660	24	5	1090516	3.0486	0.0011494
ADHD	ENSG00000142949	1	43980858	44099343	234	16	1090516	4.2311	1.1626e-05
ADHD	ENSG00000066135	1	44105829	44181186	86	10	1090516	4.4962	3.4591e-06
ADHD	ENSG00000126091	1	44161495	44406831	408	21	1090516	3.3798	0.00036273
ADHD	ENSG00000117407	1	44388992	44412913	45	6	1090516	0.95484	0.16983
ADHD	ENSG00000117408	1	44402611	44443694	58	8	1090516	1.6322	0.05132
ADHD	ENSG00000132768	1	44425672	44449041	26	5	1090516	1.5236	0.063806
ADHD	ENSG00000117410	1	44430159	44453967	24	6	1090516	1.4541	0.072959
ADHD	ENSG00000117411	1	44434615	44466840	45	9	1090516	1.6641	0.048048
ADHD	ENSG00000159214	1	44447031	44472200	39	7	1090516	1.9985	0.022831
ADHD	ENSG00000196517	1	44447172	44507139	93	19	1090516	2.4202	0.0077555
ADHD	ENSG00000171872	1	44574522	44610812	96	19	1090516	0.62925	0.26459
ADHD	ENSG00000178028	1	44669127	44696353	26	8	1090516	-0.51426	0.69647
ADHD	ENSG00000117419	1	44676742	44830932	189	18	1090516	-0.77048	0.77949
ADHD	ENSG00000187147	1	44860866	45127396	523	62	1090516	-1.0925	0.8627
ADHD	ENSG00000126106	1	45090910	45150227	76	5	1090516	0.27863	0.39026
ADHD	ENSG00000198520	1	45130364	45201263	86	19	1090516	0.98025	0.16348
ADHD	ENSG00000142945	1	45195490	45243439	79	9	1090516	1.1416	0.1268
ADHD	ENSG00000142937	1	45230923	45254451	23	4	1090516	-0.30306	0.61908
ADHD	ENSG00000142959	1	45239257	45263377	22	4	1090516	0.30544	0.38001
ADHD	ENSG00000173846	1	45255897	45281662	31	4	1090516	1.0049	0.15748
ADHD	ENSG00000188396	1	45261585	45282957	25	4	1090516	1.1432	0.12648
ADHD	ENSG00000222009	1	45264154	45291257	32	4	1090516	1.0455	0.14789
ADHD	ENSG00000117425	1	45275516	45318735	62	6	1090516	1.1301	0.12922
ADHD	ENSG00000070785	1	45306450	45462282	295	10	1090516	0.47748	0.31651
ADHD	ENSG00000126107	1	45458212	45487001	41	5	1090516	0.43609	0.33138
ADHD	ENSG00000126088	1	45467819	45491247	28	3	1090516	0.46717	0.32019
ADHD	ENSG00000162415	1	45472071	45781881	410	20	1090516	2.0023	0.022629
ADHD	ENSG00000186603	1	45782545	45804347	17	8	1090516	-0.70585	0.75986
ADHD	ENSG00000132781	1	45784835	45816142	30	8	1090516	0.40741	0.34185
ADHD	ENSG00000132773	1	45795342	45819647	29	5	1090516	0.47287	0.31815
ADHD	ENSG00000070759	1	45799555	45966872	188	13	1090516	0.72273	0.23492
ADHD	ENSG00000236624	1	45949538	45975751	31	4	1090516	1.4448	0.074261
ADHD	ENSG00000132763	1	45955725	45986739	49	4	1090516	1.4308	0.076245
ADHD	ENSG00000117450	1	45966708	45998719	53	4	1090516	1.444	0.074363
ADHD	ENSG00000117448	1	46006215	46045721	67	9	1090516	0.80279	0.21105
ADHD	ENSG00000132780	1	46039518	46094566	68	5	1090516	0.6233	0.26654
ADHD	ENSG00000159588	1	46075716	46099729	41	3	1090516	0.58122	0.28055
ADHD	ENSG00000159592	1	46082976	46163785	122	5	1090516	0.69364	0.24395
ADHD	ENSG00000159596	1	46142886	46170115	38	3	1090516	0.32712	0.37179
ADHD	ENSG00000197429	1	46149996	46226322	109	5	1090516	0.33449	0.369
ADHD	ENSG00000086015	1	46242659	46511796	420	12	1090516	1.2186	0.1115
ADHD	ENSG00000117461	1	46495812	46652160	202	15	1090516	1.3764	0.084347
ADHD	ENSG00000117472	1	46630745	46661630	41	9	1090516	0.22127	0.41244
ADHD	ENSG00000085998	1	46644354	46695977	58	10	1090516	0.31066	0.37803
ADHD	ENSG00000171357	1	46659006	46696933	38	9	1090516	0.20134	0.42022
ADHD	ENSG00000085999	1	46703360	46754145	36	10	1090516	-0.52849	0.70142
ADHD	ENSG00000132128	1	46716868	46779280	48	10	1090516	-0.23893	0.59442
ADHD	ENSG00000173660	1	46759303	46792448	35	10	1090516	-0.016085	0.50642
ADHD	ENSG00000117481	1	46795849	46840824	187	5	1090516	-1.1922	0.8834
ADHD	ENSG00000117480	1	46849937	46889520	80	11	1090516	-0.90473	0.81719
ADHD	ENSG00000197587	1	46962668	46989898	49	11	1090516	0.37752	0.35289
ADHD	ENSG00000162456	1	47001316	47027199	52	8	1090516	0.41708	0.33831
ADHD	ENSG00000079277	1	47013090	47092515	122	14	1090516	0.75833	0.22413
ADHD	ENSG00000142961	1	47063387	47092563	46	5	1090516	0.95599	0.16954
ADHD	ENSG00000123472	1	47088409	47149539	86	4	1090516	0.59855	0.27474
ADHD	ENSG00000159658	1	47114366	47194824	120	5	1090516	0.701	0.24165
ADHD	ENSG00000186118	1	47124527	47149266	32	2	1090516	0.61401	0.2696
ADHD	ENSG00000142973	1	47213510	47295085	111	19	1090516	0.6677	0.25216
ADHD	ENSG00000187048	1	47384849	47417156	59	6	1090516	1.1815	0.1187
ADHD	ENSG00000186377	1	47417036	47526423	138	13	1090516	0.69455	0.24367
ADHD	ENSG00000186160	1	47523160	47593991	116	4	1090516	0.22194	0.41218
ADHD	ENSG00000162365	1	47593107	47625413	80	8	1090516	0.055666	0.4778
ADHD	ENSG00000162366	1	47639265	47666716	39	12	1090516	0.42618	0.33499
ADHD	ENSG00000162367	1	47671962	47707892	70	9	1090516	0.47831	0.31621
ADHD	ENSG00000123473	1	47705811	47789819	162	9	1090516	-0.23503	0.59291
ADHD	ENSG00000162368	1	47789469	47854511	117	9	1090516	-0.88264	0.81128
ADHD	ENSG00000186790	1	47871744	47893723	29	5	1090516	-1.4074	0.92035
ADHD	ENSG00000186564	1	47891689	47916363	32	5	1090516	-1.0547	0.85421
ADHD	ENSG00000269113	1	48216200	48472567	500	30	1090516	0.35822	0.36009
ADHD	ENSG00000273395	1	48216979	48237290	42	9	1090516	0.57579	0.28238
ADHD	ENSG00000117834	1	48678357	48724316	92	14	1090516	0.030203	0.48795
ADHD	ENSG00000132122	1	48751044	48947845	258	24	1090516	-0.57875	0.71862
ADHD	ENSG00000186094	1	48988527	50499585	1608	54	1090516	-0.17081	0.56781
ADHD	ENSG00000162373	1	49183195	49252641	92	16	1090516	1.317	0.093912
ADHD	ENSG00000162374	1	50503686	50679458	159	23	1090516	0.66413	0.2533
ADHD	ENSG00000142700	1	50873222	50899172	38	6	1090516	0.64619	0.25908
ADHD	ENSG00000185104	1	50895150	51435935	519	18	1090516	0.22606	0.41058
ADHD	ENSG00000123080	1	51416417	51450305	25	6	1090516	-0.6016	0.72628
ADHD	ENSG00000204006	1	51557906	51623752	71	8	1090516	0.53489	0.29636
ADHD	ENSG00000123091	1	51691943	51749127	48	7	1090516	0.37472	0.35393
ADHD	ENSG00000085831	1	51742930	51820788	117	20	1090516	1.2675	0.10249
ADHD	ENSG00000085832	1	51809935	51995000	443	20	1090516	1.1976	0.11554
ADHD	ENSG00000117859	1	52032851	52264889	234	26	1090516	0.053955	0.47849
ADHD	ENSG00000078618	1	52244863	52354477	157	21	1090516	1.6986	0.044694
ADHD	ENSG00000169213	1	52363628	52466436	178	18	1090516	1.8802	0.03004
ADHD	ENSG00000117862	1	52475803	52531843	59	5	1090516	0.36874	0.35616
ADHD	ENSG00000198841	1	52487775	52509488	31	4	1090516	0.29078	0.38561
ADHD	ENSG00000134717	1	52511797	52566388	40	5	1090516	0.66567	0.25281
ADHD	ENSG00000157077	1	52598046	52822358	169	11	1090516	0.26338	0.39613
ADHD	ENSG00000154222	1	52801395	52841865	24	4	1090516	-0.30308	0.61909
ADHD	ENSG00000085840	1	52828501	52880131	33	7	1090516	-1.153	0.87554
ADHD	ENSG00000134748	1	52860236	52896511	15	4	1090516	-0.90672	0.81772
ADHD	ENSG00000134744	1	52863954	53029159	176	14	1090516	-0.28552	0.61238
ADHD	ENSG00000116157	1	53058044	53084723	50	8	1090516	0.67098	0.25112
ADHD	ENSG00000182183	1	53089016	53145355	105	18	1090516	0.83557	0.2017
ADHD	ENSG00000162377	1	53142508	53174038	53	5	1090516	1.372	0.085034
ADHD	ENSG00000162378	1	53182126	53303014	238	16	1090516	0.67744	0.24906
ADHD	ENSG00000203995	1	53298183	53370670	106	7	1090516	1.0207	0.1537
ADHD	ENSG00000121310	1	53351656	53402884	35	6	1090516	1.2614	0.10359
ADHD	ENSG00000116171	1	53382901	53527375	378	13	1090516	0.26297	0.39629
ADHD	ENSG00000174348	1	53517854	53561174	163	16	1090516	-0.90626	0.8176
ADHD	ENSG00000162383	1	53542855	53618289	317	30	1090516	-0.64592	0.74084
ADHD	ENSG00000157184	1	53652101	53689869	46	7	1090516	-1.7384	0.95893
ADHD	ENSG00000162384	1	53669771	53696289	36	6	1090516	-1.318	0.90625
ADHD	ENSG00000162385	1	53682564	53714282	32	5	1090516	-0.85343	0.80329
ADHD	ENSG00000157193	1	53701217	53803742	155	23	1090516	0.33242	0.36979
ADHD	ENSG00000143006	1	53915072	53943161	50	7	1090516	-0.21257	0.58417
ADHD	ENSG00000174332	1	53961910	54209877	470	34	1090516	0.48038	0.31548
ADHD	ENSG00000058804	1	54221133	54314533	102	8	1090516	-0.1795	0.57123
ADHD	ENSG00000058799	1	54307392	54366407	157	13	1090516	-0.48657	0.68672
ADHD	ENSG00000211452	1	54346912	54386759	116	13	1090516	-0.57406	0.71704
ADHD	ENSG00000081870	1	54372247	54421602	77	6	1090516	-0.56777	0.7149
ADHD	ENSG00000116212	1	54401750	54443841	57	9	1090516	-0.32058	0.62574
ADHD	ENSG00000203985	1	54464412	54493856	77	7	1090516	-0.016212	0.50647
ADHD	ENSG00000116209	1	54487347	54529177	63	10	1090516	0.79758	0.21256
ADHD	ENSG00000116205	1	54509260	54588192	122	12	1090516	0.91608	0.17981
ADHD	ENSG00000157211	1	54588747	54629443	124	22	1090516	-0.7866	0.78424
ADHD	ENSG00000215883	1	54628009	54675709	85	24	1090516	-0.83713	0.79874
ADHD	ENSG00000116221	1	54639714	54701137	98	23	1090516	-0.32729	0.62827
ADHD	ENSG00000157216	1	54681105	54889152	420	61	1090516	-1.9154	0.97228
ADHD	ENSG00000162390	1	54997930	55114865	354	33	1090516	-0.25996	0.60255
ADHD	ENSG00000162391	1	55064855	55099229	102	17	1090516	-0.14993	0.55959
ADHD	ENSG00000184313	1	55097463	55185939	262	34	1090516	0.28515	0.38776
ADHD	ENSG00000243725	1	55171495	55218330	176	6	1090516	0.4527	0.32538
ADHD	ENSG00000162396	1	55212571	55240187	79	11	1090516	-0.44028	0.67013
ADHD	ENSG00000006555	1	55235385	55276940	97	17	1090516	-0.16002	0.56357
ADHD	ENSG00000162398	1	55261736	55317925	178	11	1090516	0.42237	0.33638
ADHD	ENSG00000116133	1	55305306	55362891	163	13	1090516	-0.071932	0.52867
ADHD	ENSG00000143001	1	55436465	55467966	84	6	1090516	-0.011589	0.50462
ADHD	ENSG00000162399	1	55454606	55486556	85	10	1090516	-0.35447	0.63851
ADHD	ENSG00000169174	1	55495221	55540525	136	27	1090516	-2.8869	0.99805
ADHD	ENSG00000162402	1	55522032	55690786	236	15	1090516	-2.21	0.98645
ADHD	ENSG00000162407	1	56950419	57120974	440	42	1090516	-1.0036	0.84223
ADHD	ENSG00000162409	1	57100995	57191008	226	18	1090516	-0.34791	0.63605
ADHD	ENSG00000187889	1	57174477	57295369	277	42	1090516	-1.7389	0.95897
ADHD	ENSG00000157131	1	57310479	57393894	234	26	1090516	0.26993	0.39361
ADHD	ENSG00000021852	1	57384883	57441813	177	28	1090516	0.15856	0.43701
ADHD	ENSG00000173406	1	57450451	59022406	3751	250	1090516	0.0071435	0.49715
ADHD	ENSG00000162600	1	58871056	59022474	494	43	1090516	-1.8592	0.9685
ADHD	ENSG00000184292	1	59031099	59053166	90	10	1090516	-1.8532	0.96807
ADHD	ENSG00000162601	1	59110411	59175764	203	13	1090516	0.51991	0.30156
ADHD	ENSG00000177606	1	59236465	59259785	35	7	1090516	-0.44976	0.67356
ADHD	ENSG00000172456	1	59752310	60243347	743	59	1090516	-0.36857	0.64377
ADHD	ENSG00000134709	1	60270458	60352050	114	13	1090516	0.95564	0.16963
ADHD	ENSG00000134716	1	60348980	60402462	87	13	1090516	0.52053	0.30135
ADHD	ENSG00000162598	1	60442941	60549442	194	34	1090516	0.007485	0.49701
ADHD	ENSG00000162599	1	61320931	61938465	1094	128	1090516	-0.46202	0.67797
ADHD	ENSG00000162604	1	62136718	62201095	104	9	1090516	1.8858	0.029664
ADHD	ENSG00000132849	1	62198149	62639592	1035	74	1090516	-0.91079	0.8188
ADHD	ENSG00000240563	1	62650503	62688000	193	26	1090516	1.4296	0.076413
ADHD	ENSG00000132854	1	62692651	62795085	318	25	1090516	0.53924	0.29486
ADHD	ENSG00000162607	1	62891968	62927475	55	5	1090516	0.62537	0.26586
ADHD	ENSG00000116641	1	62910399	63163969	243	7	1090516	1.2113	0.11289
ADHD	ENSG00000132855	1	63053158	63081830	16	3	1090516	1.2955	0.097573
ADHD	ENSG00000125703	1	63239806	63341184	166	9	1090516	0.32366	0.3731
ADHD	ENSG00000187140	1	63778730	63800797	46	15	1090516	0.34412	0.36538
ADHD	ENSG00000088035	1	63823261	63914233	160	17	1090516	0.13418	0.44663
ADHD	ENSG00000142856	1	63896441	64069392	306	12	1090516	0.37166	0.35507
ADHD	ENSG00000203965	1	63979043	64048364	133	11	1090516	0.29447	0.3842
ADHD	ENSG00000116652	1	64004588	64025405	37	7	1090516	0.4477	0.32718
ADHD	ENSG00000079739	1	64048947	64135916	179	28	1090516	0.1363	0.44579
ADHD	ENSG00000185483	1	64229693	64657181	777	63	1090516	-2.784	0.99732
ADHD	ENSG00000177414	1	64659310	64743051	150	15	1090516	0.18737	0.42569
ADHD	ENSG00000158966	1	64926428	65168741	359	52	1090516	0.69682	0.24296
ADHD	ENSG00000162437	1	65200778	65308915	143	15	1090516	1.5435	0.061355
ADHD	ENSG00000162434	1	65288912	65442187	304	23	1090516	0.028146	0.48877
ADHD	ENSG00000162433	1	65603232	65707828	166	18	1090516	0.83566	0.20167
ADHD	ENSG00000116675	1	65703902	65891552	401	28	1090516	1.004	0.15768
ADHD	ENSG00000116678	1	65876248	66117242	460	25	1090516	0.11532	0.4541
ADHD	ENSG00000213625	1	65876270	65911690	58	12	1090516	0.72159	0.23527
ADHD	ENSG00000184588	1	66248197	66850259	1119	73	1090516	0.44516	0.3281
ADHD	ENSG00000118473	1	66989066	67223982	674	22	1090516	-0.8643	0.80629
ADHD	ENSG00000152760	1	67208142	67254470	98	15	1090516	-0.73438	0.76864
ADHD	ENSG00000172410	1	67253424	67276939	54	12	1090516	-0.30413	0.61949
ADHD	ENSG00000152763	1	67268568	67400570	194	26	1090516	-0.76898	0.77905
ADHD	ENSG00000198160	1	67380578	67464302	137	11	1090516	-0.77539	0.78094
ADHD	ENSG00000116704	1	67455015	67529782	180	17	1090516	-0.58517	0.72078
ADHD	ENSG00000203963	1	67547848	67707536	413	31	1090516	2.0537	0.020001
ADHD	ENSG00000162594	1	67622083	67735662	249	30	1090516	2.5988	0.0046775
ADHD	ENSG00000081985	1	67763047	67872583	224	21	1090516	1.0892	0.13804
ADHD	ENSG00000142864	1	67863493	67906098	38	8	1090516	1.435	0.075642
ADHD	ENSG00000116717	1	68140744	68164021	56	9	1090516	-0.72419	0.76553
ADHD	ENSG00000172380	1	68157149	68309150	279	23	1090516	-0.38387	0.64946
ADHD	ENSG00000162595	1	68501645	68527314	22	2	1090516	0.20838	0.41747
ADHD	ENSG00000116729	1	68554142	68708803	464	64	1090516	0.20856	0.4174
ADHD	ENSG00000116745	1	68884505	68925642	107	15	1090516	0.13208	0.44746
ADHD	ENSG00000024526	1	68929835	68972904	103	13	1090516	-0.71154	0.76162
ADHD	ENSG00000033122	1	70024081	70627628	1277	59	1090516	0.52929	0.2983
ADHD	ENSG00000066557	1	70600488	70681303	91	11	1090516	-1.0794	0.85979
ADHD	ENSG00000116754	1	70661365	70728735	67	8	1090516	-1.8765	0.96971
ADHD	ENSG00000118454	1	70716271	70830417	120	16	1090516	-0.5467	0.70771
ADHD	ENSG00000197568	1	70810488	70861022	73	9	1090516	0.74076	0.22942
ADHD	ENSG00000116761	1	70866901	70915534	95	19	1090516	0.41879	0.33769
ADHD	ENSG00000050628	1	71308036	71523491	518	40	1090516	-0.029943	0.51194
ADHD	ENSG00000132485	1	71518974	71556980	65	11	1090516	0.54469	0.29298
ADHD	ENSG00000172260	1	71851623	72758417	1404	74	1090516	0.1788	0.42905
ADHD	ENSG00000162620	1	74481699	74673871	221	13	1090516	-3.2708	0.99946
ADHD	ENSG00000254685	1	74653896	74709770	89	7	1090516	-2.5956	0.99528
ADHD	ENSG00000116783	1	74653947	75020112	446	38	1090516	-0.38691	0.65059
ADHD	ENSG00000162621	1	74925562	74988298	41	5	1090516	0.1179	0.45307
ADHD	ENSG00000178965	1	75023795	75149422	135	13	1090516	1.8156	0.034718
ADHD	ENSG00000116791	1	75161170	75209092	103	16	1090516	0.20158	0.42012
ADHD	ENSG00000162623	1	75188836	75242362	144	15	1090516	-0.8803	0.81065
ADHD	ENSG00000162624	1	75584119	75637218	66	13	1090516	1.2072	0.11369
ADHD	ENSG00000137968	1	75657816	76086801	822	34	1090516	0.66381	0.25341
ADHD	ENSG00000117054	1	76180036	76263260	213	17	1090516	0.39271	0.34727
ADHD	ENSG00000137955	1	76241879	76270764	66	12	1090516	0.15268	0.43932
ADHD	ENSG00000057468	1	76252567	76388923	378	20	1090516	0.52619	0.29938
ADHD	ENSG00000154007	1	76374558	76408116	103	15	1090516	0.61882	0.26802
ADHD	ENSG00000184005	1	76530404	77110286	1385	119	1090516	-0.92005	0.82123
ADHD	ENSG00000117069	1	77323126	77541396	369	32	1090516	-0.30295	0.61904
ADHD	ENSG00000142892	1	77544675	77695115	305	17	1090516	2.1527	0.015672
ADHD	ENSG00000154027	1	77737736	78035651	816	63	1090516	-0.89587	0.81484
ADHD	ENSG00000036549	1	78018101	78159104	191	20	1090516	-1.5817	0.94315
ADHD	ENSG00000077254	1	78151672	78235537	97	15	1090516	-1.5362	0.93776
ADHD	ENSG00000180488	1	78235309	78354106	152	24	1090516	-1.4091	0.9206
ADHD	ENSG00000162614	1	78344198	78419580	105	16	1090516	-1.2157	0.88795
ADHD	ENSG00000162613	1	78399740	78454794	98	15	1090516	-1.1933	0.88363
ADHD	ENSG00000162616	1	78434859	78493648	113	19	1090516	-2.0503	0.97983
ADHD	ENSG00000137960	1	78435226	78614133	359	31	1090516	-0.68831	0.75437
ADHD	ENSG00000122420	1	78759568	79015434	545	43	1090516	-2.6188	0.99559
ADHD	ENSG00000137959	1	79075607	79121830	61	14	1090516	-0.50462	0.69309
ADHD	ENSG00000137965	1	79105481	79139763	66	12	1090516	0.65762	0.25539
ADHD	ENSG00000162618	1	79345449	79482403	464	28	1090516	0.25436	0.39961
ADHD	ENSG00000117114	1	81761845	82468120	1765	141	1090516	-0.56667	0.71453
ADHD	ENSG00000137941	1	84320711	84474833	329	15	1090516	0.17256	0.4315
ADHD	ENSG00000142875	1	84533745	84714181	189	17	1090516	-0.4671	0.67979
ADHD	ENSG00000203943	1	84754049	84865640	159	21	1090516	-1.5765	0.94254
ADHD	ENSG00000137976	1	84854215	84890701	114	14	1090516	-0.97434	0.83506
ADHD	ENSG00000117133	1	84934942	84973473	125	17	1090516	-0.45126	0.6741
ADHD	ENSG00000174021	1	84954008	84982248	80	13	1090516	-0.39722	0.6544
ADHD	ENSG00000117151	1	85005289	85050163	104	12	1090516	0.70378	0.24079
ADHD	ENSG00000180869	1	85083913	85110703	60	13	1090516	1.7192	0.042788
ADHD	ENSG00000117155	1	85099390	85166486	140	15	1090516	1.3127	0.094647
ADHD	ENSG00000171517	1	85267285	85368896	314	45	1090516	0.69018	0.24504
ADHD	ENSG00000153898	1	85381268	85472796	248	20	1090516	0.045859	0.48171
ADHD	ENSG00000162643	1	85454830	85608821	357	31	1090516	0.91443	0.18025
ADHD	ENSG00000055732	1	85473765	85524182	82	12	1090516	1.32	0.093409
ADHD	ENSG00000097096	1	85612556	85676729	136	14	1090516	0.25144	0.40074
ADHD	ENSG00000162642	1	85705639	85735355	67	15	1090516	0.60301	0.27325
ADHD	ENSG00000142867	1	85721931	85752773	87	19	1090516	0.52782	0.29881
ADHD	ENSG00000153904	1	85774164	86053933	622	51	1090516	-0.7862	0.78412
ADHD	ENSG00000142871	1	86036444	86059645	42	11	1090516	0.29844	0.38268
ADHD	ENSG00000117174	1	86105106	86184116	160	19	1090516	-0.22181	0.58777
ADHD	ENSG00000171502	1	86184916	86632626	1229	57	1090516	-1.4352	0.92438
ADHD	ENSG00000122417	1	86804344	86872023	134	13	1090516	0.7092	0.2391
ADHD	ENSG00000137975	1	86879769	86932241	209	21	1090516	0.79389	0.21363
ADHD	ENSG00000016490	1	86924051	86975972	133	27	1090516	1.6509	0.049383
ADHD	ENSG00000016602	1	87002761	87056437	111	18	1090516	0.26429	0.39578
ADHD	ENSG00000097033	1	87160259	87223867	102	15	1090516	-0.087956	0.53504
ADHD	ENSG00000183291	1	87318132	87390107	122	8	1090516	0.00016664	0.49993
ADHD	ENSG00000153936	1	87370331	87612334	369	13	1090516	0.18969	0.42478
ADHD	ENSG00000143013	1	87784151	87824606	52	8	1090516	1.7601	0.039199
ADHD	ENSG00000065243	1	89139905	89311938	294	7	1090516	-2.1954	0.98593
ADHD	ENSG00000137947	1	89308615	89367627	131	11	1090516	-1.9006	0.97132
ADHD	ENSG00000137944	1	89391456	89468636	92	9	1090516	-0.85223	0.80296
ADHD	ENSG00000213516	1	89435139	89468643	40	9	1090516	-1.642	0.9497
ADHD	ENSG00000117226	1	89462349	89498577	54	8	1090516	-2.7642	0.99715
ADHD	ENSG00000117228	1	89508002	89541043	75	10	1090516	-0.95433	0.83004
ADHD	ENSG00000162645	1	89561815	89626139	131	8	1090516	-0.51804	0.69778
ADHD	ENSG00000213512	1	89587434	89651723	98	9	1090516	-0.67176	0.74913
ADHD	ENSG00000162654	1	89636831	89674615	53	8	1090516	-0.90302	0.81674
ADHD	ENSG00000154451	1	89714633	89748544	37	6	1090516	0.31333	0.37702
ADHD	ENSG00000183347	1	89819617	89862020	97	15	1090516	-0.69568	0.75668
ADHD	ENSG00000197147	1	89980395	90073423	199	18	1090516	-0.95917	0.83126
ADHD	ENSG00000171488	1	90088631	90245462	216	15	1090516	-1.3157	0.90586
ADHD	ENSG00000171492	1	90276573	90412170	122	25	1090516	-0.89968	0.81585
ADHD	ENSG00000162664	1	90450671	90511090	59	9	1090516	0.82205	0.20552
ADHD	ENSG00000143032	1	91167096	91192794	35	13	1090516	0.59473	0.27601
ADHD	ENSG00000122482	1	91370859	91497829	161	12	1090516	1.8099	0.035156
ADHD	ENSG00000162669	1	91716323	91880426	255	20	1090516	-1.495	0.93255
ADHD	ENSG00000097046	1	91956408	92001321	92	15	1090516	-2.976	0.99854
ADHD	ENSG00000069702	1	92135902	92381892	623	54	1090516	0.18271	0.42751
ADHD	ENSG00000137948	1	92404928	92489983	188	13	1090516	-1.2011	0.88515
ADHD	ENSG00000172031	1	92485539	92539093	88	12	1090516	-1.3098	0.90487
ADHD	ENSG00000189195	1	92535862	92623393	103	9	1090516	-1.5899	0.94407
ADHD	ENSG00000069712	1	92622542	92660280	40	7	1090516	0.113	0.45502
ADHD	ENSG00000203910	1	92673497	92721370	36	5	1090516	-0.5586	0.71178
ADHD	ENSG00000174842	1	92701959	92774544	52	6	1090516	-1.3126	0.90534
ADHD	ENSG00000122484	1	92754522	92877613	102	10	1090516	-1.1514	0.87521
ADHD	ENSG00000162676	1	92930319	92962433	42	6	1090516	-0.55719	0.7113
ADHD	ENSG00000067208	1	92964253	93267961	479	12	1090516	-0.016912	0.50675
ADHD	ENSG00000122406	1	93287582	93317481	40	5	1090516	0.78139	0.21729
ADHD	ENSG00000154511	1	93297724	93437057	151	7	1090516	-0.15481	0.56151
ADHD	ENSG00000143033	1	93534792	93614638	97	11	1090516	0.7515	0.22618
ADHD	ENSG00000117500	1	93605299	93656285	84	10	1090516	0.89548	0.18526
ADHD	ENSG00000122483	1	93635476	93754287	206	15	1090516	0.52791	0.29878
ADHD	ENSG00000117505	1	93801445	93845055	62	6	1090516	0.42759	0.33448
ADHD	ENSG00000137942	1	93903688	94030218	98	15	1090516	1.6635	0.048106
ADHD	ENSG00000137936	1	94017347	94322706	740	28	1090516	-0.45225	0.67446
ADHD	ENSG00000067334	1	94323373	94355474	85	11	1090516	-0.94322	0.82722
ADHD	ENSG00000023909	1	94340761	94384966	97	14	1090516	-0.94716	0.82822
ADHD	ENSG00000198691	1	94448393	94596688	427	62	1090516	-1.8979	0.97115
ADHD	ENSG00000137962	1	94604544	94750624	193	29	1090516	0.076304	0.46959
ADHD	ENSG00000117528	1	94873933	94994222	106	12	1090516	-1.3799	0.91619
ADHD	ENSG00000117525	1	94984781	95017356	34	6	1090516	-0.89517	0.81465
ADHD	ENSG00000143036	1	95275898	95370802	266	38	1090516	0.23012	0.409
ADHD	ENSG00000117519	1	95352507	95402834	154	30	1090516	0.64956	0.25799
ADHD	ENSG00000172339	1	95429963	95548501	260	20	1090516	0.80157	0.2114
ADHD	ENSG00000152078	1	95572894	95673163	225	31	1090516	0.094985	0.46216
ADHD	ENSG00000122481	1	95689711	95722781	77	12	1090516	0.37959	0.35213
ADHD	ENSG00000117569	1	97177221	97299294	198	18	1090516	0.81383	0.20787
ADHD	ENSG00000188641	1	97533299	98396605	1584	100	1090516	-0.0044496	0.50178
ADHD	ENSG00000162627	1	99117236	99236056	307	17	1090516	1.5075	0.065837
ADHD	ENSG00000117598	1	99345806	99480588	397	41	1090516	-0.28959	0.61393
ADHD	ENSG00000117600	1	99719509	99785146	145	19	1090516	0.49998	0.30854
ADHD	ENSG00000099260	1	100101499	100170097	157	20	1090516	-0.64865	0.74172
ADHD	ENSG00000156869	1	100164259	100242187	207	10	1090516	-0.6462	0.74093
ADHD	ENSG00000162688	1	100305640	100399579	255	20	1090516	-0.49001	0.68794
ADHD	ENSG00000117620	1	100425345	100502535	191	14	1090516	0.85514	0.19624
ADHD	ENSG00000156875	1	100493653	100558933	136	14	1090516	0.70845	0.23933
ADHD	ENSG00000156876	1	100539119	100608511	139	15	1090516	0.6847	0.24677
ADHD	ENSG00000122435	1	100588706	100626053	61	10	1090516	0.781	0.2174
ADHD	ENSG00000122477	1	100604409	100653771	71	11	1090516	0.96877	0.16633
ADHD	ENSG00000137992	1	100642475	100725390	132	10	1090516	1.1734	0.12033
ADHD	ENSG00000137996	1	100721763	100768325	80	6	1090516	0.15571	0.43813
ADHD	ENSG00000079335	1	100800584	100995833	200	16	1090516	0.12781	0.44915
ADHD	ENSG00000181656	1	100993693	101017574	42	7	1090516	0.040724	0.48376
ADHD	ENSG00000162692	1	101175298	101214601	36	11	1090516	-0.98549	0.83781
ADHD	ENSG00000162694	1	101327943	101371554	32	6	1090516	-0.024664	0.50984
ADHD	ENSG00000162695	1	101351632	101457309	92	8	1090516	-0.81917	0.79365
ADHD	ENSG00000117543	1	101445179	101501644	49	5	1090516	-0.61824	0.73179
ADHD	ENSG00000170989	1	101692444	101717074	37	12	1090516	-0.13682	0.55441
ADHD	ENSG00000118733	1	102258130	102472586	494	50	1090516	-0.59148	0.7229
ADHD	ENSG00000060718	1	103332023	103584052	814	29	1090516	-1.1786	0.88071
ADHD	ENSG00000185946	1	104058313	104107861	47	11	1090516	0.90392	0.18302
ADHD	ENSG00000240038	1	104086437	104132156	36	11	1090516	0.0014381	0.49943
ADHD	ENSG00000243480	1	104149999	104178402	8	4	1090516	-0.76311	0.7773
ADHD	ENSG00000187733	1	104283028	104311312	14	5	1090516	0.038739	0.48455
ADHD	ENSG00000198890	1	107589267	107611916	24	4	1090516	1.8844	0.029758
ADHD	ENSG00000162631	1	107672629	108036080	573	56	1090516	-1.7806	0.96251
ADHD	ENSG00000134215	1	108103782	108517766	1038	68	1090516	-0.34571	0.63522
ADHD	ENSG00000085491	1	108666658	108753471	198	22	1090516	-0.84931	0.80215
ADHD	ENSG00000196427	1	108755963	108796689	12	2	1090516	-1.0855	0.86115
ADHD	ENSG00000186086	1	108908421	109023624	36	4	1090516	-0.39872	0.65495
ADHD	ENSG00000162636	1	109092711	109197522	143	7	1090516	0.98064	0.16338
ADHD	ENSG00000162639	1	109180912	109214148	44	6	1090516	0.77597	0.21888
ADHD	ENSG00000134186	1	109224945	109254425	15	8	1090516	-0.44659	0.67241
ADHD	ENSG00000143107	1	109245279	109295365	84	19	1090516	-1.3836	0.91676
ADHD	ENSG00000116266	1	109279296	109362148	203	11	1090516	-1.2612	0.89638
ADHD	ENSG00000162641	1	109348520	109516106	450	34	1090516	-2.5152	0.99405
ADHD	ENSG00000121957	1	109407972	109487167	163	18	1090516	-2.2661	0.98828
ADHD	ENSG00000121940	1	109462130	109516111	154	21	1090516	-2.2363	0.98733
ADHD	ENSG00000085433	1	109502836	109594850	199	22	1090516	-1.2307	0.89079
ADHD	ENSG00000197780	1	109595108	109628624	76	13	1090516	-0.62443	0.73383
ADHD	ENSG00000215717	1	109622425	109649556	55	11	1090516	-1.4207	0.92229
ADHD	ENSG00000179902	1	109638573	109666479	65	12	1090516	-1.6642	0.95196
ADHD	ENSG00000116299	1	109646301	109759401	298	31	1090516	0.51936	0.30175
ADHD	ENSG00000031698	1	109746540	109790791	70	14	1090516	-0.50508	0.69325
ADHD	ENSG00000143126	1	109782641	109828372	102	18	1090516	-0.26207	0.60337
ADHD	ENSG00000134222	1	109812178	109835808	56	11	1090516	0.13156	0.44767
ADHD	ENSG00000221986	1	109824987	109859663	51	9	1090516	0.78155	0.21724
ADHD	ENSG00000134243	1	109842192	109950573	105	6	1090516	1.3745	0.084639
ADHD	ENSG00000143106	1	109931653	109979062	51	5	1090516	1.3034	0.096213
ADHD	ENSG00000143028	1	109999180	110034759	60	4	1090516	1.1289	0.12947
ADHD	ENSG00000162650	1	110016101	110045426	32	5	1090516	1.0131	0.1555
ADHD	ENSG00000174151	1	110026674	110055554	39	6	1090516	0.991	0.16084
ADHD	ENSG00000181754	1	110036797	110062360	47	8	1090516	1.184	0.1182
ADHD	ENSG00000156097	1	110072494	110101028	31	9	1090516	0.8246	0.2048
ADHD	ENSG00000065135	1	110081233	110146975	68	10	1090516	0.22559	0.41076
ADHD	ENSG00000134183	1	110135889	110165679	44	10	1090516	-0.4411	0.67043
ADHD	ENSG00000116337	1	110148726	110184673	64	15	1090516	0.080395	0.46796
ADHD	ENSG00000168765	1	110188703	110218118	56	11	1090516	0.96941	0.16617
ADHD	ENSG00000213366	1	110200644	110262171	88	22	1090516	-0.018594	0.50742
ADHD	ENSG00000134184	1	110220436	110261661	49	11	1090516	-0.81175	0.79153
ADHD	ENSG00000134201	1	110244864	110328050	156	23	1090516	-1.8197	0.9656
ADHD	ENSG00000134202	1	110266554	110294384	36	7	1090516	-1.8222	0.96579
ADHD	ENSG00000198758	1	110282702	110316649	51	9	1090516	-1.2611	0.89636
ADHD	ENSG00000184371	1	110442864	110483614	82	16	1090516	1.4937	0.067627
ADHD	ENSG00000168710	1	110517308	110576357	23	5	1090516	0.77502	0.21917
ADHD	ENSG00000143093	1	110564199	110627263	56	5	1090516	1.4542	0.072946
ADHD	ENSG00000156150	1	110592616	110623322	35	3	1090516	1.5213	0.064096
ADHD	ENSG00000186150	1	110645062	110666569	64	10	1090516	-0.3978	0.65461
ADHD	ENSG00000197106	1	110683108	110754824	104	11	1090516	1.4218	0.077539
ADHD	ENSG00000116396	1	110743965	110835722	205	23	1090516	0.80785	0.20959
ADHD	ENSG00000162775	1	110871128	110899299	46	8	1090516	0.032288	0.48712
ADHD	ENSG00000168679	1	110895470	110943704	87	14	1090516	0.10802	0.45699
ADHD	ENSG00000134248	1	110933871	110960564	55	8	1090516	0.63998	0.26109
ADHD	ENSG00000143125	1	110983822	111009976	67	15	1090516	0.25784	0.39826
ADHD	ENSG00000143105	1	111049839	111071797	46	12	1090516	-0.58942	0.72221
ADHD	ENSG00000177301	1	111126202	111184096	110	16	1090516	-0.2908	0.6144
ADHD	ENSG00000177272	1	111204310	111227655	41	7	1090516	0.74772	0.22731
ADHD	ENSG00000143119	1	111405775	111452550	126	17	1090516	-0.0079609	0.50318
ADHD	ENSG00000121931	1	111479807	111516701	55	7	1090516	0.41212	0.34013
ADHD	ENSG00000156171	1	111649955	111692838	67	8	1090516	-2.008	0.97768
ADHD	ENSG00000134255	1	111672249	111737724	80	14	1090516	-1.2073	0.88633
ADHD	ENSG00000162777	1	111719796	111757157	61	16	1090516	-0.98567	0.83785
ADHD	ENSG00000064886	1	111733393	111796062	167	21	1090516	-1.6268	0.94811
ADHD	ENSG00000134216	1	111823484	111873188	248	28	1090516	-0.56268	0.71317
ADHD	ENSG00000173947	1	111878910	111905635	91	14	1090516	-1.1544	0.87583
ADHD	ENSG00000085465	1	111946936	111980399	86	10	1090516	0.41079	0.34061
ADHD	ENSG00000116455	1	111972512	112001998	52	8	1090516	0.66205	0.25397
ADHD	ENSG00000116459	1	111981486	112015395	57	9	1090516	0.71309	0.23789
ADHD	ENSG00000143110	1	112006414	112031134	49	13	1090516	0.45719	0.32377
ADHD	ENSG00000121933	1	112015970	112116584	229	38	1090516	0.099993	0.46017
ADHD	ENSG00000116473	1	112074840	112269313	465	43	1090516	1.5044	0.066241
ADHD	ENSG00000197852	1	112213252	112308446	246	32	1090516	1.1834	0.11832
ADHD	ENSG00000064703	1	112287867	112320638	79	8	1090516	0.033848	0.4865
ADHD	ENSG00000171385	1	112303284	112541777	577	77	1090516	-0.056056	0.52235
ADHD	ENSG00000143079	1	112928803	113016078	144	6	1090516	-0.19526	0.5774
ADHD	ENSG00000134245	1	112999163	113082787	143	29	1090516	1.9816	0.023761
ADHD	ENSG00000007341	1	113056140	113173447	198	16	1090516	2.4984	0.0062371
ADHD	ENSG00000116489	1	113151795	113224241	86	11	1090516	2.8605	0.002115
ADHD	ENSG00000155363	1	113205763	113253368	70	11	1090516	2.2862	0.011121
ADHD	ENSG00000155366	1	113233728	113260056	48	11	1090516	1.5469	0.060943
ADHD	ENSG00000155367	1	113242616	113268099	33	10	1090516	0.64712	0.25878
ADHD	ENSG00000184599	1	113253041	113279857	31	11	1090516	-0.028788	0.51148
ADHD	ENSG00000155380	1	113444469	113509635	59	6	1090516	0.61528	0.26919
ADHD	ENSG00000198799	1	113605831	113684882	94	11	1090516	0.17793	0.42939
ADHD	ENSG00000081026	1	113923371	114238545	442	30	1090516	2.3645	0.0090278
ADHD	ENSG00000116793	1	114229453	114312111	102	12	1090516	3.0192	0.0012671
ADHD	ENSG00000081019	1	114294454	114365098	79	13	1090516	2.6018	0.0046363
ADHD	ENSG00000134242	1	114346433	114424381	104	13	1090516	2.1443	0.016003
ADHD	ENSG00000188761	1	114410790	114440169	44	9	1090516	1.7341	0.04145
ADHD	ENSG00000134262	1	114427370	114457823	42	8	1090516	1.5296	0.063063
ADHD	ENSG00000118655	1	114437763	114466708	43	13	1090516	1.0683	0.1427
ADHD	ENSG00000163349	1	114461814	114530426	115	20	1090516	-0.0382	0.51524
ADHD	ENSG00000116774	1	114512063	114534876	57	11	1090516	-0.32824	0.62864
ADHD	ENSG00000134207	1	114621913	114706541	261	47	1090516	0.07435	0.47037
ADHD	ENSG00000197323	1	114925399	115063781	266	17	1090516	1.2315	0.10906
ADHD	ENSG00000116752	1	115100178	115134260	50	10	1090516	1.3926	0.081876
ADHD	ENSG00000175984	1	115115469	115223043	192	21	1090516	1.0979	0.13613
ADHD	ENSG00000116748	1	115205719	115248239	76	17	1090516	0.43817	0.33063
ADHD	ENSG00000213281	1	115237090	115269515	35	9	1090516	-0.98458	0.83758
ADHD	ENSG00000009307	1	115249534	115311297	86	10	1090516	0.10074	0.45988
ADHD	ENSG00000052723	1	115302100	115333306	22	5	1090516	0.21751	0.41391
ADHD	ENSG00000198765	1	115387424	115547991	303	18	1090516	-0.77837	0.78182
ADHD	ENSG00000134200	1	115562415	115586941	77	8	1090516	-1.6741	0.95294
ADHD	ENSG00000134198	1	115580632	115642121	201	24	1090516	1.0368	0.14992
ADHD	ENSG00000134259	1	115818539	115890857	197	39	1090516	1.1238	0.13056
ADHD	ENSG00000173218	1	116174574	116250845	197	30	1090516	0.025692	0.48975
ADHD	ENSG00000118729	1	116232628	116321402	306	18	1090516	-0.25885	0.60212
ADHD	ENSG00000177551	1	116368998	116396538	81	9	1090516	-0.43692	0.66891
ADHD	ENSG00000163393	1	116509119	116622675	177	19	1090516	2.0636	0.019528
ADHD	ENSG00000173212	1	116644376	116687861	76	10	1090516	3.0107	0.0013032
ADHD	ENSG00000163399	1	116905290	116962883	69	5	1090516	-0.46495	0.67902
ADHD	ENSG00000116815	1	117047157	117123661	40	4	1090516	-0.53083	0.70223
ADHD	ENSG00000143061	1	117107031	117220375	64	12	1090516	-1.0471	0.85248
ADHD	ENSG00000203864	1	117226734	117259225	44	11	1090516	0.11648	0.45364
ADHD	ENSG00000116824	1	117287007	117321850	46	9	1090516	-0.29441	0.61578
ADHD	ENSG00000134247	1	117442679	117542980	215	25	1090516	-0.34165	0.63369
ADHD	ENSG00000134256	1	117534382	117589167	121	21	1090516	0.56613	0.28565
ADHD	ENSG00000116830	1	117592925	117660075	146	22	1090516	-0.89549	0.81474
ADHD	ENSG00000134253	1	117643682	117675209	63	11	1090516	-0.64068	0.73913
ADHD	ENSG00000134258	1	117676209	117763556	186	25	1090516	0.70835	0.23936
ADHD	ENSG00000198162	1	117900071	118081494	400	21	1090516	0.91634	0.17974
ADHD	ENSG00000183508	1	118138556	118180994	100	11	1090516	0.0378	0.48492
ADHD	ENSG00000196505	1	118396107	118482253	61	12	1090516	-0.081418	0.53245
ADHD	ENSG00000065183	1	118462343	118519165	48	9	1090516	-0.12827	0.55103
ADHD	ENSG00000155761	1	118486484	118737846	350	17	1090516	-0.15367	0.56107
ADHD	ENSG00000092607	1	119415669	119542179	271	23	1090516	-0.65435	0.74356
ADHD	ENSG00000116874	1	119563839	119693294	265	20	1090516	-0.46071	0.6775
ADHD	ENSG00000116882	1	119901402	119946753	74	10	1090516	0.0029586	0.49882
ADHD	ENSG00000203859	1	119947554	119975658	51	7	1090516	0.25055	0.40108
ADHD	ENSG00000203857	1	120039821	120067681	30	3	1090516	-1.3832	0.9167
ADHD	ENSG00000143067	1	120152045	120200396	98	15	1090516	-1.3304	0.90831
ADHD	ENSG00000092621	1	120192421	120296838	179	25	1090516	-0.74137	0.77076
ADHD	ENSG00000134240	1	120280619	120321528	72	13	1090516	-0.31227	0.62258
ADHD	ENSG00000134193	1	120326641	120364283	79	6	1090516	-0.30305	0.61908
ADHD	ENSG00000134249	1	120426156	120449118	29	5	1090516	-0.9697	0.8339
ADHD	ENSG00000134250	1	120444176	120622240	76	5	1090516	-1.1083	0.86612
ADHD	ENSG00000178104	1	144826157	145086186	1	1	1090516	0.12723	0.44938
ADHD	ENSG00000168509	1	145403095	145427545	9	2	1090516	-0.74565	0.77206
ADHD	ENSG00000117289	1	145428469	145452635	14	2	1090516	0.10665	0.45753
ADHD	ENSG00000121851	1	145446236	145480388	9	2	1090516	-0.34297	0.63419
ADHD	ENSG00000181039	1	145460508	145485646	5	2	1090516	-0.88079	0.81078
ADHD	ENSG00000152022	1	145467085	145511669	9	2	1090516	-0.053229	0.52123
ADHD	ENSG00000131795	1	145497598	145523536	5	2	1090516	0.43113	0.33319
ADHD	ENSG00000131779	1	145506252	145533730	6	2	1090516	0.67161	0.25092
ADHD	ENSG00000143127	1	145514891	145553868	24	5	1090516	1.3606	0.086821
ADHD	ENSG00000198483	1	145539230	145578526	53	6	1090516	1.1394	0.12726
ADHD	ENSG00000131788	1	145565233	145596546	26	3	1090516	0.53513	0.29628
ADHD	ENSG00000186364	1	145576115	145599439	9	2	1090516	1.0852	0.13892
ADHD	ENSG00000186141	1	145582605	145621025	17	2	1090516	1.0255	0.15257
ADHD	ENSG00000121848	1	145601036	145706218	79	5	1090516	1.1037	0.13486
ADHD	ENSG00000117281	1	145685798	145725614	29	4	1090516	1.0078	0.15678
ADHD	ENSG00000174827	1	145716918	145774074	14	3	1090516	1.0699	0.14233
ADHD	ENSG00000131791	1	146616685	146654129	107	7	1090516	0.72216	0.2351
ADHD	ENSG00000131781	1	146636930	146724700	293	14	1090516	0.69777	0.24266
ADHD	ENSG00000131778	1	146704291	146777443	221	16	1090516	-1.4881	0.93163
ADHD	ENSG00000116128	1	147003182	147108017	236	46	1090516	0.88015	0.18939
ADHD	ENSG00000162836	1	147091453	147152618	129	15	1090516	-0.13767	0.55475
ADHD	ENSG00000143140	1	147218332	147255484	113	15	1090516	0.99433	0.16003
ADHD	ENSG00000121634	1	147364946	147391393	59	11	1090516	0.32748	0.37165
ADHD	ENSG00000188092	1	147390506	147475753	10	1	1090516	0.092919	0.46298
ADHD	ENSG00000203814	1	149744245	149793928	10	2	1090516	0.28467	0.38795
ADHD	ENSG00000183598	1	149774826	149795236	10	2	1090516	0.28467	0.38795
ADHD	ENSG00000183941	1	149794221	149821339	8	3	1090516	0.76942	0.22082
ADHD	ENSG00000203811	1	149801110	149822765	8	3	1090516	0.76942	0.22082
ADHD	ENSG00000183558	1	149803505	149824478	8	3	1090516	0.76942	0.22082
ADHD	ENSG00000203812	1	149812643	149833191	8	3	1090516	0.76942	0.22082
ADHD	ENSG00000203852	1	149814181	149835836	8	3	1090516	0.76942	0.22082
ADHD	ENSG00000182217	1	149815607	149842714	6	2	1090516	1.0411	0.14892
ADHD	ENSG00000184678	1	149846010	149868232	16	1	1090516	0.36612	0.35714
ADHD	ENSG00000184260	1	149848525	149868961	17	1	1090516	0.38552	0.34993
ADHD	ENSG00000184270	1	149849019	149869466	19	1	1090516	0.39394	0.34681
ADHD	ENSG00000178096	1	149849440	149882351	33	1	1090516	0.34705	0.36428
ADHD	ENSG00000159164	1	149864870	149899434	37	2	1090516	0.29878	0.38255
ADHD	ENSG00000143368	1	149885209	149910236	27	2	1090516	0.059069	0.47645
ADHD	ENSG00000014914	1	149890543	149918791	27	3	1090516	0.36965	0.35582
ADHD	ENSG00000163113	1	149899705	149992625	63	5	1090516	0.55625	0.28902
ADHD	ENSG00000136631	1	150029369	150127505	79	2	1090516	1.0922	0.13738
ADHD	ENSG00000023902	1	150111373	150146916	38	2	1090516	1.175	0.12
ADHD	ENSG00000143401	1	150180717	150218504	40	4	1090516	2.0216	0.02161
ADHD	ENSG00000118298	1	150219554	150247478	23	4	1090516	1.603	0.054467
ADHD	ENSG00000117362	1	150227804	150251980	16	4	1090516	2.4574	0.0069972
ADHD	ENSG00000118292	1	150230600	150263327	28	5	1090516	3.7064	0.00010512
ADHD	ENSG00000159208	1	150244953	150269505	33	4	1090516	4.0662	2.3898e-05
ADHD	ENSG00000187145	1	150256289	150291414	77	7	1090516	4.0803	2.2489e-05
ADHD	ENSG00000117360	1	150283925	150335671	106	10	1090516	4.1748	1.4914e-05
ADHD	ENSG00000163125	1	150325567	150459042	297	12	1090516	4.0659	2.3927e-05
ADHD	ENSG00000143374	1	150449887	150490078	79	8	1090516	4.2774	9.4541e-06
ADHD	ENSG00000143369	1	150470538	150496265	41	8	1090516	4.3228	7.703e-06
ADHD	ENSG00000143382	1	150511884	150543413	36	12	1090516	1.4131	0.078812
ADHD	ENSG00000143384	1	150537032	150562066	36	7	1090516	1.0163	0.15475
ADHD	ENSG00000143420	1	150563327	150612088	51	9	1090516	1.1169	0.13201
ADHD	ENSG00000143457	1	150608701	150679630	122	5	1090516	0.22963	0.40919
ADHD	ENSG00000143452	1	150660536	150703364	70	3	1090516	0.022626	0.49097
ADHD	ENSG00000163131	1	150692672	150748433	64	6	1090516	0.62325	0.26656
ADHD	ENSG00000143387	1	150758684	150790799	23	5	1090516	0.92803	0.1767
ADHD	ENSG00000143437	1	150772181	150859244	72	7	1090516	0.93854	0.17398
ADHD	ENSG00000143379	1	150888739	150947213	76	8	1090516	0.92809	0.17668
ADHD	ENSG00000143418	1	150923059	150957479	50	6	1090516	0.40851	0.34145
ADHD	ENSG00000143412	1	150944493	150978110	55	10	1090516	1.4133	0.078779
ADHD	ENSG00000143409	1	150959025	150990851	49	10	1090516	1.782	0.037372
ADHD	ENSG00000143363	1	150970896	151018189	79	18	1090516	1.3668	0.08585
ADHD	ENSG00000163141	1	150999046	151030076	48	12	1090516	0.39873	0.34504
ADHD	ENSG00000143443	1	151010216	151034462	30	8	1090516	0.048319	0.48073
ADHD	ENSG00000197622	1	151013447	151052801	61	12	1090516	0.12688	0.44952
ADHD	ENSG00000213190	1	151020234	151050970	47	10	1090516	0.27728	0.39078
ADHD	ENSG00000143458	1	151033054	151108018	117	14	1090516	0.069451	0.47232
ADHD	ENSG00000143434	1	151094161	151129104	43	8	1090516	0.23368	0.40762
ADHD	ENSG00000163154	1	151119105	151142225	17	6	1090516	-0.10517	0.54188
ADHD	ENSG00000163156	1	151119140	151152773	23	9	1090516	0.34946	0.36337
ADHD	ENSG00000163155	1	151122224	151148424	20	9	1090516	0.23446	0.40731
ADHD	ENSG00000163157	1	151132462	151158760	13	6	1090516	1.1839	0.11823
ADHD	ENSG00000163159	1	151132463	151177797	25	6	1090516	1.4546	0.072895
ADHD	ENSG00000143398	1	151160425	151232012	59	6	1090516	1.157	0.12363
ADHD	ENSG00000159352	1	151217179	151249955	24	4	1090516	1.3208	0.093283
ADHD	ENSG00000143373	1	151244094	151274656	15	3	1090516	1.2789	0.10046
ADHD	ENSG00000143393	1	151254273	151310191	31	5	1090516	1.3678	0.085687
ADHD	ENSG00000143390	1	151303116	151329833	26	5	1090516	1.419	0.077946
ADHD	ENSG00000143416	1	151326778	151355209	38	9	1090516	0.99532	0.15979
ADHD	ENSG00000159377	1	151362010	151384420	22	3	1090516	1.1744	0.12011
ADHD	ENSG00000143442	1	151365200	151441941	74	3	1090516	1.3714	0.085126
ADHD	ENSG00000143375	1	151472986	151521168	67	11	1090516	1.1498	0.12511
ADHD	ENSG00000143367	1	151502781	151566059	106	15	1090516	2.4904	0.0063801
ADHD	ENSG00000143376	1	151574541	151681567	109	11	1090516	1.4487	0.073711
ADHD	ENSG00000159409	1	151664880	151699290	46	7	1090516	1.3893	0.082365
ADHD	ENSG00000178796	1	151672909	151712281	61	10	1090516	1.5542	0.06007
ADHD	ENSG00000143436	1	151722119	151746040	44	6	1090516	3.1215	0.00089971
ADHD	ENSG00000143450	1	151725445	151753808	55	6	1090516	3.2868	0.00050664
ADHD	ENSG00000182134	1	151732583	151773892	82	7	1090516	3.5839	0.00016928
ADHD	ENSG00000213171	1	151762740	151788630	39	6	1090516	3.4836	0.00024737
ADHD	ENSG00000143365	1	151768547	151814348	72	14	1090516	3.0689	0.0010742
ADHD	ENSG00000225556	1	151800295	151823033	44	10	1090516	0.38061	0.35175
ADHD	ENSG00000196407	1	151809739	151836173	51	9	1090516	0.96202	0.16802
ADHD	ENSG00000159445	1	151836060	151892284	93	8	1090516	-0.86799	0.8073
ADHD	ENSG00000197747	1	151945391	151976866	72	7	1090516	1.1534	0.12438
ADHD	ENSG00000163191	1	151994982	152030383	33	7	1090516	1.1156	0.13229
ADHD	ENSG00000182898	1	152046620	152071540	11	6	1090516	2.713	0.0033337
ADHD	ENSG00000159450	1	152068793	152096556	8	3	1090516	1.5569	0.059751
ADHD	ENSG00000215853	1	152116071	152141704	18	3	1090516	1.2181	0.11159
ADHD	ENSG00000197915	1	152174558	152206669	74	5	1090516	0.64377	0.25986
ADHD	ENSG00000143631	1	152264651	152307679	84	5	1090516	0.072429	0.47113
ADHD	ENSG00000143520	1	152311211	152342482	35	4	1090516	1.8021	0.035767
ADHD	ENSG00000143536	1	152371719	152396739	24	3	1090516	2.099	0.017908
ADHD	ENSG00000186207	1	152473320	152494653	22	4	1090516	3.1377	0.00085154
ADHD	ENSG00000169509	1	152476978	152498486	25	3	1090516	3.4913	0.00024034
ADHD	ENSG00000185966	1	152528130	152549248	19	6	1090516	1.8085	0.035262
ADHD	ENSG00000163202	1	152541857	152562980	18	4	1090516	0.1633	0.43514
ADHD	ENSG00000187238	1	152576287	152596574	36	3	1090516	-0.2479	0.59789
ADHD	ENSG00000185962	1	152585310	152605579	67	4	1090516	0.17472	0.43065
ADHD	ENSG00000187223	1	152625872	152647135	23	4	1090516	1.4022	0.080431
ADHD	ENSG00000187180	1	152637771	152659050	30	5	1090516	1.1847	0.11806
ADHD	ENSG00000159455	1	152637771	152669877	55	6	1090516	1.0983	0.13605
ADHD	ENSG00000187173	1	152660840	152681918	38	5	1090516	0.94477	0.17239
ADHD	ENSG00000187170	1	152670636	152691967	36	3	1090516	0.50847	0.30556
ADHD	ENSG00000198854	1	152681998	152702905	60	2	1090516	0.32853	0.37125
ADHD	ENSG00000203786	1	152720506	152744529	44	3	1090516	0.81985	0.20615
ADHD	ENSG00000240386	1	152738848	152759445	45	5	1090516	1.0263	0.15237
ADHD	ENSG00000186226	1	152748690	152770902	33	5	1090516	1.1308	0.12907
ADHD	ENSG00000172155	1	152759227	152780657	32	4	1090516	1.0954	0.13667
ADHD	ENSG00000197084	1	152767311	152789107	37	5	1090516	1.2417	0.10717
ADHD	ENSG00000196734	1	152774447	152795585	29	6	1090516	1.403	0.080314
ADHD	ENSG00000186844	1	152789949	152810573	8	4	1090516	2.2357	0.012687
ADHD	ENSG00000235942	1	152805344	152826459	8	4	1090516	2.018	0.021796
ADHD	ENSG00000163206	1	152840793	152867523	14	4	1090516	0.36619	0.35711
ADHD	ENSG00000163207	1	152871021	152894362	28	3	1090516	0.66782	0.25212
ADHD	ENSG00000184148	1	152933142	152955050	23	3	1090516	0.2947	0.38411
ADHD	ENSG00000169474	1	152946557	152968289	47	2	1090516	0.46163	0.32217
ADHD	ENSG00000163209	1	152964223	152986332	84	3	1090516	0.83718	0.20124
ADHD	ENSG00000169469	1	152993678	153015376	89	2	1090516	3.0053	0.0013268
ADHD	ENSG00000163216	1	153002201	153024407	87	2	1090516	3.0352	0.001202
ADHD	ENSG00000241794	1	153018589	153040013	48	5	1090516	2.3567	0.0092183
ADHD	ENSG00000196805	1	153032700	153123927	164	15	1090516	1.9634	0.024798
ADHD	ENSG00000203785	1	153055611	153088660	62	11	1090516	2.2234	0.013096
ADHD	ENSG00000244094	1	153074590	153095991	27	5	1090516	1.4479	0.073823
ADHD	ENSG00000159516	1	153112058	153133345	27	3	1090516	-0.5236	0.69972
ADHD	ENSG00000203784	1	153165919	153187596	40	7	1090516	4.3307	7.4303e-06
ADHD	ENSG00000203783	1	153180060	153201793	61	5	1090516	3.4844	0.00024666
ADHD	ENSG00000203782	1	153222176	153244598	47	7	1090516	3.1704	0.00076117
ADHD	ENSG00000159527	1	153260338	153293194	77	10	1090516	3.2828	0.00051384
ADHD	ENSG00000163218	1	153292596	153331316	141	9	1090516	2.93	0.0016951
ADHD	ENSG00000163220	1	153320330	153343503	64	6	1090516	2.1867	0.014384
ADHD	ENSG00000163221	1	153336184	153358125	34	2	1090516	0.22188	0.4122
ADHD	ENSG00000143546	1	153352508	153373664	42	1	1090516	-0.32871	0.62881
ADHD	ENSG00000184330	1	153379000	153405701	26	3	1090516	1.1648	0.12205
ADHD	ENSG00000197364	1	153399534	153422425	32	5	1090516	1.9575	0.025146
ADHD	ENSG00000143556	1	153420220	153443177	36	4	1090516	2.1008	0.017831
ADHD	ENSG00000197956	1	153497075	153518720	29	3	1090516	1.167	0.12161
ADHD	ENSG00000196420	1	153499623	153524241	46	3	1090516	0.74151	0.22919
ADHD	ENSG00000196154	1	153506089	153532612	40	3	1090516	0.59425	0.27617
ADHD	ENSG00000188015	1	153509805	153531848	36	2	1090516	0.24428	0.40351
ADHD	ENSG00000196754	1	153523584	153550366	20	2	1090516	-0.25218	0.59955
ADHD	ENSG00000188643	1	153569362	153595621	32	5	1090516	2.3001	0.010723
ADHD	ENSG00000189334	1	153576731	153599462	28	3	1090516	2.1486	0.015834
ADHD	ENSG00000189171	1	153581263	153616568	60	6	1090516	2.4849	0.0064788
ADHD	ENSG00000160678	1	153590402	153614513	43	5	1090516	2.5746	0.0050181
ADHD	ENSG00000160679	1	153596525	153628782	47	5	1090516	2.617	0.0044357
ADHD	ENSG00000143553	1	153621130	153644306	25	3	1090516	2.2091	0.013585
ADHD	ENSG00000143621	1	153624512	153653524	36	6	1090516	2.013	0.022057
ADHD	ENSG00000169418	1	153641113	153676468	34	7	1090516	1.5187	0.064415
ADHD	ENSG00000143624	1	153690543	153756555	91	11	1090516	0.82241	0.20542
ADHD	ENSG00000143554	1	153736830	153762633	29	7	1090516	0.84018	0.2004
ADHD	ENSG00000143614	1	153767201	153905451	188	13	1090516	1.4108	0.079146
ADHD	ENSG00000198837	1	153891977	153929172	39	4	1090516	1.4982	0.067046
ADHD	ENSG00000160741	1	153910145	153941101	25	4	1090516	1.4591	0.072272
ADHD	ENSG00000143570	1	153921575	153950188	23	4	1090516	1.0897	0.13793
ADHD	ENSG00000143578	1	153930010	153956839	24	4	1090516	0.88592	0.18783
ADHD	ENSG00000143543	1	153936745	153960164	19	4	1090516	0.77523	0.2191
ADHD	ENSG00000143545	1	153944127	153968834	15	7	1090516	1.0594	0.14472
ADHD	ENSG00000177954	1	153953235	153974626	12	6	1090516	1.2536	0.10499
ADHD	ENSG00000143552	1	153955161	154137592	181	15	1090516	1.268	0.1024
ADHD	ENSG00000143549	1	154117784	154177124	61	9	1090516	2.0411	0.020622
ADHD	ENSG00000163263	1	154161848	154188809	17	5	1090516	2.1647	0.015205
ADHD	ENSG00000143612	1	154169182	154203104	23	5	1090516	1.9701	0.024416
ADHD	ENSG00000143569	1	154182655	154253986	74	9	1090516	2.5321	0.0056698
ADHD	ENSG00000143575	1	154234987	154258351	23	5	1090516	2.476	0.0066434
ADHD	ENSG00000143595	1	154283566	154307801	61	9	1090516	0.55794	0.28844
ADHD	ENSG00000143515	1	154288029	154333783	104	13	1090516	0.20387	0.41923
ADHD	ENSG00000160712	1	154367669	154451926	127	18	1090516	2.4794	0.0065809
ADHD	ENSG00000169291	1	154432248	154484589	71	9	1090516	2.5538	0.0053271
ADHD	ENSG00000163239	1	154464695	154530623	140	9	1090516	2.3012	0.010691
ADHD	ENSG00000160714	1	154511053	154541504	44	7	1090516	1.9248	0.02713
ADHD	ENSG00000160716	1	154530257	154562502	41	9	1090516	0.76211	0.223
ADHD	ENSG00000160710	1	154544538	154610475	97	9	1090516	1.3753	0.084519
ADHD	ENSG00000143603	1	154659931	154852756	426	77	1090516	0.79802	0.21243
ADHD	ENSG00000163344	1	154887210	154919467	53	8	1090516	0.67105	0.25109
ADHD	ENSG00000163346	1	154906552	154938599	36	7	1090516	0.10125	0.45968
ADHD	ENSG00000163348	1	154919502	154946329	16	6	1090516	-0.056562	0.52255
ADHD	ENSG00000160691	1	154924774	154956871	20	5	1090516	-0.24776	0.59784
ADHD	ENSG00000173207	1	154937129	154961725	20	3	1090516	-0.038013	0.51516
ADHD	ENSG00000160688	1	154945814	154975587	22	3	1090516	0.30332	0.38082
ADHD	ENSG00000163352	1	154956062	154976791	18	3	1090516	0.69617	0.24316
ADHD	ENSG00000160685	1	154965127	155000998	39	11	1090516	1.6884	0.04567
ADHD	ENSG00000163354	1	154980996	155016257	49	10	1090516	1.8734	0.030506
ADHD	ENSG00000163357	1	154996300	155033406	49	13	1090516	1.9097	0.028086
ADHD	ENSG00000143537	1	155013042	155045252	38	12	1090516	2.2771	0.011392
ADHD	ENSG00000243364	1	155026207	155052029	34	9	1090516	1.8916	0.029273
ADHD	ENSG00000251246	1	155026224	155069283	57	12	1090516	2.0557	0.019907
ADHD	ENSG00000143590	1	155026224	155070014	57	12	1090516	2.0557	0.019907
ADHD	ENSG00000169242	1	155089936	155117333	41	8	1090516	0.74729	0.22745
ADHD	ENSG00000169241	1	155097820	155121329	28	9	1090516	1.2901	0.09851
ADHD	ENSG00000179085	1	155102367	155123071	26	8	1090516	1.3817	0.083539
ADHD	ENSG00000163463	1	155131884	155155951	33	6	1090516	0.62288	0.26668
ADHD	ENSG00000163462	1	155135873	155167447	37	8	1090516	0.18089	0.42823
ADHD	ENSG00000185499	1	155148300	155172707	28	8	1090516	-0.70447	0.75943
ADHD	ENSG00000169231	1	155155379	155188842	36	8	1090516	-1.0222	0.84666
ADHD	ENSG00000173171	1	155168490	155193615	22	6	1090516	-0.83026	0.7968
ADHD	ENSG00000177628	1	155194243	155224490	43	4	1090516	-0.76796	0.77875
ADHD	ENSG00000160767	1	155206996	155235274	35	4	1090516	0.090135	0.46409
ADHD	ENSG00000116521	1	155215770	155242221	30	3	1090516	-0.20411	0.58087
ADHD	ENSG00000176444	1	155222659	155258282	34	4	1090516	0.00019682	0.49992
ADHD	ENSG00000143630	1	155237374	155269639	32	3	1090516	0.23483	0.40717
ADHD	ENSG00000143627	1	155249630	155281225	32	3	1090516	0.54501	0.29287
ADHD	ENSG00000160752	1	155268539	155300457	19	3	1090516	0.0097248	0.49612
ADHD	ENSG00000160753	1	155280687	155310905	18	5	1090516	-0.82386	0.79499
ADHD	ENSG00000116539	1	155295059	155542598	137	15	1090516	-1.3439	0.9105
ADHD	ENSG00000125459	1	155569979	155728153	94	10	1090516	-2.6021	0.99537
ADHD	ENSG00000163374	1	155619237	155668791	28	6	1090516	-2.6736	0.99625
ADHD	ENSG00000132676	1	155647751	155718801	49	7	1090516	-1.9833	0.97634
ADHD	ENSG00000116580	1	155709508	155839191	132	9	1090516	-2.7154	0.99669
ADHD	ENSG00000132718	1	155819300	155864990	53	8	1090516	-0.92903	0.82356
ADHD	ENSG00000143622	1	155857599	155891195	38	5	1090516	-0.33099	0.62967
ADHD	ENSG00000132680	1	155872834	155914191	41	5	1090516	-0.63479	0.73722
ADHD	ENSG00000173080	1	155901480	155922625	15	4	1090516	-1.4144	0.92138
ADHD	ENSG00000116584	1	155906630	155986861	75	9	1090516	-0.18961	0.57519
ADHD	ENSG00000163479	1	155968839	156000750	33	6	1090516	-0.020982	0.50837
ADHD	ENSG00000160803	1	155995092	156033585	37	10	1090516	0.031484	0.48744
ADHD	ENSG00000116586	1	156014543	156038301	21	9	1090516	0.45134	0.32587
ADHD	ENSG00000132698	1	156020951	156050295	29	11	1090516	-0.097385	0.53879
ADHD	ENSG00000254726	1	156031804	156061789	31	10	1090516	-0.57743	0.71817
ADHD	ENSG00000160789	1	156042364	156119880	140	13	1090516	-0.2226	0.58808
ADHD	ENSG00000196189	1	156107157	156157543	73	15	1090516	0.41793	0.338
ADHD	ENSG00000160785	1	156153880	156192587	68	7	1090516	-0.82784	0.79612
ADHD	ENSG00000160783	1	156172784	156222874	81	11	1090516	-0.10866	0.54326
ADHD	ENSG00000242252	1	156201753	156223112	30	10	1090516	0.38113	0.35155
ADHD	ENSG00000160781	1	156203206	156227881	36	10	1090516	0.74231	0.22895
ADHD	ENSG00000198952	1	156209015	156262620	88	8	1090516	0.45481	0.32462
ADHD	ENSG00000163472	1	156242726	156272976	49	4	1090516	-0.27108	0.60684
ADHD	ENSG00000198715	1	156249880	156275463	41	4	1090516	-0.29212	0.6149
ADHD	ENSG00000189030	1	156258415	156279428	33	5	1090516	-0.26447	0.60429
ADHD	ENSG00000163468	1	156268759	156347664	115	12	1090516	-0.15627	0.56209
ADHD	ENSG00000163467	1	156297105	156326786	31	5	1090516	-0.10341	0.54118
ADHD	ENSG00000132677	1	156329003	156365011	58	12	1090516	0.21242	0.41589
ADHD	ENSG00000125462	1	156364042	156410493	46	16	1090516	0.0065059	0.4974
ADHD	ENSG00000116604	1	156423519	156480620	63	8	1090516	1.3428	0.089671
ADHD	ENSG00000183856	1	156485197	156552396	122	13	1090516	0.75956	0.22376
ADHD	ENSG00000187862	1	156539519	156566562	72	6	1090516	0.9286	0.17655
ADHD	ENSG00000163382	1	156551554	156574091	75	4	1090516	0.62904	0.26466
ADHD	ENSG00000160818	1	156554279	156581288	81	5	1090516	0.65812	0.25523
ADHD	ENSG00000132702	1	156579086	156605517	32	6	1090516	1.2198	0.11126
ADHD	ENSG00000132692	1	156601182	156639324	37	9	1090516	0.12829	0.44896
ADHD	ENSG00000132688	1	156628555	156657189	49	6	1090516	-0.46034	0.67736
ADHD	ENSG00000143320	1	156659398	156685608	14	5	1090516	-0.86804	0.80731
ADHD	ENSG00000143319	1	156681683	156708591	40	9	1090516	-0.86951	0.80772
ADHD	ENSG00000143303	1	156688234	156716752	37	8	1090516	-0.80605	0.78989
ADHD	ENSG00000143314	1	156697095	156721382	29	6	1090516	-0.77804	0.78173
ADHD	ENSG00000143321	1	156701899	156746717	62	11	1090516	-1.0528	0.85379
ADHD	ENSG00000143294	1	156710402	156780607	121	14	1090516	-0.97614	0.8355
ADHD	ENSG00000027869	1	156766035	156796654	48	7	1090516	-0.90416	0.81705
ADHD	ENSG00000198400	1	156775432	156861642	99	15	1090516	-0.80763	0.79035
ADHD	ENSG00000027644	1	156799855	156838810	37	7	1090516	-0.80362	0.78919
ADHD	ENSG00000187800	1	156853490	156896226	99	10	1090516	0.17682	0.42982
ADHD	ENSG00000160838	1	156880442	156912886	63	6	1090516	-0.55934	0.71203
ADHD	ENSG00000132694	1	156894632	157025162	224	16	1090516	-0.27898	0.60987
ADHD	ENSG00000253831	1	157051836	157079600	93	15	1090516	1.2049	0.11411
ADHD	ENSG00000117036	1	157080983	157118266	40	10	1090516	-0.24585	0.5971
ADHD	ENSG00000143297	1	157473167	157532310	108	13	1090516	0.0010093	0.4996
ADHD	ENSG00000163518	1	157533539	157577870	116	11	1090516	0.49039	0.31193
ADHD	ENSG00000160856	1	157634111	157680647	81	10	1090516	0.26805	0.39433
ADHD	ENSG00000132704	1	157705523	157756922	72	14	1090516	-1.5479	0.93917
ADHD	ENSG00000163534	1	157754193	157799895	74	9	1090516	-1.0303	0.84856
ADHD	ENSG00000073754	1	157790704	157878046	184	19	1090516	0.97055	0.16589
ADHD	ENSG00000183853	1	157953063	158080052	303	51	1090516	-0.98408	0.83746
ADHD	ENSG00000158473	1	158139737	158164686	69	7	1090516	0.25606	0.39895
ADHD	ENSG00000158477	1	158213927	158238059	41	10	1090516	0.7858	0.21599
ADHD	ENSG00000158481	1	158249576	158273420	19	6	1090516	0.26849	0.39416
ADHD	ENSG00000158485	1	158287741	158311321	37	8	1090516	0.88577	0.18787
ADHD	ENSG00000158488	1	158313254	158337343	67	10	1090516	0.34682	0.36436
ADHD	ENSG00000186306	1	158358312	158379256	85	14	1090516	1.1746	0.12008
ADHD	ENSG00000180708	1	158379718	158400656	64	7	1090516	-0.58286	0.72001
ADHD	ENSG00000173285	1	158425272	158446344	58	8	1090516	0.15438	0.43865
ADHD	ENSG00000198965	1	158439668	158460675	72	8	1090516	0.34902	0.36354
ADHD	ENSG00000197532	1	158506918	158527895	60	8	1090516	0.8347	0.20194
ADHD	ENSG00000186440	1	158522441	158543394	51	7	1090516	0.65495	0.25625
ADHD	ENSG00000186400	1	158538709	158559689	52	10	1090516	0.79346	0.21375
ADHD	ENSG00000198967	1	158566229	158587170	48	6	1090516	0.94622	0.17202
ADHD	ENSG00000163554	1	158570496	158666488	182	22	1090516	0.944	0.17258
ADHD	ENSG00000196171	1	158659369	158680486	32	6	1090516	-0.70202	0.75867
ADHD	ENSG00000203757	1	158676958	158697953	40	5	1090516	-0.28559	0.6124
ADHD	ENSG00000180433	1	158714510	158735681	67	9	1090516	1.0884	0.13821
ADHD	ENSG00000197403	1	158725466	158746492	79	14	1090516	0.30985	0.37834
ADHD	ENSG00000188340	1	158736472	158757425	71	17	1090516	-2.0404	0.97935
ADHD	ENSG00000163563	1	158791107	158829296	61	10	1090516	-0.964	0.83248
ADHD	ENSG00000163564	1	158890586	158956844	136	20	1090516	1.1956	0.11592
ADHD	ENSG00000163565	1	158959758	159034945	193	14	1090516	-0.080878	0.53223
ADHD	ENSG00000163568	1	159022274	159126886	133	17	1090516	-0.42944	0.6662
ADHD	ENSG00000162706	1	159131399	159183103	96	20	1090516	-0.10138	0.54038
ADHD	ENSG00000213088	1	159163097	159186290	66	15	1090516	0.47253	0.31828
ADHD	ENSG00000179639	1	159249504	159288014	87	14	1090516	-0.4564	0.67595
ADHD	ENSG00000196266	1	159273460	159294449	38	8	1090516	-0.015529	0.5062
ADHD	ENSG00000196184	1	159399512	159420600	60	13	1090516	-1.4779	0.93029
ADHD	ENSG00000184155	1	159494793	159515842	39	7	1090516	0.25438	0.3996
ADHD	ENSG00000132703	1	159547615	159568655	72	13	1090516	0.034156	0.48638
ADHD	ENSG00000132693	1	159672079	159694379	39	7	1090516	0.4894	0.31228
ADHD	ENSG00000158716	1	159740722	159762333	34	8	1090516	-0.80237	0.78883
ADHD	ENSG00000181036	1	159760301	159796041	85	7	1090516	-1.7868	0.96301
ADHD	ENSG00000158714	1	159786540	159817039	50	10	1090516	-1.7249	0.95773
ADHD	ENSG00000188004	1	159794264	159835137	76	18	1090516	-1.3604	0.91315
ADHD	ENSG00000243284	1	159814106	159842447	66	12	1090516	-0.96708	0.83325
ADHD	ENSG00000213085	1	159832154	159879953	93	10	1090516	-1.7738	0.96195
ADHD	ENSG00000158710	1	159877897	159905522	52	15	1090516	-0.86621	0.80681
ADHD	ENSG00000085552	1	159886829	159925386	86	21	1090516	0.030215	0.48795
ADHD	ENSG00000162723	1	159911282	159934044	54	11	1090516	0.55444	0.28964
ADHD	ENSG00000143315	1	159987462	160011783	47	6	1090516	-0.55841	0.71172
ADHD	ENSG00000177807	1	159997257	160050038	81	12	1090516	0.80561	0.21023
ADHD	ENSG00000162728	1	160041360	160070353	57	9	1090516	1.1036	0.13489
ADHD	ENSG00000162729	1	160051130	160078733	52	8	1090516	1.0184	0.15425
ADHD	ENSG00000018625	1	160075549	160123381	129	22	1090516	-0.44207	0.67078
ADHD	ENSG00000132681	1	160111360	160166767	155	36	1090516	-1.4224	0.92254
ADHD	ENSG00000143318	1	160150285	160181676	39	12	1090516	0.42198	0.33652
ADHD	ENSG00000162734	1	160165127	160195166	14	5	1090516	1.8885	0.029477
ADHD	ENSG00000132716	1	160175505	160264920	73	8	1090516	2.3331	0.0098216
ADHD	ENSG00000258465	1	160177254	160264920	72	8	1090516	2.3394	0.0096586
ADHD	ENSG00000162735	1	160236602	160266138	33	6	1090516	2.285	0.011156
ADHD	ENSG00000122218	1	160249063	160323190	85	11	1090516	2.2009	0.013872
ADHD	ENSG00000162736	1	160303062	160338742	54	9	1090516	2.1294	0.01661
ADHD	ENSG00000171786	1	160326857	160352638	50	10	1090516	2.2302	0.012866
ADHD	ENSG00000162738	1	160360376	160408468	90	13	1090516	2.881	0.0019819
ADHD	ENSG00000162739	1	160444820	160503052	91	15	1090516	-1.2083	0.88654
ADHD	ENSG00000066294	1	160500885	160559306	165	17	1090516	-0.54176	0.70601
ADHD	ENSG00000117090	1	160567890	160627085	130	23	1090516	0.035831	0.48571
ADHD	ENSG00000117091	1	160638536	160691641	83	16	1090516	1.7596	0.039237
ADHD	ENSG00000026751	1	160699037	160734611	46	7	1090516	-1.5107	0.93456
ADHD	ENSG00000122224	1	160755864	160808051	93	8	1090516	-0.25044	0.59888
ADHD	ENSG00000122223	1	160789950	160842692	139	11	1090516	0.14917	0.44071
ADHD	ENSG00000179914	1	160836329	160864960	87	4	1090516	0.25865	0.39795
ADHD	ENSG00000158764	1	160904815	160934589	74	14	1090516	1.0653	0.14337
ADHD	ENSG00000158769	1	160955001	161001138	91	9	1090516	0.84108	0.20015
ADHD	ENSG00000215845	1	160997421	161018780	34	8	1090516	0.081831	0.46739
ADHD	ENSG00000158773	1	160999041	161025767	44	9	1090516	-0.27121	0.60688
ADHD	ENSG00000186517	1	161006736	161049760	69	12	1090516	-0.23326	0.59222
ADHD	ENSG00000143217	1	161030785	161069389	61	15	1090516	0.27631	0.39115
ADHD	ENSG00000162755	1	161058151	161080136	39	11	1090516	0.74606	0.22782
ADHD	ENSG00000143256	1	161060346	161097901	51	11	1090516	0.43271	0.33261
ADHD	ENSG00000158793	1	161077876	161105235	32	7	1090516	0.94915	0.17127
ADHD	ENSG00000158796	1	161080764	161112478	30	6	1090516	1.3928	0.081844
ADHD	ENSG00000143222	1	161112566	161138646	29	8	1090516	1.1332	0.12856
ADHD	ENSG00000143258	1	161119240	161145513	27	7	1090516	0.79403	0.21359
ADHD	ENSG00000143224	1	161126200	161157803	33	9	1090516	0.96115	0.16824
ADHD	ENSG00000158850	1	161131100	161157287	29	8	1090516	1.1318	0.12886
ADHD	ENSG00000158859	1	161144098	161178846	46	13	1090516	0.1661	0.43404
ADHD	ENSG00000158864	1	161156894	161194185	64	15	1090516	-0.83962	0.79944
ADHD	ENSG00000158869	1	161175024	161200489	44	12	1090516	-1.1978	0.88451
ADHD	ENSG00000158874	1	161182082	161203421	43	11	1090516	-1.5756	0.94244
ADHD	ENSG00000158882	1	161185793	161210408	50	11	1090516	-1.1304	0.87084
ADHD	ENSG00000143257	1	161189456	161218092	69	10	1090516	-0.60357	0.72693
ADHD	ENSG00000248485	1	161218517	161265240	137	20	1090516	0.23805	0.40592
ADHD	ENSG00000158887	1	161264525	161289762	57	12	1090516	-0.58243	0.71986
ADHD	ENSG00000143252	1	161274047	161342984	235	8	1090516	-0.21706	0.58592
ADHD	ENSG00000188931	1	161324521	161347664	87	3	1090516	0.24127	0.40467
ADHD	ENSG00000143226	1	161465220	161503803	64	12	1090516	-0.53305	0.703
ADHD	ENSG00000173110	1	161484036	161506681	26	6	1090516	-0.19955	0.57908
ADHD	ENSG00000203747	1	161501549	161610917	84	15	1090516	-1.2927	0.90194
ADHD	ENSG00000072694	1	161541101	161658444	85	13	1090516	-1.2921	0.90183
ADHD	ENSG00000162747	1	161582986	161611753	25	3	1090516	-0.60396	0.72707
ADHD	ENSG00000132185	1	161666762	161694142	98	21	1090516	-0.17776	0.57054
ADHD	ENSG00000162746	1	161681353	161707933	103	18	1090516	-0.32525	0.62751
ADHD	ENSG00000081721	1	161709548	161737028	77	13	1090516	-1.7869	0.96302
ADHD	ENSG00000118217	1	161726084	161943860	502	21	1090516	-1.0285	0.84815
ADHD	ENSG00000162745	1	161942982	162003644	145	28	1090516	0.19802	0.42152
ADHD	ENSG00000198929	1	162029564	162363321	964	67	1090516	-1.373	0.91512
ADHD	ENSG00000239887	1	162326698	162366600	103	24	1090516	-2.1178	0.9829
ADHD	ENSG00000171722	1	162332993	162356660	65	18	1090516	-1.9908	0.97675
ADHD	ENSG00000198574	1	162355056	162391928	101	12	1090516	-0.55867	0.71181
ADHD	ENSG00000152332	1	162457041	162509419	87	4	1090516	-0.62427	0.73377
ADHD	ENSG00000117143	1	162521323	162579627	81	13	1090516	-1.0562	0.85455
ADHD	ENSG00000162733	1	162591163	162767190	342	28	1090516	0.18577	0.42631
ADHD	ENSG00000132196	1	162750492	162792607	60	15	1090516	0.67167	0.2509
ADHD	ENSG00000185860	1	162784248	162848605	213	31	1090516	0.66179	0.25405
ADHD	ENSG00000117152	1	163028565	163056592	54	13	1090516	0.39645	0.34589
ADHD	ENSG00000143248	1	163070911	163301577	701	46	1090516	-0.41416	0.66062
ADHD	ENSG00000143228	1	163226366	163335554	382	27	1090516	-0.42192	0.66346
ADHD	ENSG00000185630	1	164514821	164878533	658	80	1090516	0.19255	0.42366
ADHD	ENSG00000162761	1	165161104	165335952	461	52	1090516	0.2097	0.41695
ADHD	ENSG00000143171	1	165360159	165424433	215	31	1090516	-0.76817	0.77881
ADHD	ENSG00000162763	1	165503244	165543198	135	14	1090516	-0.12986	0.55166
ADHD	ENSG00000143198	1	165590098	165641033	188	22	1090516	-2.0665	0.98061
ADHD	ENSG00000143149	1	165621453	165678100	210	23	1090516	-1.2127	0.88738
ADHD	ENSG00000143183	1	165686032	165806992	139	22	1090516	-0.097537	0.53885
ADHD	ENSG00000143179	1	165786768	165890855	147	21	1090516	0.29629	0.3835
ADHD	ENSG00000188859	1	166016674	166146206	270	21	1090516	0.8214	0.20571
ADHD	ENSG00000143157	1	166798681	166835581	66	7	1090516	-0.91566	0.82008
ADHD	ENSG00000152382	1	166815747	166855564	71	8	1090516	0.30723	0.37933
ADHD	ENSG00000143195	1	166872443	166954719	92	15	1090516	0.65954	0.25477
ADHD	ENSG00000143194	1	166948346	167001451	102	15	1090516	0.20812	0.41757
ADHD	ENSG00000143167	1	167012073	167069868	157	24	1090516	-0.65072	0.74239
ADHD	ENSG00000198842	1	167053282	167108402	163	22	1090516	-0.10369	0.54129
ADHD	ENSG00000143190	1	167180066	167406582	271	17	1090516	0.91011	0.18138
ADHD	ENSG00000198821	1	167389877	167497847	233	47	1090516	1.8464	0.032417
ADHD	ENSG00000143162	1	167488914	167533004	155	22	1090516	-0.20532	0.58134
ADHD	ENSG00000198771	1	167589330	167685486	264	39	1090516	0.22653	0.4104
ADHD	ENSG00000197965	1	167680429	167771156	199	26	1090516	-2.4606	0.99307
ADHD	ENSG00000143199	1	167768625	167893453	299	41	1090516	-0.31763	0.62462
ADHD	ENSG00000143158	1	167875967	167916278	47	4	1090516	1.1309	0.12906
ADHD	ENSG00000143164	1	167895021	168055081	131	8	1090516	1.1112	0.13324
ADHD	ENSG00000143147	1	168043997	168116821	103	12	1090516	0.16626	0.43398
ADHD	ENSG00000143155	1	168138171	168179950	91	8	1090516	0.66185	0.25403
ADHD	ENSG00000213064	1	168185176	168232263	47	4	1090516	0.54875	0.29159
ADHD	ENSG00000143178	1	168240278	168293664	95	15	1090516	0.2646	0.39566
ADHD	ENSG00000143185	1	168500003	168523235	56	10	1090516	1.2986	0.097048
ADHD	ENSG00000143184	1	168535711	168561315	56	7	1090516	0.3132	0.37706
ADHD	ENSG00000143196	1	168654697	168708502	195	28	1090516	0.49946	0.30873
ADHD	ENSG00000143153	1	169064935	169111960	118	17	1090516	-1.0792	0.85974
ADHD	ENSG00000143156	1	169091769	169347205	681	20	1090516	-1.7885	0.96315
ADHD	ENSG00000117475	1	169327208	169375778	125	14	1090516	-1.1392	0.87269
ADHD	ENSG00000117477	1	169354108	169439907	184	19	1090516	-1.1531	0.87557
ADHD	ENSG00000117479	1	169423147	169465241	77	17	1090516	-1.7687	0.96152
ADHD	ENSG00000198734	1	169473404	169565826	292	22	1090516	-2.4357	0.99257
ADHD	ENSG00000174175	1	169548087	169609431	136	21	1090516	1.8935	0.029144
ADHD	ENSG00000000460	1	169621245	169833221	732	29	1090516	3.214	0.00065444
ADHD	ENSG00000188404	1	169649808	169690839	130	17	1090516	2.3994	0.0082105
ADHD	ENSG00000007908	1	169681781	169743846	280	11	1090516	3.2022	0.00068203
ADHD	ENSG00000171806	1	169751670	169774107	70	10	1090516	2.4883	0.0064184
ADHD	ENSG00000000457	1	169808772	169873408	175	14	1090516	3.1169	0.00091395
ADHD	ENSG00000075945	1	169880467	170064349	416	11	1090516	2.2764	0.011411
ADHD	ENSG00000203740	1	170105142	170146931	109	13	1090516	0.59734	0.27514
ADHD	ENSG00000120370	1	170491270	170532587	42	9	1090516	-0.060791	0.52424
ADHD	ENSG00000116132	1	170621869	170718560	143	25	1090516	1.3699	0.085359
ADHD	ENSG00000117501	1	170894612	171043906	384	23	1090516	-0.020345	0.50812
ADHD	ENSG00000007933	1	171050018	171096959	137	16	1090516	-0.55623	0.71097
ADHD	ENSG00000117507	1	171096879	171140707	144	17	1090516	-0.64245	0.73971
ADHD	ENSG00000094963	1	171144347	171191822	177	16	1090516	-1.1227	0.86923
ADHD	ENSG00000010932	1	171207638	171265117	119	18	1090516	-0.68782	0.75422
ADHD	ENSG00000076258	1	171273347	171321223	62	8	1090516	-0.11628	0.54628
ADHD	ENSG00000117523	1	171444651	171572650	248	20	1090516	0.77099	0.22036
ADHD	ENSG00000034971	1	171594557	171631823	117	18	1090516	-0.2051	0.58125
ADHD	ENSG00000117533	1	171659300	171721387	135	10	1090516	0.055308	0.47795
ADHD	ENSG00000010165	1	171740788	171793163	148	8	1090516	-1.0395	0.85071
ADHD	ENSG00000197959	1	171800621	172397606	1102	65	1090516	-0.20919	0.58285
ADHD	ENSG00000135845	1	172329329	172423230	191	24	1090516	-0.74422	0.77163
ADHD	ENSG00000180999	1	172379828	172447971	166	19	1090516	-0.45805	0.67654
ADHD	ENSG00000094975	1	172491489	172590971	98	14	1090516	0.37186	0.355
ADHD	ENSG00000117560	1	172618154	172646014	49	8	1090516	0.15653	0.43781
ADHD	ENSG00000120337	1	172999100	173030103	45	10	1090516	-0.41937	0.66253
ADHD	ENSG00000117586	1	173142873	173186452	95	14	1090516	3.832	6.3544e-05
ADHD	ENSG00000117592	1	173436405	173467946	46	7	1090516	1.0079	0.15676
ADHD	ENSG00000162753	1	173459603	173582233	208	13	1090516	0.78835	0.21524
ADHD	ENSG00000183831	1	173568700	173649001	51	10	1090516	0.888	0.18727
ADHD	ENSG00000076321	1	173674080	173765840	77	10	1090516	0.56113	0.28735
ADHD	ENSG00000120334	1	173758688	173803858	30	6	1090516	0.49454	0.31046
ADHD	ENSG00000117593	1	173783641	173837684	56	8	1090516	1.346	0.089153
ADHD	ENSG00000185278	1	173827220	173882687	93	11	1090516	2.4212	0.0077355
ADHD	ENSG00000117601	1	173862947	173896516	56	7	1090516	2.0612	0.019642
ADHD	ENSG00000135870	1	173890352	174001435	145	9	1090516	0.16723	0.4336
ADHD	ENSG00000152061	1	174118548	174974445	1317	20	1090516	2.2593	0.011933
ADHD	ENSG00000203737	1	174407212	174428683	33	7	1090516	1.8608	0.031385
ADHD	ENSG00000116161	1	174958300	174990851	45	10	1090516	1.951	0.02553
ADHD	ENSG00000120333	1	174969925	175002561	47	10	1090516	1.766	0.038699
ADHD	ENSG00000120332	1	175026994	175127202	297	26	1090516	-0.93279	0.82454
ADHD	ENSG00000235750	1	175116123	175172135	138	16	1090516	-0.5309	0.70225
ADHD	ENSG00000116147	1	175274330	175722906	970	94	1090516	0.16499	0.43448
ADHD	ENSG00000143207	1	175903967	176186629	376	17	1090516	0.24407	0.40359
ADHD	ENSG00000116183	1	176422307	176824735	660	34	1090516	0.24014	0.40511
ADHD	ENSG00000152092	1	176816438	177144109	586	48	1090516	-0.69078	0.75515
ADHD	ENSG00000198797	1	177130633	177261558	208	28	1090516	0.33648	0.36826
ADHD	ENSG00000120341	1	177883091	177963438	256	32	1090516	0.13559	0.44607
ADHD	ENSG00000075391	1	178052864	178458644	481	23	1090516	-0.92247	0.82186
ADHD	ENSG00000240021	1	178472212	178527734	118	11	1090516	-0.51833	0.69789
ADHD	ENSG00000213057	1	178501887	178528024	76	7	1090516	-0.050347	0.52008
ADHD	ENSG00000184909	1	178501950	178527579	75	7	1090516	-0.061733	0.52461
ADHD	ENSG00000116191	1	178684300	178899238	300	16	1090516	-1.5578	0.94036
ADHD	ENSG00000116194	1	178808840	178850187	47	8	1090516	-1.4782	0.93032
ADHD	ENSG00000116199	1	178984939	179055697	181	18	1090516	-0.41221	0.65991
ADHD	ENSG00000186283	1	179040512	179077158	93	16	1090516	0.21569	0.41461
ADHD	ENSG00000143322	1	179058462	179208819	274	17	1090516	0.1322	0.44741
ADHD	ENSG00000057252	1	179252925	179337815	285	18	1090516	-1.0727	0.8583
ADHD	ENSG00000162779	1	179324855	179533870	904	21	1090516	-0.46395	0.67866
ADHD	ENSG00000116218	1	179509674	179555087	128	15	1090516	-0.1837	0.57287
ADHD	ENSG00000162782	1	179550748	179670407	268	16	1090516	0.5134	0.30383
ADHD	ENSG00000143340	1	179702298	179795333	263	29	1090516	-0.095753	0.53814
ADHD	ENSG00000169905	1	179799102	179856938	90	12	1090516	1.8719	0.030613
ADHD	ENSG00000258664	1	179823916	179844311	27	7	1090516	1.7642	0.038849
ADHD	ENSG00000143337	1	179841177	179904135	119	13	1090516	2.0091	0.022263
ADHD	ENSG00000135837	1	179913873	180094015	333	15	1090516	2.7056	0.0034091
ADHD	ENSG00000116260	1	180113969	180183165	207	21	1090516	0.024239	0.49033
ADHD	ENSG00000121454	1	180189421	180259380	181	31	1090516	-0.94809	0.82846
ADHD	ENSG00000135847	1	180234515	180482089	469	21	1090516	-0.92808	0.82332
ADHD	ENSG00000143324	1	180591140	180869387	359	22	1090516	0.24258	0.40417
ADHD	ENSG00000135835	1	180872290	180930750	119	27	1090516	1.9959	0.02297
ADHD	ENSG00000135823	1	180931861	181002047	103	14	1090516	1.2387	0.10773
ADHD	ENSG00000153029	1	180993067	181041074	136	23	1090516	0.18477	0.42671
ADHD	ENSG00000162783	1	181047638	181069977	37	8	1090516	-0.036392	0.51452
ADHD	ENSG00000198216	1	181372238	181787219	867	74	1090516	0.52167	0.30095
ADHD	ENSG00000179930	1	182013705	182040847	59	7	1090516	0.11202	0.4554
ADHD	ENSG00000135821	1	182340839	182371341	85	10	1090516	-0.41646	0.66146
ADHD	ENSG00000203730	1	182357252	182379751	62	9	1090516	0.15535	0.43827
ADHD	ENSG00000121446	1	182409256	182539734	334	18	1090516	-0.52519	0.70027
ADHD	ENSG00000135828	1	182532769	182568391	71	15	1090516	0.71859	0.2362
ADHD	ENSG00000143333	1	182557758	182583543	38	8	1090516	1.738	0.041102
ADHD	ENSG00000135824	1	182605239	182663711	113	15	1090516	1.6265	0.05192
ADHD	ENSG00000135838	1	182748428	182809519	75	10	1090516	0.44053	0.32978
ADHD	ENSG00000135829	1	182798504	182866886	63	5	1090516	0.41905	0.33759
ADHD	ENSG00000157060	1	182859000	182932660	74	9	1090516	0.55281	0.2902
ADHD	ENSG00000135862	1	182982595	183124727	373	7	1090516	0.57409	0.28295
ADHD	ENSG00000058085	1	183145373	183224035	204	17	1090516	0.8687	0.1925
ADHD	ENSG00000157064	1	183207372	183397737	375	23	1090516	0.98105	0.16328
ADHD	ENSG00000116698	1	183431351	183577381	189	25	1090516	-0.60035	0.72586
ADHD	ENSG00000116701	1	183514698	183570011	111	16	1090516	-0.98114	0.83674
ADHD	ENSG00000162704	1	183582401	183614892	115	3	1090516	1.0513	0.14657
ADHD	ENSG00000143344	1	183595220	183907665	707	44	1090516	-0.24857	0.59815
ADHD	ENSG00000173627	1	183605541	183632451	88	3	1090516	1.0391	0.14938
ADHD	ENSG00000198756	1	183888796	184016863	317	33	1090516	-1.0726	0.85828
ADHD	ENSG00000198860	1	184010811	184053346	51	10	1090516	0.058823	0.47655
ADHD	ENSG00000116667	1	184346192	184608154	509	32	1090516	-1.4274	0.92326
ADHD	ENSG00000116406	1	184649365	184734047	128	14	1090516	0.17492	0.43057
ADHD	ENSG00000135842	1	184749858	184953682	358	26	1090516	1.5609	0.059279
ADHD	ENSG00000121481	1	185004496	185081740	56	10	1090516	1.2316	0.10906
ADHD	ENSG00000121486	1	185077220	185136204	58	6	1090516	0.97648	0.16441
ADHD	ENSG00000116668	1	185116212	185270897	125	10	1090516	0.77182	0.22011
ADHD	ENSG00000116679	1	185255520	185296461	32	7	1090516	0.78863	0.21517
ADHD	ENSG00000143341	1	185693683	186170085	446	27	1090516	0.015651	0.49376
ADHD	ENSG00000116690	1	186255405	186293694	53	10	1090516	-0.111	0.54419
ADHD	ENSG00000047410	1	186270784	186354825	137	14	1090516	-0.10588	0.54216
ADHD	ENSG00000157181	1	186334890	186400510	91	14	1090516	0.17672	0.42986
ADHD	ENSG00000262180	1	186359704	186380587	24	6	1090516	0.36101	0.35904
ADHD	ENSG00000116703	1	186402698	186440254	45	5	1090516	0.6719	0.25082
ADHD	ENSG00000073756	1	186630923	186659559	72	7	1090516	0.30137	0.38157
ADHD	ENSG00000116711	1	186788085	186968113	399	31	1090516	-0.20661	0.58184
ADHD	ENSG00000162670	1	190056792	190456759	576	29	1090516	0.099215	0.46048
ADHD	ENSG00000150681	1	192117587	192164945	63	9	1090516	0.49266	0.31113
ADHD	ENSG00000253148	1	192276122	192346415	130	13	1090516	-0.30698	0.62057
ADHD	ENSG00000090104	1	192534857	192559161	64	10	1090516	-0.608	0.72841
ADHD	ENSG00000127074	1	192595275	192639390	84	9	1090516	0.98862	0.16142
ADHD	ENSG00000116741	1	192768169	192791403	28	6	1090516	-0.093414	0.53721
ADHD	ENSG00000116750	1	192971380	193039237	46	8	1090516	-0.19604	0.57771
ADHD	ENSG00000116747	1	193018552	193070907	34	7	1090516	-0.007081	0.50282
ADHD	ENSG00000023572	1	193055598	193085244	29	5	1090516	-1.0364	0.84999
ADHD	ENSG00000134371	1	193081147	193233031	152	10	1090516	-0.4304	0.66655
ADHD	ENSG00000162630	1	193138175	193165784	32	4	1090516	-1.2946	0.90227
ADHD	ENSG00000162687	1	196184909	196588355	477	15	1090516	0.4412	0.32953
ADHD	ENSG00000000971	1	196611008	196726634	184	14	1090516	0.54736	0.29206
ADHD	ENSG00000116785	1	196733925	196773203	15	1	1090516	-1.0329	0.84918
ADHD	ENSG00000244414	1	196778887	196811319	6	3	1090516	-0.70347	0.75912
ADHD	ENSG00000080910	1	196778898	196938356	217	18	1090516	-0.13474	0.55359
ADHD	ENSG00000134365	1	196809371	196898102	161	14	1090516	-0.010137	0.50404
ADHD	ENSG00000134389	1	196936667	196988804	78	12	1090516	0.98944	0.16122
ADHD	ENSG00000143278	1	196998321	197046397	81	8	1090516	0.82148	0.20569
ADHD	ENSG00000066279	1	197043258	197125824	114	9	1090516	1.0592	0.14475
ADHD	ENSG00000177888	1	197112810	197179672	87	11	1090516	1.4537	0.073011
ADHD	ENSG00000134376	1	197160592	197457585	317	30	1090516	0.19425	0.42299
ADHD	ENSG00000213047	1	197463878	197754826	292	15	1090516	1.1002	0.13561
ADHD	ENSG00000203724	1	197861777	197886497	36	11	1090516	-1.3278	0.90788
ADHD	ENSG00000143355	1	197871037	197914608	78	14	1090516	-1.907	0.97174
ADHD	ENSG00000151414	1	198116093	198301550	391	19	1090516	0.26767	0.39448
ADHD	ENSG00000151418	1	198482352	198520075	75	10	1090516	-0.71164	0.76166
ADHD	ENSG00000081237	1	198597801	198736545	308	26	1090516	-1.1554	0.87604
ADHD	ENSG00000116833	1	199986730	200156552	459	58	1090516	0.17202	0.43171
ADHD	ENSG00000162702	1	200364068	200389184	35	7	1090516	0.019931	0.49205
ADHD	ENSG00000118193	1	200510628	200599862	240	23	1090516	0.29066	0.38566
ADHD	ENSG00000118197	1	200583024	200649097	163	18	1090516	1.0883	0.13823
ADHD	ENSG00000118200	1	200698686	200839832	223	20	1090516	1.7775	0.037747
ADHD	ENSG00000170128	1	200832083	200853306	58	13	1090516	0.45197	0.32564
ADHD	ENSG00000163362	1	200850176	200894863	106	22	1090516	0.88307	0.1886
ADHD	ENSG00000116852	1	200928520	201002828	145	15	1090516	1.46	0.072144
ADHD	ENSG00000081248	1	200998642	201091694	225	40	1090516	0.40935	0.34114
ADHD	ENSG00000232237	1	201073081	201106312	102	15	1090516	-0.30648	0.62038
ADHD	ENSG00000116857	1	201093900	201150702	174	30	1090516	0.42755	0.33449
ADHD	ENSG00000163395	1	201149953	201208080	170	30	1090516	-0.63213	0.73635
ADHD	ENSG00000081277	1	201242580	201312121	233	20	1090516	0.38923	0.34855
ADHD	ENSG00000118194	1	201318136	201356890	114	17	1090516	-0.22778	0.59009
ADHD	ENSG00000159166	1	201332372	201378736	125	22	1090516	-0.25589	0.60098
ADHD	ENSG00000159173	1	201363625	201408994	70	19	1090516	-0.57559	0.71756
ADHD	ENSG00000174307	1	201424620	201448365	60	11	1090516	-1.1907	0.88312
ADHD	ENSG00000159176	1	201442658	201488584	126	16	1090516	-1.6493	0.95046
ADHD	ENSG00000134369	1	201582411	201806102	405	46	1090516	-0.54315	0.70649
ADHD	ENSG00000198700	1	201788269	201863422	103	16	1090516	1.2649	0.10295
ADHD	ENSG00000198892	1	201847808	201871434	27	8	1090516	1.0819	0.13965
ADHD	ENSG00000163431	1	201855580	201925715	121	22	1090516	0.48634	0.31336
ADHD	ENSG00000134375	1	201914619	201949789	88	17	1090516	0.28936	0.38615
ADHD	ENSG00000176393	1	201941500	201985275	163	19	1090516	-0.51556	0.69692
ADHD	ENSG00000163435	1	201967073	201996316	77	12	1090516	-1.0789	0.85968
ADHD	ENSG00000170075	1	202081986	202112720	77	16	1090516	2.9899	0.0013953
ADHD	ENSG00000143862	1	202092532	202123869	48	15	1090516	2.636	0.0041949
ADHD	ENSG00000143851	1	202106141	202140716	53	13	1090516	0.40264	0.34361
ADHD	ENSG00000133067	1	202153029	202298909	274	26	1090516	-1.7027	0.95569
ADHD	ENSG00000077152	1	202290785	202321108	28	6	1090516	-0.60322	0.72682
ADHD	ENSG00000077157	1	202307827	202571834	222	12	1090516	-0.30242	0.61883
ADHD	ENSG00000143858	1	202549724	202689545	230	32	1090516	-0.026114	0.51042
ADHD	ENSG00000117139	1	202686526	202788598	210	19	1090516	1.1435	0.12642
ADHD	ENSG00000183155	1	202838085	202868263	54	8	1090516	-0.29793	0.61712
ADHD	ENSG00000117153	1	202850228	202907764	107	9	1090516	-0.17494	0.56944
ADHD	ENSG00000159346	1	202899951	202937700	84	13	1090516	-0.1861	0.57381
ADHD	ENSG00000159348	1	202920997	202946408	45	10	1090516	0.20909	0.41719
ADHD	ENSG00000163444	1	202966514	203003976	68	13	1090516	-1.7013	0.95555
ADHD	ENSG00000143847	1	202985626	203057868	168	26	1090516	-2.2369	0.98735
ADHD	ENSG00000122180	1	203042260	203065164	37	11	1090516	0.13864	0.44487
ADHD	ENSG00000163485	1	203049782	203146533	160	22	1090516	1.0831	0.13939
ADHD	ENSG00000133055	1	203126939	203154941	83	17	1090516	0.54509	0.29284
ADHD	ENSG00000133048	1	203138059	203165877	67	14	1090516	0.26841	0.39419
ADHD	ENSG00000133063	1	203171955	203252769	188	27	1090516	-0.2191	0.58672
ADHD	ENSG00000159388	1	203264619	203288730	30	9	1090516	0.59226	0.27684
ADHD	ENSG00000122176	1	203299756	203330617	68	10	1090516	1.2292	0.1095
ADHD	ENSG00000188783	1	203434956	203470480	78	10	1090516	-0.7952	0.78675
ADHD	ENSG00000188770	1	203453271	203487992	81	11	1090516	-1.146	0.87411
ADHD	ENSG00000058668	1	203585689	203723209	195	26	1090516	-0.9035	0.81687
ADHD	ENSG00000122188	1	203724304	203755361	83	9	1090516	-0.66866	0.74814
ADHD	ENSG00000058673	1	203754782	203833252	166	12	1090516	-0.47787	0.68363
ADHD	ENSG00000257315	1	203755437	203779686	53	5	1090516	-0.38014	0.64808
ADHD	ENSG00000182004	1	203820731	203849678	74	6	1090516	-0.35645	0.63925
ADHD	ENSG00000143842	1	204032243	204106863	144	32	1090516	0.11892	0.45267
ADHD	ENSG00000143845	1	204090190	204131307	84	24	1090516	-0.82514	0.79535
ADHD	ENSG00000143839	1	204113944	204145465	83	14	1090516	0.55736	0.28864
ADHD	ENSG00000170498	1	204149469	204175614	66	11	1090516	-0.078248	0.53118
ADHD	ENSG00000174567	1	204157288	204193220	83	17	1090516	-0.48701	0.68687
ADHD	ENSG00000143850	1	204177979	204356793	453	36	1090516	-0.065799	0.52623
ADHD	ENSG00000158615	1	204362515	204390919	31	8	1090516	-0.2665	0.60507
ADHD	ENSG00000133056	1	204381756	204473852	166	17	1090516	-0.1534	0.56096
ADHD	ENSG00000198625	1	204475511	204552871	123	9	1090516	1.0377	0.14971
ADHD	ENSG00000170382	1	204576298	204664861	165	20	1090516	1.1834	0.11833
ADHD	ENSG00000163531	1	204787779	205001950	499	51	1090516	1.5944	0.055418
ADHD	ENSG00000184144	1	205002325	205057627	148	20	1090516	0.47379	0.31783
ADHD	ENSG00000174529	1	205042258	205063645	49	9	1090516	1.2039	0.11431
ADHD	ENSG00000117222	1	205045270	205101143	122	14	1090516	1.3007	0.096689
ADHD	ENSG00000133059	1	205101632	205190727	164	12	1090516	1.7319	0.041646
ADHD	ENSG00000133069	1	205187304	205252471	144	14	1090516	2.1828	0.014527
ADHD	ENSG00000163545	1	205261187	205300883	91	13	1090516	0.76965	0.22075
ADHD	ENSG00000162873	1	205295220	205336218	130	15	1090516	1.6355	0.050969
ADHD	ENSG00000186007	1	205340506	205435082	175	25	1090516	1.4208	0.077692
ADHD	ENSG00000117266	1	205463723	205511921	161	33	1090516	-1.1035	0.86509
ADHD	ENSG00000174514	1	205528013	205582046	140	25	1090516	0.26529	0.39539
ADHD	ENSG00000158711	1	205567071	205611090	101	18	1090516	0.75808	0.2242
ADHD	ENSG00000158715	1	205616979	205659587	105	22	1090516	1.2513	0.10541
ADHD	ENSG00000069275	1	205671947	205729404	96	16	1090516	-0.80899	0.79074
ADHD	ENSG00000117280	1	205727114	205754588	76	14	1090516	0.068826	0.47256
ADHD	ENSG00000133065	1	205748221	205792876	104	17	1090516	0.25916	0.39776
ADHD	ENSG00000162877	1	205787150	205829260	89	20	1090516	0.10702	0.45739
ADHD	ENSG00000174502	1	205872176	205922588	138	20	1090516	-0.11292	0.54495
ADHD	ENSG00000198049	1	206213976	206241639	59	5	1090516	-0.18962	0.5752
ADHD	ENSG00000196533	1	206228872	206298647	48	4	1090516	-1.3521	0.91182
ADHD	ENSG00000196188	1	206307459	206342104	1	1	1090516	0.23709	0.40629
ADHD	ENSG00000163486	1	206506200	206647783	142	14	1090516	1.3353	0.090882
ADHD	ENSG00000143466	1	206633791	206680223	118	21	1090516	1.1273	0.12981
ADHD	ENSG00000162888	1	206654449	206681061	61	9	1090516	0.82735	0.20402
ADHD	ENSG00000136653	1	206670879	206772616	191	27	1090516	-0.24846	0.59811
ADHD	ENSG00000143486	1	206734620	206795904	150	21	1090516	-1.3907	0.91784
ADHD	ENSG00000143479	1	206798881	206867764	98	14	1090516	0.46044	0.3226
ADHD	ENSG00000162889	1	206848289	206917628	108	18	1090516	0.87743	0.19013
ADHD	ENSG00000136634	1	206930947	206955839	50	12	1090516	1.0628	0.14394
ADHD	ENSG00000142224	1	206962215	207026324	126	20	1090516	0.89747	0.18474
ADHD	ENSG00000162891	1	207028699	207052568	23	7	1090516	-0.57115	0.71605
ADHD	ENSG00000162892	1	207060788	207087484	38	2	1090516	-1.2686	0.89771
ADHD	ENSG00000162894	1	207067731	207106592	42	5	1090516	-1.067	0.85702
ADHD	ENSG00000162896	1	207091863	207129811	49	8	1090516	-1.8029	0.9643
ADHD	ENSG00000162897	1	207121310	207153970	53	7	1090516	-2.3759	0.99125
ADHD	ENSG00000182795	1	207181866	207216101	46	5	1090516	1.6378	0.050732
ADHD	ENSG00000180667	1	207207194	207236325	26	5	1090516	0.42537	0.33528
ADHD	ENSG00000123836	1	207212801	207264369	55	9	1090516	0.061198	0.4756
ADHD	ENSG00000123843	1	207252187	207283338	42	8	1090516	-0.28441	0.61195
ADHD	ENSG00000123838	1	207267607	207328317	107	18	1090516	1.4363	0.075458
ADHD	ENSG00000196352	1	207484853	207544311	100	11	1090516	0.83821	0.20096
ADHD	ENSG00000117322	1	207617575	207673240	117	18	1090516	0.81515	0.20749
ADHD	ENSG00000203710	1	207659492	207823992	261	22	1090516	-0.43907	0.6697
ADHD	ENSG00000197721	1	207808458	207921761	328	20	1090516	0.12976	0.44838
ADHD	ENSG00000117335	1	207915402	207978858	97	9	1090516	1.4211	0.077644
ADHD	ENSG00000174059	1	208047594	208094747	127	20	1090516	1.3645	0.086207
ADHD	ENSG00000076356	1	208185587	208427665	527	53	1090516	-0.19859	0.57871
ADHD	ENSG00000008118	1	209747062	209797283	131	20	1090516	-0.86043	0.80522
ADHD	ENSG00000196878	1	209778215	209835811	157	24	1090516	-0.22589	0.58936
ADHD	ENSG00000123689	1	209838765	209859733	23	5	1090516	-0.76152	0.77683
ADHD	ENSG00000117594	1	209849510	209918295	106	11	1090516	0.52839	0.29861
ADHD	ENSG00000009790	1	209919377	209965668	96	12	1090516	1.0893	0.13801
ADHD	ENSG00000162757	1	209945661	209967904	39	7	1090516	1.1788	0.11924
ADHD	ENSG00000117595	1	209949036	209989465	101	11	1090516	0.98068	0.16337
ADHD	ENSG00000117597	1	209991352	210040910	133	13	1090516	2.002	0.022643
ADHD	ENSG00000143469	1	210101538	210347636	327	17	1090516	0.14092	0.44397
ADHD	ENSG00000082497	1	210396144	210429976	39	7	1090516	1.7278	0.042015
ADHD	ENSG00000054392	1	210491596	210859638	1101	94	1090516	0.32738	0.37169
ADHD	ENSG00000143473	1	210846555	211317457	1108	79	1090516	-0.78558	0.78394
ADHD	ENSG00000117625	1	211421719	211499727	179	23	1090516	-0.29787	0.6171
ADHD	ENSG00000082512	1	211489957	211558288	127	20	1090516	-0.24044	0.595
ADHD	ENSG00000198570	1	211639864	211676259	107	19	1090516	0.15215	0.43953
ADHD	ENSG00000170385	1	211734910	211762084	46	10	1090516	0.91957	0.1789
ADHD	ENSG00000117650	1	211826114	211858960	79	15	1090516	-0.53282	0.70292
ADHD	ENSG00000123684	1	211906799	212014114	285	21	1090516	0.085094	0.46609
ADHD	ENSG00000143493	1	212103741	212218884	323	19	1090516	-0.72562	0.76597
ADHD	ENSG00000143476	1	212198919	212290742	221	23	1090516	-0.78099	0.78259
ADHD	ENSG00000066027	1	212448879	212545200	184	21	1090516	1.082	0.13963
ADHD	ENSG00000065600	1	212527273	212598243	127	21	1090516	0.77559	0.21899
ADHD	ENSG00000117691	1	212596229	212629714	95	15	1090516	-0.13417	0.55337
ADHD	ENSG00000162772	1	212728676	212804119	221	41	1090516	0.11228	0.4553
ADHD	ENSG00000162771	1	212787789	212810120	53	15	1090516	0.12265	0.45119
ADHD	ENSG00000123685	1	212849760	212883327	95	18	1090516	0.53898	0.29495
ADHD	ENSG00000117697	1	212889495	212975124	305	13	1090516	2.1005	0.017841
ADHD	ENSG00000203705	1	212955170	212999968	151	10	1090516	2.2282	0.012932
ADHD	ENSG00000185523	1	212993483	213030991	145	11	1090516	2.2182	0.013272
ADHD	ENSG00000162769	1	213021597	213082705	248	16	1090516	1.345	0.089312
ADHD	ENSG00000143494	1	213113862	213175379	124	19	1090516	-0.67468	0.75006
ADHD	ENSG00000174606	1	213155524	213199168	51	7	1090516	-1.0379	0.85034
ADHD	ENSG00000136643	1	213214589	213458116	208	15	1090516	-0.042169	0.51682
ADHD	ENSG00000117707	1	214146524	214224595	134	19	1090516	0.5257	0.29955
ADHD	ENSG00000143499	1	214444445	214520474	188	23	1090516	0.0069483	0.49723
ADHD	ENSG00000152104	1	214512039	214735792	637	57	1090516	0.63448	0.26288
ADHD	ENSG00000117724	1	214766538	214847931	220	20	1090516	0.24433	0.40349
ADHD	ENSG00000082482	1	215169118	215420436	519	25	1090516	0.4047	0.34285
ADHD	ENSG00000136636	1	215730735	215805149	29	10	1090516	-0.40292	0.65649
ADHD	ENSG00000042781	1	215786236	216606738	1683	123	1090516	0.70264	0.24114
ADHD	ENSG00000196482	1	216666588	217321097	1681	137	1090516	0.83635	0.20148
ADHD	ENSG00000092978	1	217590334	217814424	445	49	1090516	-0.48427	0.6859
ADHD	ENSG00000162814	1	217794666	218055038	591	31	1090516	-0.65953	0.74522
ADHD	ENSG00000067533	1	218448629	218521325	86	5	1090516	-0.44256	0.67096
ADHD	ENSG00000092969	1	218509577	218627961	183	30	1090516	-0.61727	0.73147
ADHD	ENSG00000228208	1	218673438	218709320	103	6	1090516	-0.41657	0.6615
ADHD	ENSG00000143353	1	219337186	219396207	94	12	1090516	-1.5345	0.93755
ADHD	ENSG00000196660	1	219848769	220141989	681	37	1090516	-0.97455	0.83511
ADHD	ENSG00000136628	1	220131943	220230000	272	9	1090516	0.53758	0.29543
ADHD	ENSG00000162813	1	220220824	220273804	84	17	1090516	-1.9135	0.97216
ADHD	ENSG00000067704	1	220257444	220331380	108	12	1090516	-1.2181	0.8884
ADHD	ENSG00000118873	1	220311635	220455796	200	18	1090516	-0.81907	0.79363
ADHD	ENSG00000116141	1	220691568	220847803	218	13	1090516	1.0321	0.15102
ADHD	ENSG00000162817	1	220853187	220882499	111	11	1090516	-0.93319	0.82464
ADHD	ENSG00000117791	1	220911567	220968150	123	11	1090516	-1.1596	0.8769
ADHD	ENSG00000186205	1	220950101	220997735	114	21	1090516	3	0.0013501
ADHD	ENSG00000136630	1	221041699	221068401	57	12	1090516	2.5817	0.0049163
ADHD	ENSG00000143507	1	221864766	221925518	111	21	1090516	0.77383	0.21951
ADHD	ENSG00000143512	1	222685602	222731445	104	10	1090516	-0.49869	0.691
ADHD	ENSG00000143498	1	222721244	222773275	99	11	1090516	-0.26654	0.60509
ADHD	ENSG00000154305	1	222781428	222851354	139	13	1090516	-1.0267	0.84773
ADHD	ENSG00000186063	1	222831355	222896552	81	13	1090516	-1.6998	0.95542
ADHD	ENSG00000162819	1	222875895	222918538	46	10	1090516	-2.2063	0.98632
ADHD	ENSG00000197520	1	222900549	222934147	38	9	1090516	-1.5631	0.94099
ADHD	ENSG00000154309	1	222978406	223189337	456	32	1090516	-0.33783	0.63226
ADHD	ENSG00000187554	1	223272748	223326624	143	9	1090516	-0.30233	0.6188
ADHD	ENSG00000143502	1	223384161	223547544	241	20	1090516	-0.32336	0.62679
ADHD	ENSG00000178395	1	223556715	223578812	28	4	1090516	0.23014	0.40899
ADHD	ENSG00000203697	1	223701349	223863436	274	25	1090516	0.096003	0.46176
ADHD	ENSG00000162909	1	223879295	223973720	208	13	1090516	-0.55708	0.71126
ADHD	ENSG00000143514	1	223957601	224043674	134	11	1090516	0.38724	0.34929
ADHD	ENSG00000143756	1	224291789	224359749	115	7	1090516	0.40187	0.34389
ADHD	ENSG00000143753	1	224353458	224391143	71	9	1090516	0.49304	0.31099
ADHD	ENSG00000143748	1	224405036	224528089	177	14	1090516	-0.38447	0.64968
ADHD	ENSG00000143771	1	224534552	224577161	63	8	1090516	-0.66643	0.74743
ADHD	ENSG00000162923	1	224562845	224634735	86	6	1090516	-0.032421	0.51293
ADHD	ENSG00000143786	1	224612362	224938251	660	38	1090516	-0.24119	0.5953
ADHD	ENSG00000185842	1	225073964	225596996	1236	31	1090516	0.21376	0.41537
ADHD	ENSG00000143815	1	225579204	225626627	111	17	1090516	1.3342	0.091061
ADHD	ENSG00000154380	1	225664537	225850844	336	15	1090516	-0.11825	0.54706
ADHD	ENSG00000143742	1	225955531	225988168	96	16	1090516	-0.85524	0.80379
ADHD	ENSG00000143819	1	225987794	226043260	180	33	1090516	-0.94033	0.82647
ADHD	ENSG00000196187	1	226023237	226080069	165	19	1090516	-0.52206	0.69918
ADHD	ENSG00000243709	1	226063982	226109082	118	16	1090516	-0.022198	0.50885
ADHD	ENSG00000143811	1	226097578	226121978	38	9	1090516	-0.57962	0.71891
ADHD	ENSG00000143768	1	226114298	226139189	37	9	1090516	-1.1944	0.88385
ADHD	ENSG00000143751	1	226160403	226197032	39	8	1090516	0.78626	0.21586
ADHD	ENSG00000163041	1	226239552	226269702	36	7	1090516	1.3779	0.084117
ADHD	ENSG00000182827	1	226322380	226384431	102	15	1090516	0.57066	0.28412
ADHD	ENSG00000185155	1	226401319	226424755	35	7	1090516	1.4739	0.070252
ADHD	ENSG00000183814	1	226408850	226507570	107	16	1090516	1.6274	0.051823
ADHD	ENSG00000143799	1	226538392	226605780	161	12	1090516	0.48875	0.31251
ADHD	ENSG00000203685	1	226726501	226806915	188	31	1090516	0.014802	0.4941
ADHD	ENSG00000143772	1	226809391	226937024	186	30	1090516	0.14088	0.44398
ADHD	ENSG00000143801	1	227047885	227093806	105	14	1090516	-1.2827	0.90021
ADHD	ENSG00000163050	1	227075237	227185246	238	40	1090516	-2.6775	0.99629
ADHD	ENSG00000143776	1	227167566	227516175	1405	24	1090516	-1.3488	0.91129
ADHD	ENSG00000181450	1	227741244	227875144	259	14	1090516	-1.0677	0.85718
ADHD	ENSG00000143740	1	227906240	227978927	140	19	1090516	-2.7775	0.99726
ADHD	ENSG00000081692	1	227908126	227933112	40	9	1090516	-2.1819	0.98544
ADHD	ENSG00000185888	1	227993394	228044171	148	23	1090516	-2.5639	0.99482
ADHD	ENSG00000143816	1	228096357	228145599	103	12	1090516	-0.8281	0.79619
ADHD	ENSG00000154342	1	228184752	228258961	105	11	1090516	0.078638	0.46866
ADHD	ENSG00000143761	1	228260361	228296912	30	6	1090516	0.52262	0.30062
ADHD	ENSG00000143793	1	228278427	228303112	24	7	1090516	0.29897	0.38248
ADHD	ENSG00000162910	1	228284380	228307013	21	5	1090516	0.33305	0.36955
ADHD	ENSG00000143774	1	228317663	228346685	22	6	1090516	0.98966	0.16117
ADHD	ENSG00000198835	1	228327553	228357527	26	6	1090516	0.91604	0.17982
ADHD	ENSG00000181873	1	228343516	228379958	45	7	1090516	-0.02294	0.50915
ADHD	ENSG00000162913	1	228381207	228411365	49	6	1090516	-0.95604	0.83047
ADHD	ENSG00000154358	1	228385831	228576577	402	23	1090516	-1.5161	0.93525
ADHD	ENSG00000154370	1	228571374	228604541	53	8	1090516	-1.3578	0.91274
ADHD	ENSG00000162931	1	228585641	228614562	42	6	1090516	-1.2545	0.89517
ADHD	ENSG00000168148	1	228602546	228623026	35	5	1090516	-1.6949	0.95496
ADHD	ENSG00000181218	1	228635065	228655560	22	6	1090516	-0.81668	0.79294
ADHD	ENSG00000196890	1	228635808	228656259	22	6	1090516	-0.81668	0.79294
ADHD	ENSG00000168159	1	228664762	228693467	44	9	1090516	0.075826	0.46978
ADHD	ENSG00000116574	1	228860824	228892416	79	10	1090516	1.0282	0.15194
ADHD	ENSG00000177800	1	229375383	229397557	46	7	1090516	0.57172	0.28376
ADHD	ENSG00000168118	1	229396822	229451641	77	8	1090516	-0.25292	0.59984
ADHD	ENSG00000213029	1	229430129	229451248	28	4	1090516	-0.17149	0.56808
ADHD	ENSG00000154429	1	229446758	229489041	66	8	1090516	0.21176	0.41615
ADHD	ENSG00000143632	1	229556992	229579845	33	6	1090516	-0.58655	0.72125
ADHD	ENSG00000069248	1	229567045	229654103	111	4	1090516	-0.90448	0.81713
ADHD	ENSG00000135776	1	229642329	229704442	59	4	1090516	-0.681	0.75206
ADHD	ENSG00000135801	1	229718858	229771794	93	11	1090516	0.33876	0.36739
ADHD	ENSG00000135763	1	229751981	229805946	106	11	1090516	0.78987	0.2148
ADHD	ENSG00000143641	1	230183536	230427870	692	62	1090516	-0.63451	0.73713
ADHD	ENSG00000177614	1	230447392	230571475	358	37	1090516	-0.42465	0.66446
ADHD	ENSG00000135775	1	230768235	230839728	196	33	1090516	-0.72012	0.76428
ADHD	ENSG00000135744	1	230828269	230860043	133	16	1090516	0.11754	0.45322
ADHD	ENSG00000135773	1	230873130	230947749	276	28	1090516	1.8496	0.032187
ADHD	ENSG00000119280	1	230962865	231015335	130	21	1090516	1.7153	0.043149
ADHD	ENSG00000143643	1	231031989	231124621	278	17	1090516	-0.16983	0.56743
ADHD	ENSG00000173409	1	231104727	231146341	116	12	1090516	0.39149	0.34772
ADHD	ENSG00000182118	1	231144704	231185992	148	28	1090516	-0.29437	0.61576
ADHD	ENSG00000119283	1	231287858	231367302	190	30	1090516	-0.18201	0.57221
ADHD	ENSG00000143633	1	231349509	231386933	83	13	1090516	0.33693	0.36809
ADHD	ENSG00000116906	1	231366953	231423719	99	10	1090516	-0.083238	0.53317
ADHD	ENSG00000116903	1	231458480	231483598	46	6	1090516	-0.50363	0.69274
ADHD	ENSG00000010072	1	231462850	231500769	75	6	1090516	-0.65071	0.74238
ADHD	ENSG00000135766	1	231489497	231570790	253	7	1090516	-0.54715	0.70786
ADHD	ENSG00000116918	1	231654399	231712270	57	10	1090516	-0.75771	0.77569
ADHD	ENSG00000162946	1	231752561	232187018	894	94	1090516	-1.6896	0.95445
ADHD	ENSG00000116991	1	232523711	232707304	434	33	1090516	-0.76182	0.77692
ADHD	ENSG00000212916	1	232930643	232956092	43	7	1090516	0.20129	0.42024
ADHD	ENSG00000135778	1	233076351	233129628	108	11	1090516	-0.85946	0.80496
ADHD	ENSG00000135749	1	233109181	233441459	920	65	1090516	-1.6437	0.94988
ADHD	ENSG00000143674	1	233453514	233530894	241	23	1090516	-1.1768	0.88036
ADHD	ENSG00000135750	1	233739750	233818258	204	39	1090516	-1.3949	0.91848
ADHD	ENSG00000183780	1	234030679	234470262	1168	101	1090516	-1.2663	0.8973
ADHD	ENSG00000168275	1	234499202	234529795	65	6	1090516	-1.1459	0.87407
ADHD	ENSG00000059588	1	234517059	234624849	361	42	1090516	-1.2321	0.89105
ADHD	ENSG00000168264	1	234730015	234755271	66	14	1090516	1.5076	0.065834
ADHD	ENSG00000173726	1	235262651	235302251	43	4	1090516	-1.4783	0.93034
ADHD	ENSG00000188739	1	235284498	235334772	75	6	1090516	-1.1312	0.87101
ADHD	ENSG00000054267	1	235284949	235501534	338	10	1090516	-0.13217	0.55257
ADHD	ENSG00000152904	1	235480665	235517847	61	6	1090516	0.15231	0.43947
ADHD	ENSG00000116957	1	235520675	235622283	202	19	1090516	-0.71973	0.76416
ADHD	ENSG00000162885	1	235603238	235677781	135	13	1090516	-0.89714	0.81518
ADHD	ENSG00000168243	1	235700987	235824054	291	31	1090516	-2.2711	0.98843
ADHD	ENSG00000143669	1	235814341	236056940	243	15	1090516	-0.59343	0.72355
ADHD	ENSG00000116962	1	236129130	236238462	198	24	1090516	-0.43378	0.66778
ADHD	ENSG00000077585	1	236295832	236395165	238	21	1090516	-0.74895	0.77306
ADHD	ENSG00000086619	1	236368855	236455319	316	13	1090516	-1.6361	0.94909
ADHD	ENSG00000186197	1	236501562	236658214	455	39	1090516	0.48862	0.31255
ADHD	ENSG00000116977	1	236671300	236726281	190	8	1090516	-0.9245	0.82239
ADHD	ENSG00000119285	1	236702305	236777804	344	14	1090516	-1.1112	0.86675
ADHD	ENSG00000077522	1	236839754	236937931	260	29	1090516	0.61704	0.26861
ADHD	ENSG00000116984	1	236948610	237077281	232	14	1090516	-0.56674	0.71455
ADHD	ENSG00000244020	1	237157403	237177718	42	9	1090516	-0.52535	0.70033
ADHD	ENSG00000198626	1	237195505	238007288	1852	151	1090516	-1.0947	0.86318
ADHD	ENSG00000116996	1	238035705	238064094	82	11	1090516	2.046	0.02038
ADHD	ENSG00000270188	1	238097024	238118575	78	9	1090516	-0.0069718	0.50278
ADHD	ENSG00000133019	1	239539865	240088750	1028	85	1090516	1.6384	0.050672
ADHD	ENSG00000155816	1	240167648	240648489	1385	85	1090516	-1.1569	0.87635
ADHD	ENSG00000180875	1	240642873	240785449	207	41	1090516	-1.6153	0.94687
ADHD	ENSG00000182901	1	240921554	241530530	1468	133	1090516	-3.3195	0.99955
ADHD	ENSG00000091483	1	241650903	241693061	59	8	1090516	-0.99367	0.83981
ADHD	ENSG00000117009	1	241685434	241768944	196	36	1090516	-0.20689	0.58195
ADHD	ENSG00000054277	1	241743404	241850678	141	31	1090516	-0.13012	0.55176
ADHD	ENSG00000203668	1	241782155	241809232	17	3	1090516	-0.79949	0.788
ADHD	ENSG00000162843	1	241805580	241975435	379	40	1090516	-0.067475	0.5269
ADHD	ENSG00000174371	1	242001269	242068450	210	22	1090516	-1.3559	0.91243
ADHD	ENSG00000197769	1	242148792	242172375	91	13	1090516	-0.74364	0.77145
ADHD	ENSG00000180287	1	242236288	242697998	1256	89	1090516	-0.96354	0.83236
ADHD	ENSG00000143702	1	243277730	243428650	127	12	1090516	0.078026	0.4689
ADHD	ENSG00000054282	1	243409320	243673394	342	27	1090516	-0.54824	0.70824
ADHD	ENSG00000117020	1	243641535	244024381	393	18	1090516	1.4651	0.071441
ADHD	ENSG00000179456	1	244204585	244230778	11	3	1090516	-1.2895	0.90139
ADHD	ENSG00000173728	1	244505937	244562965	127	17	1090516	-2.5581	0.99474
ADHD	ENSG00000035687	1	244561796	244625436	113	16	1090516	-2.138	0.98374
ADHD	ENSG00000179397	1	244607679	244814479	423	21	1090516	-1.8987	0.9712
ADHD	ENSG00000121644	1	244806237	244882335	112	14	1090516	0.18081	0.42826
ADHD	ENSG00000203667	1	244988624	245018359	44	4	1090516	-0.54124	0.70583
ADHD	ENSG00000153187	1	245004468	245037844	17	3	1090516	-0.8026	0.7889
ADHD	ENSG00000203666	1	245123007	245300466	340	17	1090516	1.1785	0.1193
ADHD	ENSG00000162849	1	245308287	245882733	1432	142	1090516	-0.75884	0.77603
ADHD	ENSG00000185420	1	245902642	246680614	2414	87	1090516	0.95137	0.17071
ADHD	ENSG00000162851	1	246693862	246739626	167	22	1090516	-0.58928	0.72216
ADHD	ENSG00000162852	1	246719746	246841886	258	24	1090516	-1.4766	0.9301
ADHD	ENSG00000143653	1	246877349	246941439	165	16	1090516	1.4872	0.068488
ADHD	ENSG00000153207	1	246992400	247105280	172	19	1090516	-0.88705	0.81247
ADHD	ENSG00000197472	1	247098849	247181395	221	24	1090516	-1.041	0.85106
ADHD	ENSG00000135747	1	247098849	247252113	515	25	1090516	-0.66309	0.74636
ADHD	ENSG00000188295	1	247253264	247277674	77	12	1090516	-0.71255	0.76194
ADHD	ENSG00000221953	1	247263462	247285719	51	11	1090516	-0.16032	0.56369
ADHD	ENSG00000196418	1	247275277	247345318	189	19	1090516	2.1782	0.014697
ADHD	ENSG00000162714	1	247450714	247505148	100	12	1090516	0.14426	0.44265
ADHD	ENSG00000162711	1	247569458	247622410	222	41	1090516	0.52987	0.2981
ADHD	ENSG00000177535	1	247604255	247625308	136	18	1090516	1.8389	0.032964
ADHD	ENSG00000169224	1	247660360	247750992	221	39	1090516	-1.0024	0.84193
ADHD	ENSG00000196242	1	247683434	247707141	60	10	1090516	-0.55345	0.71002
ADHD	ENSG00000177489	1	247741662	247762615	68	11	1090516	-1.8178	0.96545
ADHD	ENSG00000177476	1	247758856	247779838	49	9	1090516	-1.975	0.97587
ADHD	ENSG00000197437	1	247825320	247846365	104	7	1090516	-2.1458	0.98405
ADHD	ENSG00000169214	1	247865045	247886105	47	9	1090516	-1.9474	0.97425
ADHD	ENSG00000241128	1	247876401	247897345	28	3	1090516	-0.93779	0.82582
ADHD	ENSG00000153230	1	247891917	247912861	48	5	1090516	-1.9629	0.97517
ADHD	ENSG00000221888	1	247910676	247931982	45	8	1090516	-2.9158	0.99823
ADHD	ENSG00000196772	1	247968102	247989031	80	7	1090516	-1.0248	0.84727
ADHD	ENSG00000197591	1	247994199	248015254	80	9	1090516	-0.39239	0.65261
ADHD	ENSG00000162722	1	248010501	248051507	159	21	1090516	-0.43052	0.66659
ADHD	ENSG00000238243	1	248021277	248070449	195	29	1090516	-0.63322	0.7367
ADHD	ENSG00000177462	1	248074320	248095258	57	6	1090516	0.93122	0.17587
ADHD	ENSG00000177275	1	248087071	248108057	42	6	1090516	0.32987	0.37075
ADHD	ENSG00000196071	1	248090493	248274224	349	22	1090516	-1.0719	0.85811
ADHD	ENSG00000196936	1	248102160	248123098	57	3	1090516	-0.59785	0.72503
ADHD	ENSG00000187080	1	248118535	248139641	83	10	1090516	-0.42874	0.66595
ADHD	ENSG00000197454	1	248175250	248196188	28	4	1090516	-0.99239	0.8395
ADHD	ENSG00000203663	1	248191474	248212607	15	3	1090516	-0.22887	0.59051
ADHD	ENSG00000198128	1	248213984	248234922	24	3	1090516	0.22298	0.41178
ADHD	ENSG00000162727	1	248298450	248319388	30	4	1090516	0.18655	0.42601
ADHD	ENSG00000198601	1	248333288	248354331	70	5	1090516	-0.13558	0.55392
ADHD	ENSG00000228198	1	248356332	248377392	53	4	1090516	0.32239	0.37358
ADHD	ENSG00000171180	1	248392231	248413166	22	2	1090516	0.48523	0.31376
ADHD	ENSG00000177212	1	248426073	248447138	34	3	1090516	0.85992	0.19492
ADHD	ENSG00000177201	1	248447918	248468880	51	3	1090516	0.51568	0.30304
ADHD	ENSG00000177186	1	248476894	248497899	73	2	1090516	0.72838	0.23319
ADHD	ENSG00000177174	1	248502077	248523015	93	5	1090516	0.099881	0.46022
ADHD	ENSG00000196944	1	248514883	248535929	98	6	1090516	-0.019378	0.50773
ADHD	ENSG00000198104	1	248540910	248561836	77	4	1090516	0.18526	0.42651
ADHD	ENSG00000175143	1	248559296	248580405	74	4	1090516	-0.034811	0.51388
ADHD	ENSG00000227152	1	248594508	248615434	5	2	1090516	0.01771	0.49293
ADHD	ENSG00000188558	1	248674916	248695964	11	1	1090516	0.51066	0.30479
ADHD	ENSG00000187701	1	248803232	248824185	1	1	1090516	-1.7783	0.96232
ADHD	ENSG00000189181	1	248834628	248855629	46	2	1090516	-2.0745	0.98098
ADHD	ENSG00000266949	1	248892716	248913150	19	2	1090516	0.50499	0.30678
ADHD	ENSG00000175137	1	249094648	249130832	38	3	1090516	1.4626	0.071795
ADHD	ENSG00000171161	1	249122409	249153716	27	4	1090516	0.40926	0.34117
ADHD	ENSG00000171163	1	249134205	249163343	22	2	1090516	-0.0543	0.52165
ADHD	ENSG00000185220	1	249190395	249224145	14	3	1090516	0.075619	0.46986
ADHD	ENSG00000184731	2	28814	56870	41	5	1090516	-0.5022	0.69224
ADHD	ENSG00000035115	2	207730	276398	103	10	1090516	1.4472	0.073921
ADHD	ENSG00000143727	2	254140	288283	47	6	1090516	1.3352	0.090903
ADHD	ENSG00000189292	2	269558	298851	39	7	1090516	0.76547	0.222
ADHD	ENSG00000151353	2	657335	687439	69	12	1090516	0.078939	0.46854
ADHD	ENSG00000172554	2	936554	1381385	1534	62	1090516	0.32967	0.37083
ADHD	ENSG00000115705	2	1367995	1557483	551	36	1090516	-0.15341	0.56096
ADHD	ENSG00000130508	2	1625659	1758624	345	42	1090516	0.40348	0.3433
ADHD	ENSG00000186487	2	1782885	2345032	1266	72	1090516	-1.9602	0.97501
ADHD	ENSG00000032389	2	3182696	3391653	589	26	1090516	-0.16507	0.56556
ADHD	ENSG00000171853	2	3373446	3498865	304	24	1090516	-0.067187	0.52678
ADHD	ENSG00000182551	2	3491132	3533507	115	11	1090516	-1.5683	0.94159
ADHD	ENSG00000171865	2	3582383	3616206	117	17	1090516	1.4897	0.06815
ADHD	ENSG00000171863	2	3612795	3638509	70	16	1090516	-0.42894	0.66602
ADHD	ENSG00000118004	2	3632426	3702048	190	23	1090516	0.85108	0.19736
ADHD	ENSG00000151360	2	3695785	3760261	188	23	1090516	0.21025	0.41673
ADHD	ENSG00000214866	2	3741453	3846122	313	41	1090516	-0.067708	0.52699
ADHD	ENSG00000176887	2	5822799	5851516	49	12	1090516	-0.68984	0.75485
ADHD	ENSG00000272268	2	6101712	6124374	46	9	1090516	-1.367	0.9142
ADHD	ENSG00000134326	2	6970701	7016766	21	3	1090516	1.4358	0.075531
ADHD	ENSG00000134321	2	6995937	7048370	38	8	1090516	-1.3641	0.91374
ADHD	ENSG00000151692	2	7047523	7218417	459	37	1090516	0.24446	0.40344
ADHD	ENSG00000115738	2	8808975	8834583	45	8	1090516	1.127	0.12987
ADHD	ENSG00000134313	2	8855408	8987760	133	13	1090516	0.588	0.27827
ADHD	ENSG00000143797	2	8982820	9153942	186	11	1090516	0.17996	0.42859
ADHD	ENSG00000151693	2	9336894	9555812	303	15	1090516	1.0876	0.13839
ADHD	ENSG00000119185	2	9533604	9573676	71	8	1090516	0.24175	0.40449
ADHD	ENSG00000119203	2	9553697	9623230	92	6	1090516	0.14661	0.44172
ADHD	ENSG00000134330	2	9603787	9646672	76	6	1090516	0.13344	0.44692
ADHD	ENSG00000151694	2	9618615	9705921	141	11	1090516	0.38153	0.3514
ADHD	ENSG00000134308	2	9714101	9781143	95	11	1090516	0.98262	0.1629
ADHD	ENSG00000115750	2	9973483	10084545	418	19	1090516	1.4408	0.074819
ADHD	ENSG00000134317	2	10075341	10152411	283	24	1090516	-1.8958	0.97101
ADHD	ENSG00000172059	2	10172976	10204963	67	11	1090516	0.053692	0.47859
ADHD	ENSG00000205795	2	10186907	10231071	127	20	1090516	0.46267	0.3218
ADHD	ENSG00000171848	2	10252455	10281545	45	9	1090516	-0.88361	0.81155
ADHD	ENSG00000163009	2	10271509	10361851	246	33	1090516	-0.11866	0.54723
ADHD	ENSG00000115756	2	10433015	10577743	429	54	1090516	-0.70528	0.75968
ADHD	ENSG00000115758	2	10570094	10598630	20	3	1090516	-0.69556	0.75665
ADHD	ENSG00000115761	2	10700892	10840101	455	17	1090516	-1.601	0.94531
ADHD	ENSG00000143882	2	10851775	10935236	236	27	1090516	2.3165	0.010265
ADHD	ENSG00000143870	2	10913517	10988103	378	20	1090516	3.7595	8.513e-05
ADHD	ENSG00000162975	2	11042063	11064350	55	13	1090516	-2.3607	0.99088
ADHD	ENSG00000150873	2	11263179	11296916	112	13	1090516	-1.0682	0.85729
ADHD	ENSG00000162976	2	11285324	11329000	125	16	1090516	-0.2016	0.57989
ADHD	ENSG00000134318	2	11309887	11498456	351	14	1090516	0.3045	0.38037
ADHD	ENSG00000169016	2	11574501	11616297	140	9	1090516	1.6092	0.053782
ADHD	ENSG00000196208	2	11664242	11792914	246	33	1090516	-0.92355	0.82214
ADHD	ENSG00000169006	2	11788304	11820290	23	4	1090516	-1.2824	0.90015
ADHD	ENSG00000134324	2	11807721	11977535	314	34	1090516	-1.275	0.89884
ADHD	ENSG00000071575	2	12847015	12892860	76	11	1090516	0.86238	0.19424
ADHD	ENSG00000162981	2	14762810	14800933	41	5	1090516	0.69855	0.24242
ADHD	ENSG00000151779	2	15297032	15711454	717	25	1090516	2.0462	0.02037
ADHD	ENSG00000079785	2	15721302	15781235	141	11	1090516	0.50248	0.30767
ADHD	ENSG00000134323	2	16070686	16097129	57	9	1090516	1.1968	0.11568
ADHD	ENSG00000197872	2	16720727	16857599	279	43	1090516	-2.4071	0.99196
ADHD	ENSG00000214842	2	17681851	17709706	58	5	1090516	0.085522	0.46592
ADHD	ENSG00000163032	2	17710393	17848285	366	18	1090516	-0.055463	0.52212
ADHD	ENSG00000163029	2	17835079	17991509	268	18	1090516	-0.52387	0.69981
ADHD	ENSG00000178295	2	17925125	17976632	106	15	1090516	-0.29474	0.6159
ADHD	ENSG00000151379	2	17987763	18008368	60	14	1090516	-0.028304	0.51129
ADHD	ENSG00000170745	2	18049114	18552882	1503	112	1090516	-1.3329	0.90872
ADHD	ENSG00000240857	2	18725989	18751946	44	15	1090516	-0.14604	0.55806
ADHD	ENSG00000185013	2	18727050	18780838	84	13	1090516	0.75307	0.2257
ADHD	ENSG00000143867	2	19541246	19568414	54	14	1090516	-1.5769	0.94259
ADHD	ENSG00000183891	2	20086404	20111747	51	11	1090516	-1.5644	0.94114
ADHD	ENSG00000118965	2	20100021	20199892	169	18	1090516	-1.7525	0.96016
ADHD	ENSG00000132031	2	20181872	20222455	83	15	1090516	-2.0118	0.97788
ADHD	ENSG00000068697	2	20222411	20261789	83	12	1090516	-1.4735	0.92969
ADHD	ENSG00000115884	2	20390558	20435194	110	15	1090516	-0.33709	0.63198
ADHD	ENSG00000055917	2	20438452	20561995	179	15	1090516	-0.37859	0.6475
ADHD	ENSG00000143878	2	20636835	20659200	43	9	1090516	-2.1127	0.98269
ADHD	ENSG00000118960	2	20750208	20860849	345	32	1090516	-1.0682	0.85728
ADHD	ENSG00000143869	2	20856424	20883418	41	11	1090516	-1.318	0.90625
ADHD	ENSG00000118961	2	20873788	21032882	261	27	1090516	-0.57598	0.71768
ADHD	ENSG00000084674	2	21214301	21276945	87	19	1090516	1.2781	0.1006
ADHD	ENSG00000218819	2	21336789	21376144	50	7	1090516	-0.62368	0.73358
ADHD	ENSG00000119771	2	23598088	23941481	995	108	1090516	-0.89851	0.81554
ADHD	ENSG00000119778	2	23961534	24159984	428	18	1090516	0.56635	0.28558
ADHD	ENSG00000173960	2	24140155	24237779	253	16	1090516	-0.11529	0.54589
ADHD	ENSG00000205639	2	24222951	24296191	161	24	1090516	-0.99397	0.83988
ADHD	ENSG00000163026	2	24242210	24282445	77	16	1090516	-0.84904	0.80207
ADHD	ENSG00000119782	2	24262571	24296551	72	11	1090516	-0.44955	0.67348
ADHD	ENSG00000115128	2	24280454	24309313	67	9	1090516	-0.94881	0.82864
ADHD	ENSG00000219626	2	24289396	24402509	292	19	1090516	-1.3698	0.91463
ADHD	ENSG00000115129	2	24290303	24318731	84	8	1090516	-0.95545	0.83033
ADHD	ENSG00000176732	2	24328241	24356347	68	7	1090516	-1.1914	0.88325
ADHD	ENSG00000186453	2	24387938	24433718	112	13	1090516	-0.54402	0.70679
ADHD	ENSG00000198399	2	24415733	24593583	324	15	1090516	-0.46641	0.67954
ADHD	ENSG00000084676	2	24704783	25003571	489	28	1090516	0.48087	0.3153
ADHD	ENSG00000184924	2	25002603	25026251	54	11	1090516	0.26151	0.39685
ADHD	ENSG00000138092	2	25006005	25055245	125	16	1090516	0.53113	0.29766
ADHD	ENSG00000138031	2	25032038	25152708	340	21	1090516	2.0864	0.018472
ADHD	ENSG00000115137	2	25156505	25204963	76	10	1090516	1.2417	0.10717
ADHD	ENSG00000084710	2	25254999	25388243	224	27	1090516	1.888	0.029515
ADHD	ENSG00000115138	2	25373722	25401772	48	11	1090516	2.0817	0.018684
ADHD	ENSG00000119772	2	25445845	25575459	185	35	1090516	1.7014	0.044431
ADHD	ENSG00000138101	2	25590067	25906503	363	39	1090516	-0.89605	0.81489
ADHD	ENSG00000143970	2	25946622	26111385	297	14	1090516	0.67074	0.25119
ADHD	ENSG00000084731	2	26139471	26215618	160	26	1090516	-0.26421	0.60419
ADHD	ENSG00000084733	2	26246976	26370323	170	8	1090516	0.014778	0.4941
ADHD	ENSG00000157833	2	26385960	26422532	64	6	1090516	-0.31739	0.62453
ADHD	ENSG00000084754	2	26403504	26477594	112	4	1090516	-0.73258	0.76809
ADHD	ENSG00000138029	2	26456038	26523336	89	7	1090516	-1.4448	0.92574
ADHD	ENSG00000173567	2	26521041	26579685	118	21	1090516	-1.7881	0.96312
ADHD	ENSG00000138018	2	26521415	26628759	212	25	1090516	-1.6238	0.94779
ADHD	ENSG00000157856	2	26614784	26689579	113	18	1090516	0.015382	0.49386
ADHD	ENSG00000115155	2	26670071	26791566	276	32	1090516	0.78915	0.21501
ADHD	ENSG00000173557	2	26775450	26812400	70	12	1090516	0.69914	0.24223
ADHD	ENSG00000157884	2	26794070	26874236	138	20	1090516	1.2615	0.10357
ADHD	ENSG00000171303	2	26905619	26966288	102	14	1090516	0.65142	0.25739
ADHD	ENSG00000213699	2	26977152	27014099	39	5	1090516	0.63582	0.26245
ADHD	ENSG00000115163	2	26977157	27033935	81	8	1090516	0.54677	0.29227
ADHD	ENSG00000157851	2	27060615	27183219	185	12	1090516	1.9921	0.02318
ADHD	ENSG00000084764	2	27183480	27260064	68	5	1090516	2.1144	0.017239
ADHD	ENSG00000119777	2	27245778	27274563	19	3	1090516	1.2743	0.10128
ADHD	ENSG00000084693	2	27255232	27303490	42	6	1090516	1.2524	0.10521
ADHD	ENSG00000228474	2	27283340	27304641	23	5	1090516	1.4055	0.07994
ADHD	ENSG00000138080	2	27291435	27319271	28	4	1090516	1.4522	0.073223
ADHD	ENSG00000138030	2	27299615	27333640	30	5	1090516	1.4349	0.075663
ADHD	ENSG00000138028	2	27311757	27351995	44	6	1090516	1.2354	0.10833
ADHD	ENSG00000143994	2	27336682	27363680	36	9	1090516	-0.10347	0.54121
ADHD	ENSG00000138073	2	27343624	27367543	33	7	1090516	-0.021034	0.50839
ADHD	ENSG00000186143	2	27349723	27372278	37	7	1090516	0.031736	0.48734
ADHD	ENSG00000163792	2	27361872	27386378	44	9	1090516	0.38632	0.34963
ADHD	ENSG00000138074	2	27412455	27445826	71	8	1090516	0.26282	0.39635
ADHD	ENSG00000138085	2	27424895	27450046	51	7	1090516	0.34466	0.36518
ADHD	ENSG00000084774	2	27430258	27476811	104	10	1090516	0.53242	0.29722
ADHD	ENSG00000115194	2	27466552	27508685	64	9	1090516	0.80683	0.20988
ADHD	ENSG00000163793	2	27488289	27514367	31	7	1090516	1.163	0.12241
ADHD	ENSG00000138100	2	27495260	27540307	50	9	1090516	1.4162	0.078358
ADHD	ENSG00000163794	2	27520268	27541313	21	7	1090516	1.2981	0.097124
ADHD	ENSG00000115204	2	27522360	27558547	32	9	1090516	1.1002	0.13562
ADHD	ENSG00000115207	2	27538716	27589868	41	10	1090516	0.22434	0.41125
ADHD	ENSG00000115211	2	27577219	27603353	25	6	1090516	0.27624	0.39118
ADHD	ENSG00000115234	2	27583389	27609995	28	6	1090516	0.53225	0.29728
ADHD	ENSG00000163795	2	27590098	27613657	28	6	1090516	0.15295	0.43922
ADHD	ENSG00000115241	2	27594061	27642554	45	6	1090516	0.20116	0.42029
ADHD	ENSG00000115216	2	27640657	27675126	40	4	1090516	-0.19716	0.57815
ADHD	ENSG00000157992	2	27655233	27679348	24	4	1090516	-1.1247	0.86963
ADHD	ENSG00000138002	2	27657238	27722656	74	7	1090516	-0.29545	0.61617
ADHD	ENSG00000115226	2	27704750	27728112	27	4	1090516	-0.17094	0.56786
ADHD	ENSG00000084734	2	27709709	27756554	68	9	1090516	0.39928	0.34484
ADHD	ENSG00000221843	2	27789389	27815588	27	5	1090516	-0.33199	0.63005
ADHD	ENSG00000243943	2	27795897	27868041	110	11	1090516	-0.393	0.65284
ADHD	ENSG00000176714	2	27838506	27861879	47	7	1090516	-0.41611	0.66134
ADHD	ENSG00000198522	2	27841114	27884375	56	7	1090516	-0.14983	0.55955
ADHD	ENSG00000119760	2	27863679	27896676	19	5	1090516	0.6865	0.2462
ADHD	ENSG00000163798	2	27876338	27927840	25	9	1090516	-0.24797	0.59792
ADHD	ENSG00000243147	2	27984584	28220954	274	13	1090516	0.75811	0.22419
ADHD	ENSG00000171174	2	27994231	28123965	155	10	1090516	0.37513	0.35378
ADHD	ENSG00000158019	2	28102808	28571768	792	42	1090516	1.172	0.12059
ADHD	ENSG00000075426	2	28605315	28650179	78	12	1090516	1.8447	0.032542
ADHD	ENSG00000163803	2	28670012	28876654	626	67	1090516	0.3127	0.37725
ADHD	ENSG00000213639	2	28964506	29035806	111	11	1090516	1.7114	0.043505
ADHD	ENSG00000163806	2	28995383	29083477	116	12	1090516	1.4765	0.069908
ADHD	ENSG00000171103	2	29062687	29103167	57	8	1090516	1.1357	0.12804
ADHD	ENSG00000163811	2	29107509	29181088	186	13	1090516	0.46435	0.3212
ADHD	ENSG00000189350	2	29169477	29294239	392	35	1090516	-0.74688	0.77243
ADHD	ENSG00000179270	2	29273842	29307127	104	17	1090516	-0.56911	0.71536
ADHD	ENSG00000115295	2	29310571	29422509	204	27	1090516	-0.58647	0.72122
ADHD	ENSG00000171094	2	29405640	30154432	2112	136	1090516	-1.0059	0.84278
ADHD	ENSG00000119801	2	30359807	30393399	43	9	1090516	-0.19183	0.57606
ADHD	ENSG00000213626	2	30444397	30556596	262	26	1090516	2.1831	0.014513
ADHD	ENSG00000172954	2	30660092	30877091	608	21	1090516	-1.4278	0.92332
ADHD	ENSG00000162949	2	30935637	31053408	328	47	1090516	1.3033	0.096234
ADHD	ENSG00000158089	2	31123333	31388068	677	51	1090516	-2.3449	0.99048
ADHD	ENSG00000214711	2	31385924	31466724	331	26	1090516	-0.40829	0.65847
ADHD	ENSG00000013016	2	31446880	31502313	132	20	1090516	-1.6696	0.9525
ADHD	ENSG00000158125	2	31547187	31647581	256	37	1090516	-1.1924	0.88345
ADHD	ENSG00000162959	2	32080129	32246299	239	17	1090516	1.3879	0.082586
ADHD	ENSG00000162961	2	32082878	32274881	289	15	1090516	1.3492	0.088629
ADHD	ENSG00000021574	2	32278680	32392706	177	14	1090516	0.37104	0.3553
ADHD	ENSG00000152683	2	32380933	32459448	126	13	1090516	0.63853	0.26156
ADHD	ENSG00000091106	2	32439522	32500923	90	9	1090516	0.70383	0.24077
ADHD	ENSG00000119820	2	32492979	32551663	77	15	1090516	0.61337	0.26982
ADHD	ENSG00000115760	2	32572096	32853966	300	25	1090516	1.3946	0.081571
ADHD	ENSG00000018699	2	32843099	33056118	560	33	1090516	0.99848	0.15902
ADHD	ENSG00000049323	2	33162039	33634576	1546	79	1090516	-0.38978	0.65165
ADHD	ENSG00000152689	2	33651391	33799817	343	54	1090516	0.013553	0.49459
ADHD	ENSG00000119812	2	33798725	33834449	68	13	1090516	0.6186	0.26809
ADHD	ENSG00000150938	2	36573069	36788278	448	46	1090516	1.3794	0.083889
ADHD	ENSG00000171055	2	36768570	36883230	290	24	1090516	1.4319	0.076085
ADHD	ENSG00000205221	2	36913833	37051935	381	53	1090516	0.45315	0.32522
ADHD	ENSG00000115808	2	37060783	37203615	278	18	1090516	3.7487	8.8882e-05
ADHD	ENSG00000008869	2	37185526	37321485	281	21	1090516	1.9981	0.022852
ADHD	ENSG00000152133	2	37301594	37336387	64	9	1090516	0.32898	0.37109
ADHD	ENSG00000055332	2	37316353	37394208	221	18	1090516	-0.62395	0.73367
ADHD	ENSG00000138068	2	37384963	37433741	249	17	1090516	-0.88085	0.8108
ADHD	ENSG00000115816	2	37418755	37468856	91	17	1090516	0.057759	0.47697
ADHD	ENSG00000003509	2	37448774	37490546	101	17	1090516	0.068338	0.47276
ADHD	ENSG00000115825	2	37467645	37561951	268	16	1090516	0.19289	0.42352
ADHD	ENSG00000115828	2	37561717	37610465	142	29	1090516	-0.66925	0.74833
ADHD	ENSG00000163171	2	37859032	37975611	279	31	1090516	-1.3142	0.90561
ADHD	ENSG00000115841	2	38140330	38304285	357	22	1090516	-0.60946	0.72889
ADHD	ENSG00000138061	2	38284116	38347044	141	20	1090516	0.38527	0.35002
ADHD	ENSG00000119787	2	38512022	38614427	174	14	1090516	0.30182	0.38139
ADHD	ENSG00000143889	2	38779120	38840728	95	10	1090516	0.55083	0.29088
ADHD	ENSG00000143891	2	38883052	38978379	179	22	1090516	1.4481	0.073789
ADHD	ENSG00000115875	2	38960741	38988636	32	7	1090516	0.79855	0.21228
ADHD	ENSG00000152147	2	38968676	39022142	70	9	1090516	0.77685	0.21862
ADHD	ENSG00000163214	2	39014871	39113075	151	13	1090516	0.67903	0.24856
ADHD	ENSG00000188010	2	39093103	39166213	107	14	1090516	1.0094	0.1564
ADHD	ENSG00000214694	2	39107021	39212590	138	21	1090516	0.54105	0.29424
ADHD	ENSG00000115904	2	39198537	39361486	215	9	1090516	0.49746	0.30943
ADHD	ENSG00000205111	2	39392787	39466729	121	10	1090516	-0.61189	0.72969
ADHD	ENSG00000011566	2	39466407	39674453	358	19	1090516	-0.28983	0.61403
ADHD	ENSG00000152154	2	39882122	39955103	75	5	1090516	1.6443	0.050058
ADHD	ENSG00000138050	2	39953200	40016407	119	9	1090516	0.96584	0.16706
ADHD	ENSG00000183023	2	40314410	40848193	1389	93	1090516	2.1442	0.016007
ADHD	ENSG00000205086	2	42152508	42191406	92	14	1090516	-0.85802	0.80456
ADHD	ENSG00000162878	2	42265160	42295668	86	8	1090516	-0.38323	0.64923
ADHD	ENSG00000143924	2	42386490	42569688	391	20	1090516	2.7378	0.0030926
ADHD	ENSG00000115944	2	42550686	42662228	170	16	1090516	3.2011	0.00068451
ADHD	ENSG00000171126	2	42659157	42731237	148	26	1090516	2.2045	0.013743
ADHD	ENSG00000057935	2	42711709	42994087	502	20	1090516	1.7604	0.039169
ADHD	ENSG00000162881	2	42979642	43001401	42	8	1090516	0.13086	0.44794
ADHD	ENSG00000162882	2	42984229	43029733	143	12	1090516	0.9155	0.17996
ADHD	ENSG00000115970	2	43383800	43833185	828	34	1090516	-1.0324	0.84905
ADHD	ENSG00000152518	2	43439541	43463748	30	8	1090516	-1.2487	0.89411
ADHD	ENSG00000152527	2	43854412	44005126	433	39	1090516	0.25833	0.39808
ADHD	ENSG00000138036	2	43991178	44047149	149	12	1090516	0.10252	0.45917
ADHD	ENSG00000138075	2	44029611	44076004	130	17	1090516	0.48871	0.31252
ADHD	ENSG00000143921	2	44056103	44115605	272	15	1090516	-0.58778	0.72166
ADHD	ENSG00000138095	2	44103647	44233144	297	19	1090516	0.14778	0.44126
ADHD	ENSG00000138032	2	44385108	44481523	148	14	1090516	1.133	0.1286
ADHD	ENSG00000138079	2	44492599	44558633	110	11	1090516	1.6226	0.052332
ADHD	ENSG00000138078	2	44533420	44599001	123	11	1090516	1.6915	0.045372
ADHD	ENSG00000143919	2	44579089	45009731	811	31	1090516	1.8999	0.02872
ADHD	ENSG00000138083	2	45158902	45183216	69	17	1090516	0.73862	0.23007
ADHD	ENSG00000170577	2	45222300	45246569	56	8	1090516	-0.87831	0.81011
ADHD	ENSG00000068784	2	45605819	45849304	531	22	1090516	0.53324	0.29693
ADHD	ENSG00000171132	2	45868484	46425129	1557	162	1090516	-0.98491	0.83766
ADHD	ENSG00000116016	2	46510806	46623836	244	34	1090516	-0.285	0.61218
ADHD	ENSG00000187600	2	46646329	46721564	152	14	1090516	1.5903	0.055886
ADHD	ENSG00000250565	2	46707889	46779696	169	20	1090516	1.6865	0.045851
ADHD	ENSG00000119729	2	46758945	46820260	106	18	1090516	1.4028	0.080337
ADHD	ENSG00000151665	2	46798076	46854258	102	15	1090516	0.82541	0.20457
ADHD	ENSG00000119878	2	46833555	46862881	56	8	1090516	0.75169	0.22612
ADHD	ENSG00000171150	2	46916091	47000268	241	25	1090516	-1.1082	0.86611
ADHD	ENSG00000180398	2	47119009	47178994	202	23	1090516	0.68344	0.24717
ADHD	ENSG00000068724	2	47133296	47313276	603	51	1090516	0.98615	0.16203
ADHD	ENSG00000239605	2	47262677	47392517	439	54	1090516	0.94965	0.17115
ADHD	ENSG00000143933	2	47377221	47413740	70	9	1090516	-1.2224	0.88921
ADHD	ENSG00000119888	2	47562297	47624740	127	21	1090516	-0.80781	0.7904
ADHD	ENSG00000095002	2	47620108	47799450	351	29	1090516	0.47683	0.31674
ADHD	ENSG00000184261	2	47733720	47808078	136	29	1090516	-0.36611	0.64286
ADHD	ENSG00000116062	2	47912669	48047240	276	26	1090516	-1.5554	0.94008
ADHD	ENSG00000138081	2	48006455	48142932	263	16	1090516	-0.34752	0.6359
ADHD	ENSG00000170802	2	48531776	48616433	192	20	1090516	0.031468	0.48745
ADHD	ENSG00000162869	2	48657737	48752525	209	23	1090516	-0.87201	0.8084
ADHD	ENSG00000243244	2	48746522	48836025	276	26	1090516	-0.32616	0.62785
ADHD	ENSG00000242441	2	48834937	48970287	376	36	1090516	0.34632	0.36455
ADHD	ENSG00000138039	2	48849428	48992880	412	43	1090516	0.11247	0.45523
ADHD	ENSG00000170820	2	49179296	49391676	648	34	1090516	-0.33411	0.63085
ADHD	ENSG00000179915	2	50135643	51269674	2695	116	1090516	0.07166	0.47144
ADHD	ENSG00000270898	2	53887430	54097297	463	27	1090516	-1.3616	0.91334
ADHD	ENSG00000143942	2	53984929	54012333	65	12	1090516	-1.7608	0.96086
ADHD	ENSG00000068912	2	54004181	54055956	90	13	1090516	-1.7356	0.95868
ADHD	ENSG00000119737	2	54070050	54097126	53	11	1090516	-1.7551	0.96038
ADHD	ENSG00000068878	2	54081204	54207977	267	16	1090516	-1.1339	0.87158
ADHD	ENSG00000170634	2	54187975	54542437	765	35	1090516	0.2808	0.38943
ADHD	ENSG00000178021	2	54470315	54493409	65	7	1090516	-0.017528	0.50699
ADHD	ENSG00000177994	2	54547171	54620879	179	26	1090516	-0.79554	0.78685
ADHD	ENSG00000115306	2	54673422	54906812	560	27	1090516	1.3728	0.08491
ADHD	ENSG00000214595	2	54940636	55209157	699	62	1090516	0.23979	0.40525
ADHD	ENSG00000115310	2	55189325	55349757	388	32	1090516	0.59746	0.2751
ADHD	ENSG00000162994	2	55391927	55469699	153	20	1090516	0.33482	0.36888
ADHD	ENSG00000143947	2	55449039	55472989	52	12	1090516	0.61145	0.27045
ADHD	ENSG00000085760	2	55453731	55506483	112	20	1090516	-0.0953	0.53796
ADHD	ENSG00000115355	2	55504978	55657057	392	21	1090516	0.010853	0.49567
ADHD	ENSG00000163001	2	55736740	55783015	90	17	1090516	0.7481	0.2272
ADHD	ENSG00000138041	2	55764428	55856015	210	23	1090516	0.49017	0.31201
ADHD	ENSG00000138035	2	55851400	55931045	207	23	1090516	0.91401	0.18036
ADHD	ENSG00000115380	2	56083102	56161274	189	24	1090516	-0.82545	0.79544
ADHD	ENSG00000055813	2	56401258	56623308	508	47	1090516	-0.42865	0.66591
ADHD	ENSG00000028116	2	58124786	58397055	434	26	1090516	-0.68188	0.75234
ADHD	ENSG00000115392	2	58376378	58478507	161	22	1090516	-1.4912	0.93205
ADHD	ENSG00000119866	2	60668302	60790702	170	34	1090516	0.22071	0.41266
ADHD	ENSG00000115421	2	60973365	61039220	122	16	1090516	-0.48075	0.68465
ADHD	ENSG00000162924	2	61098656	61168745	79	16	1090516	2.1693	0.015031
ADHD	ENSG00000162927	2	61157357	61255394	124	23	1090516	2.9157	0.0017745
ADHD	ENSG00000162928	2	61234360	61289125	65	13	1090516	1.9128	0.027888
ADHD	ENSG00000162929	2	61283006	61401960	200	19	1090516	2.6374	0.0041778
ADHD	ENSG00000237651	2	61362243	61401964	95	7	1090516	2.4139	0.0078913
ADHD	ENSG00000173209	2	61394553	61428338	44	9	1090516	2.1909	0.01423
ADHD	ENSG00000115464	2	61404598	61707904	488	24	1090516	2.4405	0.0073334
ADHD	ENSG00000082898	2	61694984	61775761	99	10	1090516	2.4151	0.0078644
ADHD	ENSG00000170264	2	62041989	62091278	102	13	1090516	-1.0405	0.85093
ADHD	ENSG00000115484	2	62085224	62125939	98	14	1090516	-0.96483	0.83268
ADHD	ENSG00000173163	2	62105859	62384382	341	21	1090516	-1.4879	0.93162
ADHD	ENSG00000170340	2	62413248	62461866	57	6	1090516	-0.074542	0.52971
ADHD	ENSG00000186889	2	62717356	62749029	101	18	1090516	-0.1496	0.55946
ADHD	ENSG00000115504	2	62890986	63283622	318	27	1090516	1.9299	0.02681
ADHD	ENSG00000115507	2	63267192	63294971	16	7	1090516	1.7628	0.038967
ADHD	ENSG00000143951	2	63338518	64064977	1167	28	1090516	3.7798	7.8483e-05
ADHD	ENSG00000014641	2	63805743	63844331	49	6	1090516	3.6478	0.00013223
ADHD	ENSG00000169764	2	64058074	64128696	115	22	1090516	2.3799	0.0086596
ADHD	ENSG00000143952	2	64109280	64256206	312	27	1090516	2.0339	0.020983
ADHD	ENSG00000197329	2	64309786	64381588	136	18	1090516	1.4898	0.068135
ADHD	ENSG00000119862	2	64671103	64698515	42	13	1090516	-1.2135	0.88752
ADHD	ENSG00000119844	2	64741465	64830139	110	6	1090516	-0.1963	0.57781
ADHD	ENSG00000179833	2	64848755	64988139	174	17	1090516	2.0605	0.019676
ADHD	ENSG00000115902	2	65205611	65260999	117	20	1090516	-2.0142	0.978
ADHD	ENSG00000011523	2	65273500	65324138	112	14	1090516	-0.20551	0.58141
ADHD	ENSG00000138069	2	65287835	65367240	186	18	1090516	0.51138	0.30454
ADHD	ENSG00000138071	2	65444887	65508387	128	12	1090516	-1.978	0.97603
ADHD	ENSG00000198369	2	65527985	65669771	321	21	1090516	0.3401	0.36689
ADHD	ENSG00000143995	2	66650584	66811001	217	32	1090516	-1.7866	0.963
ADHD	ENSG00000143971	2	67614451	67647677	76	7	1090516	-0.2686	0.60588
ADHD	ENSG00000197223	2	68258262	68348080	92	18	1090516	-1.0692	0.8575
ADHD	ENSG00000243667	2	68340068	68394692	86	11	1090516	0.49073	0.31181
ADHD	ENSG00000115946	2	68374976	68413370	63	7	1090516	1.222	0.11085
ADHD	ENSG00000221823	2	68395989	68493369	135	8	1090516	1.6035	0.054416
ADHD	ENSG00000119865	2	68501303	68557183	111	25	1090516	0.39205	0.34751
ADHD	ENSG00000115956	2	68582305	68634585	220	17	1090516	0.59072	0.27735
ADHD	ENSG00000204923	2	68676551	68704390	34	4	1090516	-0.17102	0.5679
ADHD	ENSG00000169621	2	68684693	68868004	354	13	1090516	0.18801	0.42544
ADHD	ENSG00000169618	2	68860721	68892708	73	15	1090516	-0.99429	0.83996
ADHD	ENSG00000163219	2	68896733	69063965	514	41	1090516	-0.62437	0.73381
ADHD	ENSG00000163217	2	69082613	69108649	40	5	1090516	0.34173	0.36628
ADHD	ENSG00000183607	2	69162364	69190102	43	8	1090516	-0.95332	0.82979
ADHD	ENSG00000169605	2	69191705	69218106	87	8	1090516	-0.0039764	0.50159
ADHD	ENSG00000169604	2	69230310	69486459	504	54	1090516	-0.76711	0.77849
ADHD	ENSG00000198380	2	69536905	69624382	123	7	1090516	0.060742	0.47578
ADHD	ENSG00000169599	2	69612882	69674760	113	7	1090516	-0.1995	0.57906
ADHD	ENSG00000115977	2	69678532	69911481	218	21	1090516	-0.22052	0.58727
ADHD	ENSG00000196975	2	69861557	70063596	310	21	1090516	-1.5135	0.93493
ADHD	ENSG00000087338	2	70046774	70118528	96	7	1090516	-1.455	0.92716
ADHD	ENSG00000124380	2	70110692	70142707	42	3	1090516	-0.66211	0.74605
ADHD	ENSG00000059728	2	70114820	70180077	106	7	1090516	-1.0153	0.84502
ADHD	ENSG00000244617	2	70177226	70199397	30	3	1090516	-2.0244	0.97853
ADHD	ENSG00000169564	2	70304585	70326332	30	3	1090516	-3.1214	0.9991
ADHD	ENSG00000115998	2	70367012	70485747	172	13	1090516	-0.88652	0.81233
ADHD	ENSG00000116001	2	70426576	70485792	80	5	1090516	-0.1239	0.5493
ADHD	ENSG00000116005	2	70474518	70518323	60	4	1090516	-0.19157	0.57596
ADHD	ENSG00000143977	2	70498494	70530903	43	4	1090516	-0.30602	0.6202
ADHD	ENSG00000035141	2	70513107	70539222	33	4	1090516	-0.36494	0.64242
ADHD	ENSG00000163235	2	70664412	70791325	313	34	1090516	0.073734	0.47061
ADHD	ENSG00000075340	2	70824750	71005357	546	33	1090516	1.5874	0.056206
ADHD	ENSG00000183733	2	70994442	71027775	100	11	1090516	1.8215	0.034263
ADHD	ENSG00000152672	2	71025775	71057732	125	11	1090516	0.29591	0.38365
ADHD	ENSG00000116031	2	71047347	71072952	134	13	1090516	0.32217	0.37366
ADHD	ENSG00000116035	2	71117720	71170576	149	26	1090516	0.32029	0.37437
ADHD	ENSG00000116039	2	71153012	71202536	140	31	1090516	0.63979	0.26115
ADHD	ENSG00000144031	2	71195510	71222626	61	14	1090516	0.42837	0.33419
ADHD	ENSG00000144043	2	71203068	71232075	65	11	1090516	0.53224	0.29728
ADHD	ENSG00000124357	2	71281474	71316935	105	15	1090516	0.61689	0.26866
ADHD	ENSG00000124370	2	71326814	71367369	116	14	1090516	-0.51301	0.69603
ADHD	ENSG00000124383	2	71347444	71387231	120	17	1090516	0.096461	0.46158
ADHD	ENSG00000124374	2	71399869	71464213	201	24	1090516	-2.0999	0.98213
ADHD	ENSG00000075292	2	71493691	71672199	412	24	1090516	-0.71475	0.76262
ADHD	ENSG00000135636	2	71670852	71923898	691	84	1090516	-0.24889	0.59828
ADHD	ENSG00000003137	2	72346367	72385167	56	10	1090516	-0.037537	0.51497
ADHD	ENSG00000144036	2	72393113	73063170	677	17	1090516	-2.28	0.9887
ADHD	ENSG00000116096	2	73104489	73129287	14	2	1090516	-1.7694	0.96159
ADHD	ENSG00000135638	2	73133389	73172020	36	7	1090516	-0.93178	0.82427
ADHD	ENSG00000144040	2	73159165	73312747	179	12	1090516	2.2105	0.013537
ADHD	ENSG00000135631	2	73290510	73393849	217	19	1090516	1.5944	0.055419
ADHD	ENSG00000214513	2	73419386	73449641	60	8	1090516	-0.63052	0.73582
ADHD	ENSG00000135632	2	73431350	73464365	61	10	1090516	-0.57894	0.71869
ADHD	ENSG00000135617	2	73445134	73470366	38	7	1090516	-0.33346	0.63061
ADHD	ENSG00000135624	2	73450548	73490149	71	10	1090516	-1.0755	0.85893
ADHD	ENSG00000163013	2	73471810	73521559	58	13	1090516	-0.89781	0.81536
ADHD	ENSG00000135625	2	73508058	73530833	16	3	1090516	0.75895	0.22394
ADHD	ENSG00000116127	2	73602886	73847920	310	9	1090516	-0.10126	0.54033
ADHD	ENSG00000144035	2	73857959	73879520	54	4	1090516	-0.2855	0.61237
ADHD	ENSG00000144034	2	73946231	73974527	28	2	1090516	0.051932	0.47929
ADHD	ENSG00000144048	2	73979311	74017284	21	2	1090516	-0.22445	0.5888
ADHD	ENSG00000187833	2	74001316	74054274	18	3	1090516	-1.0931	0.86282
ADHD	ENSG00000124356	2	74046086	74110786	117	14	1090516	0.054473	0.47828
ADHD	ENSG00000163017	2	74109441	74156992	138	18	1090516	0.61325	0.26986
ADHD	ENSG00000114956	2	74143953	74196088	98	7	1090516	1.7355	0.04133
ADHD	ENSG00000187605	2	74219840	74345303	188	18	1090516	1.0886	0.13818
ADHD	ENSG00000217702	2	74351599	74372521	42	9	1090516	1.3928	0.081833
ADHD	ENSG00000163170	2	74352525	74385121	61	10	1090516	0.88529	0.188
ADHD	ENSG00000114978	2	74369655	74416025	64	6	1090516	0.039786	0.48413
ADHD	ENSG00000267958	2	74408517	74428627	22	4	1090516	0.47074	0.31891
ADHD	ENSG00000065911	2	74415689	74454692	49	7	1090516	0.39602	0.34604
ADHD	ENSG00000188687	2	74433369	74580541	176	24	1090516	0.83729	0.20121
ADHD	ENSG00000204843	2	74578281	74629214	43	5	1090516	1.1877	0.11747
ADHD	ENSG00000159239	2	74631304	74658718	17	2	1090516	0.68173	0.24771
ADHD	ENSG00000005448	2	74638805	74662882	13	2	1090516	0.47469	0.3175
ADHD	ENSG00000114993	2	74642963	74679549	19	2	1090516	0.42701	0.33469
ADHD	ENSG00000115274	2	74672150	74698011	15	2	1090516	-0.065361	0.52606
ADHD	ENSG00000239779	2	74675456	74698018	15	2	1090516	-0.065361	0.52606
ADHD	ENSG00000115275	2	74678184	74702537	16	3	1090516	0.28591	0.38747
ADHD	ENSG00000204822	2	74689085	74710449	15	4	1090516	0.96925	0.16621
ADHD	ENSG00000135637	2	74689113	74720535	17	4	1090516	0.8655	0.19338
ADHD	ENSG00000115282	2	74700200	74732013	18	4	1090516	0.81382	0.20788
ADHD	ENSG00000179528	2	74714644	74740443	20	3	1090516	0.13122	0.4478
ADHD	ENSG00000115289	2	74722170	74745707	20	3	1090516	0.077058	0.46929
ADHD	ENSG00000115297	2	74730590	74754274	14	3	1090516	0.55946	0.28792
ADHD	ENSG00000144045	2	74735258	74763463	17	3	1090516	0.3946	0.34657
ADHD	ENSG00000115307	2	74743772	74767066	11	3	1090516	0.69276	0.24423
ADHD	ENSG00000115317	2	74746504	74770472	9	4	1090516	0.31156	0.37769
ADHD	ENSG00000115318	2	74749541	74792817	19	4	1090516	1.0762	0.14092
ADHD	ENSG00000115325	2	74766153	74794681	13	2	1090516	1.3227	0.092965
ADHD	ENSG00000159374	2	74775010	74885465	43	8	1090516	0.71722	0.23662
ADHD	ENSG00000135622	2	74871355	74919186	36	3	1090516	-0.55556	0.71075
ADHD	ENSG00000159399	2	75051108	75130486	181	30	1090516	0.48979	0.31214
ADHD	ENSG00000115350	2	75175619	75207255	56	9	1090516	-0.98129	0.83678
ADHD	ENSG00000115353	2	75263590	75436826	356	42	1090516	0.56308	0.28669
ADHD	ENSG00000115363	2	75686428	75806848	278	36	1090516	0.49927	0.30879
ADHD	ENSG00000115364	2	75863909	75927977	148	17	1090516	-0.57316	0.71673
ADHD	ENSG00000005436	2	75869126	75948115	180	19	1090516	-0.34864	0.63632
ADHD	ENSG00000176204	2	76964845	77830445	2000	93	1090516	-2.7148	0.99668
ADHD	ENSG00000143954	2	79242812	79265631	93	8	1090516	-0.053265	0.52124
ADHD	ENSG00000172023	2	79302156	79325145	69	11	1090516	-0.11789	0.54692
ADHD	ENSG00000115386	2	79337488	79360545	55	12	1090516	-1.7005	0.95548
ADHD	ENSG00000172016	2	79374132	79396879	57	9	1090516	0.0076685	0.49694
ADHD	ENSG00000066032	2	79402357	80885905	3435	250	1090516	0.35286	0.3621
ADHD	ENSG00000162951	2	80505483	80541874	56	15	1090516	0.1382	0.44504
ADHD	ENSG00000163541	2	84640647	84697169	62	5	1090516	-0.052234	0.52083
ADHD	ENSG00000115423	2	84733579	85056713	533	13	1090516	0.10803	0.45698
ADHD	ENSG00000186854	2	85038774	85144132	217	20	1090516	-0.42877	0.66595
ADHD	ENSG00000034510	2	85122749	85143795	40	4	1090516	-1.6124	0.94656
ADHD	ENSG00000176407	2	85188216	85296595	119	11	1090516	-0.63397	0.73695
ADHD	ENSG00000152284	2	85350533	85547511	565	56	1090516	-0.85126	0.80269
ADHD	ENSG00000152291	2	85535147	85565548	74	9	1090516	-1.5236	0.93619
ADHD	ENSG00000042445	2	85559211	85591743	56	11	1090516	-1.7051	0.95591
ADHD	ENSG00000115459	2	85571517	85628875	115	18	1090516	-2.275	0.98855
ADHD	ENSG00000042493	2	85611871	85655555	118	18	1090516	-2.3827	0.99141
ADHD	ENSG00000152292	2	85635844	85674152	91	16	1090516	-2.8867	0.99805
ADHD	ENSG00000168906	2	85756288	85782403	62	9	1090516	0.053085	0.47883
ADHD	ENSG00000115486	2	85761846	85798670	83	13	1090516	-0.35687	0.6394
ADHD	ENSG00000118640	2	85778685	85819154	97	12	1090516	-0.66239	0.74614
ADHD	ENSG00000168899	2	85801531	85830535	64	11	1090516	-0.5067	0.69382
ADHD	ENSG00000168894	2	85812848	85834736	37	9	1090516	-0.47911	0.68407
ADHD	ENSG00000168890	2	85815671	85840319	34	8	1090516	-0.64238	0.73969
ADHD	ENSG00000168883	2	85819979	85886403	79	14	1090516	-1.3068	0.90435
ADHD	ENSG00000168887	2	85823777	85849189	35	8	1090516	-1.3013	0.90342
ADHD	ENSG00000168878	2	85874437	85905864	41	12	1090516	-1.1138	0.86732
ADHD	ENSG00000115523	2	85902298	85935977	96	11	1090516	-1.6401	0.94951
ADHD	ENSG00000168874	2	85968467	86025189	119	19	1090516	0.86996	0.19216
ADHD	ENSG00000115525	2	86056267	86126137	168	16	1090516	-0.0077415	0.50309
ADHD	ENSG00000068654	2	86237339	86343278	190	17	1090516	0.0036156	0.49856
ADHD	ENSG00000132300	2	86323305	86379280	108	11	1090516	-0.064894	0.52587
ADHD	ENSG00000132305	2	86361055	86432893	156	7	1090516	-0.077513	0.53089
ADHD	ENSG00000132313	2	86416478	86450917	87	7	1090516	-0.22715	0.58985
ADHD	ENSG00000068615	2	86431116	86575206	365	17	1090516	-0.22272	0.58812
ADHD	ENSG00000115548	2	86657770	86729839	114	13	1090516	0.245	0.40323
ADHD	ENSG00000115561	2	86720554	86958245	342	22	1090516	0.20171	0.42007
ADHD	ENSG00000239305	2	86820516	86860989	85	10	1090516	-0.41467	0.66081
ADHD	ENSG00000153561	2	86937296	87015164	54	7	1090516	1.5063	0.065998
ADHD	ENSG00000153563	2	87001729	87045519	66	8	1090516	1.1504	0.12499
ADHD	ENSG00000172116	2	87032462	87099047	81	10	1090516	0.91313	0.18059
ADHD	ENSG00000187627	2	87125076	87251104	2	1	1090516	-0.13772	0.55477
ADHD	ENSG00000185304	2	88045474	88295309	6	2	1090516	-1.4765	0.9301
ADHD	ENSG00000172086	2	88316724	88365248	57	8	1090516	-0.92542	0.82263
ADHD	ENSG00000115593	2	88357299	88422906	161	23	1090516	-1.0064	0.84289
ADHD	ENSG00000163586	2	88412510	88437635	55	12	1090516	-0.52059	0.69868
ADHD	ENSG00000144115	2	88459835	88496146	64	14	1090516	-1.443	0.92549
ADHD	ENSG00000172073	2	88814169	88839102	77	8	1090516	-0.00065034	0.50026
ADHD	ENSG00000172071	2	88846259	88937094	80	11	1090516	-1.6558	0.95112
ADHD	ENSG00000153574	2	88981162	89060452	144	6	1090516	-2.8448	0.99778
ADHD	ENSG00000163060	2	95527178	95552574	19	3	1090516	-1.9311	0.97326
ADHD	ENSG00000172005	2	95681422	95729737	18	4	1090516	-1.1648	0.87794
ADHD	ENSG00000144029	2	95742952	95825179	23	4	1090516	-1.5972	0.94489
ADHD	ENSG00000144026	2	95803075	95841158	14	3	1090516	-1.6789	0.95341
ADHD	ENSG00000163067	2	95821177	95860065	14	2	1090516	-1.1742	0.87984
ADHD	ENSG00000155066	2	95930201	95967056	20	4	1090516	-0.6148	0.73066
ADHD	ENSG00000115041	2	95953052	96061825	71	6	1090516	-1.0435	0.85163
ADHD	ENSG00000115042	2	96058469	96092364	5	2	1090516	-0.87189	0.80836
ADHD	ENSG00000144015	2	96247766	96275526	6	3	1090516	-1.644	0.94991
ADHD	ENSG00000174501	2	96504587	96667541	67	9	1090516	0.094017	0.46255
ADHD	ENSG00000186281	2	96677694	96715199	13	4	1090516	0.70604	0.24008
ADHD	ENSG00000222040	2	96768707	96791984	16	3	1090516	1.2838	0.099608
ADHD	ENSG00000188886	2	96779589	96814175	32	5	1090516	0.99092	0.16086
ADHD	ENSG00000158050	2	96798905	96821179	20	5	1090516	0.91965	0.17888
ADHD	ENSG00000084090	2	96840597	96884563	35	6	1090516	0.46011	0.32272
ADHD	ENSG00000135956	2	96904254	96941732	28	8	1090516	-1.3701	0.91468
ADHD	ENSG00000144021	2	96921870	96949087	22	6	1090516	-1.3847	0.91693
ADHD	ENSG00000144028	2	96930074	96981297	36	7	1090516	-1.278	0.89938
ADHD	ENSG00000198885	2	96981069	97004091	15	4	1090516	-1.6517	0.9507
ADHD	ENSG00000121152	2	96991525	97049583	40	6	1090516	-1.9322	0.97333
ADHD	ENSG00000196843	2	97192480	97228375	34	9	1090516	-0.21739	0.58605
ADHD	ENSG00000114982	2	97248907	97318524	50	11	1090516	-0.32464	0.62727
ADHD	ENSG00000114988	2	97361666	97415801	50	5	1090516	0.89932	0.18424
ADHD	ENSG00000158158	2	97416639	97487628	62	6	1090516	1.5428	0.061445
ADHD	ENSG00000168763	2	97471982	97509648	27	3	1090516	1.4037	0.080199
ADHD	ENSG00000163126	2	97480263	97533671	37	4	1090516	1.2617	0.10353
ADHD	ENSG00000213337	2	97492348	97533832	28	4	1090516	1.1256	0.13018
ADHD	ENSG00000168758	2	97515453	97546494	22	5	1090516	1.0655	0.14332
ADHD	ENSG00000168754	2	97531620	97694175	213	17	1090516	0.020318	0.49189
ADHD	ENSG00000144199	2	97739320	97770619	21	3	1090516	-0.4603	0.67735
ADHD	ENSG00000135976	2	97769233	97940258	40	4	1090516	-1.0554	0.85437
ADHD	ENSG00000135940	2	98252503	98274846	20	4	1090516	-1.4434	0.92555
ADHD	ENSG00000115073	2	98262431	98290570	24	4	1090516	-2.014	0.97799
ADHD	ENSG00000115085	2	98320023	98366325	63	10	1090516	-1.8068	0.9646
ADHD	ENSG00000075568	2	98362799	98622388	371	18	1090516	0.26206	0.39664
ADHD	ENSG00000168658	2	98693579	98939762	531	30	1090516	0.70339	0.24091
ADHD	ENSG00000144191	2	98952618	99025064	170	22	1090516	-0.90678	0.81774
ADHD	ENSG00000040933	2	99051317	99220853	194	11	1090516	1.5296	0.063063
ADHD	ENSG00000183513	2	99205773	99234978	33	4	1090516	1.0497	0.14692
ADHD	ENSG00000115446	2	99215042	99244978	34	3	1090516	1.0122	0.15573
ADHD	ENSG00000071073	2	99225569	99357589	188	20	1090516	1.1929	0.11646
ADHD	ENSG00000196872	2	99400309	99562722	325	19	1090516	0.78232	0.21701
ADHD	ENSG00000135951	2	99603724	99781427	350	16	1090516	-0.99697	0.84061
ADHD	ENSG00000273045	2	99747948	99777950	60	7	1090516	-0.37061	0.64454
ADHD	ENSG00000241962	2	99747948	99949204	370	20	1090516	0.2439	0.40365
ADHD	ENSG00000144182	2	99761418	99789620	63	7	1090516	-0.28281	0.61134
ADHD	ENSG00000273155	2	99761461	99821761	128	11	1090516	-0.61545	0.73087
ADHD	ENSG00000158411	2	99767890	99807521	81	8	1090516	-0.32226	0.62637
ADHD	ENSG00000185414	2	99787542	99824089	71	9	1090516	-1.0704	0.85777
ADHD	ENSG00000185674	2	99848709	99881745	60	11	1090516	0.019423	0.49225
ADHD	ENSG00000144214	2	99890701	99931205	83	11	1090516	0.82519	0.20463
ADHD	ENSG00000115514	2	99925445	99967165	71	10	1090516	1.336	0.090781
ADHD	ENSG00000158417	2	99943816	100027789	156	15	1090516	1.4911	0.067968
ADHD	ENSG00000135945	2	100006938	100116497	193	15	1090516	1.4949	0.067475
ADHD	ENSG00000144218	2	100152323	100769201	982	48	1090516	-0.51674	0.69733
ADHD	ENSG00000170500	2	100879753	100949195	199	12	1090516	1.0163	0.15474
ADHD	ENSG00000115526	2	100998327	101044118	73	9	1090516	1.2363	0.10817
ADHD	ENSG00000204640	2	101076944	101109742	164	10	1090516	-0.47934	0.68415
ADHD	ENSG00000115539	2	101169152	101203197	78	11	1090516	-0.50558	0.69342
ADHD	ENSG00000170485	2	101426614	101623291	468	59	1090516	1.2655	0.10284
ADHD	ENSG00000071082	2	101608177	101650494	79	11	1090516	-0.3783	0.64739
ADHD	ENSG00000204634	2	101614079	101879328	510	32	1090516	-1.3849	0.91696
ADHD	ENSG00000158435	2	101859264	101896778	37	10	1090516	-0.16841	0.56687
ADHD	ENSG00000163162	2	101877681	101935163	82	17	1090516	-0.1236	0.54918
ADHD	ENSG00000175874	2	101952013	102014057	136	13	1090516	-0.35558	0.63892
ADHD	ENSG00000196460	2	102003823	102101165	286	16	1090516	-0.30013	0.61796
ADHD	ENSG00000071054	2	102303312	102521149	275	19	1090516	0.8989	0.18435
ADHD	ENSG00000233404	2	102498955	102521150	27	8	1090516	0.85408	0.19653
ADHD	ENSG00000115590	2	102598306	102655006	148	12	1090516	0.26602	0.39511
ADHD	ENSG00000115594	2	102671004	102806334	326	29	1090516	2.7335	0.0031336
ADHD	ENSG00000115598	2	102793433	102866462	236	18	1090516	1.9237	0.027197
ADHD	ENSG00000115602	2	102917962	102978497	153	14	1090516	1.6641	0.048044
ADHD	ENSG00000115604	2	102917989	103025218	266	15	1090516	1.7467	0.040347
ADHD	ENSG00000115607	2	103025149	103079025	152	13	1090516	1.5409	0.061676
ADHD	ENSG00000180251	2	103079762	103160431	208	17	1090516	2.8399	0.0022564
ADHD	ENSG00000115616	2	103226166	103337777	214	32	1090516	0.76239	0.22291
ADHD	ENSG00000135953	2	103322299	103363347	62	8	1090516	1.0259	0.15246
ADHD	ENSG00000170417	2	103343367	103470352	197	16	1090516	1.1109	0.1333
ADHD	ENSG00000198914	2	105461969	105486929	27	7	1090516	-0.3828	0.64907
ADHD	ENSG00000135972	2	105644441	105726418	211	8	1090516	-0.23589	0.59324
ADHD	ENSG00000135973	2	105848200	105869924	38	8	1090516	-0.51412	0.69642
ADHD	ENSG00000135966	2	105870871	105956491	210	26	1090516	-1.698	0.95524
ADHD	ENSG00000135974	2	105943816	105975668	85	13	1090516	-1.3003	0.90325
ADHD	ENSG00000115641	2	105964169	106064970	238	43	1090516	-0.70866	0.76073
ADHD	ENSG00000071051	2	106351354	106520730	466	30	1090516	1.1203	0.13129
ADHD	ENSG00000119147	2	106669702	106704615	103	22	1090516	0.42991	0.33363
ADHD	ENSG00000115652	2	106699759	106820795	242	29	1090516	0.3044	0.38041
ADHD	ENSG00000153165	2	107011446	107094832	17	7	1090516	-1.0609	0.85563
ADHD	ENSG00000144057	2	107408056	107513564	297	23	1090516	1.1007	0.13552
ADHD	ENSG00000196862	2	108433388	108517297	20	3	1090516	-0.56223	0.71302
ADHD	ENSG00000115665	2	108592979	108640450	101	24	1090516	-1.4925	0.93221
ADHD	ENSG00000196228	2	108853651	108891807	104	14	1090516	-0.16636	0.56606
ADHD	ENSG00000198203	2	108895095	108936371	86	20	1090516	-0.98078	0.83665
ADHD	ENSG00000198075	2	108984367	109014513	54	9	1090516	0.11574	0.45393
ADHD	ENSG00000135968	2	109055017	109135871	184	15	1090516	0.26105	0.39703
ADHD	ENSG00000169756	2	109140857	109313702	353	18	1090516	-0.11322	0.54507
ADHD	ENSG00000153201	2	109325937	109412267	67	5	1090516	1.2203	0.11118
ADHD	ENSG00000163006	2	109393213	109511933	168	11	1090516	1.5279	0.063273
ADHD	ENSG00000135960	2	109500927	109615828	222	25	1090516	1.0137	0.15537
ADHD	ENSG00000172985	2	109735804	110272207	947	64	1090516	1.5102	0.065492
ADHD	ENSG00000186522	2	110290559	110381783	173	18	1090516	0.33149	0.37014
ADHD	ENSG00000198142	2	110361911	110386563	56	9	1090516	-0.38099	0.64839
ADHD	ENSG00000144063	2	110831447	110884143	39	8	1090516	-1.061	0.85566
ADHD	ENSG00000144061	2	110869888	110972643	110	7	1090516	-1.8205	0.96566
ADHD	ENSG00000169679	2	111385275	111445691	37	3	1090516	0.91907	0.17903
ADHD	ENSG00000153093	2	111480150	111885799	930	60	1090516	0.547	0.29219
ADHD	ENSG00000153094	2	111866955	111936024	119	12	1090516	0.40913	0.34122
ADHD	ENSG00000153107	2	112513848	112652267	125	11	1090516	-0.24487	0.59672
ADHD	ENSG00000153208	2	112646056	112797138	395	18	1090516	-2.7039	0.99657
ADHD	ENSG00000153214	2	112802800	112886895	185	26	1090516	-0.36063	0.64081
ADHD	ENSG00000144152	2	112885962	112955791	151	25	1090516	0.89213	0.18616
ADHD	ENSG00000144161	2	112959102	113022713	68	9	1090516	1.3295	0.09185
ADHD	ENSG00000188177	2	113023171	113107640	122	10	1090516	1.6797	0.046506
ADHD	ENSG00000169629	2	113117669	113202065	13	5	1090516	1.3353	0.090897
ADHD	ENSG00000114999	2	113229731	113309316	118	13	1090516	1.3634	0.086372
ADHD	ENSG00000125630	2	113289492	113344635	101	13	1090516	2.1801	0.014625
ADHD	ENSG00000125611	2	113331817	113356852	41	9	1090516	1.7095	0.043679
ADHD	ENSG00000144136	2	113393434	113431404	74	7	1090516	1.0772	0.14069
ADHD	ENSG00000144130	2	113469063	113510456	70	11	1090516	-0.02867	0.51144
ADHD	ENSG00000169607	2	113483930	113532254	79	9	1090516	0.18845	0.42526
ADHD	ENSG00000115008	2	113521492	113552167	66	5	1090516	0.18551	0.42642
ADHD	ENSG00000125538	2	113577328	113604480	46	10	1090516	0.55482	0.28951
ADHD	ENSG00000125571	2	113660548	113686459	88	4	1090516	0.33987	0.36698
ADHD	ENSG00000136688	2	113720780	113753242	53	7	1090516	0.9455	0.1722
ADHD	ENSG00000136694	2	113753038	113775621	33	6	1090516	1.4269	0.076804
ADHD	ENSG00000136696	2	113769668	113820444	134	12	1090516	1.4212	0.077632
ADHD	ENSG00000136695	2	113806215	113832959	117	10	1090516	1.0509	0.14665
ADHD	ENSG00000136697	2	113815547	113843427	168	18	1090516	0.44093	0.32963
ADHD	ENSG00000136689	2	113854791	113901593	171	16	1090516	1.4098	0.079295
ADHD	ENSG00000125637	2	113904902	113976973	178	35	1090516	1.1242	0.13047
ADHD	ENSG00000125618	2	113963574	114046527	239	24	1090516	1.2124	0.11267
ADHD	ENSG00000136682	2	114185268	114263766	8	2	1090516	-0.13278	0.55282
ADHD	ENSG00000184492	2	114246661	114268728	2	1	1090516	0.85815	0.1954
ADHD	ENSG00000144134	2	114374806	114410973	17	4	1090516	-0.56564	0.71418
ADHD	ENSG00000115084	2	114452588	114524400	188	15	1090516	-1.9107	0.97198
ADHD	ENSG00000115091	2	114637537	114730173	230	17	1090516	0.1289	0.44872
ADHD	ENSG00000175497	2	115189876	116613328	2649	114	1090516	0.87004	0.19214
ADHD	ENSG00000088205	2	118562226	118599955	75	13	1090516	0.29049	0.38572
ADHD	ENSG00000125633	2	118663054	118781709	308	20	1090516	-0.57862	0.71858
ADHD	ENSG00000125629	2	118836028	118878573	105	23	1090516	-0.51118	0.69539
ADHD	ENSG00000163064	2	119589747	119615254	39	8	1090516	0.50113	0.30814
ADHD	ENSG00000019169	2	119689742	119762236	182	25	1090516	-0.040494	0.51615
ADHD	ENSG00000144119	2	119903819	119926465	52	9	1090516	0.31455	0.37655
ADHD	ENSG00000115107	2	119971384	120033228	178	24	1090516	-1.6301	0.94846
ADHD	ENSG00000186132	2	120049801	120134404	246	28	1090516	0.59351	0.27642
ADHD	ENSG00000155368	2	120114497	120140126	89	9	1090516	0.13067	0.44802
ADHD	ENSG00000171227	2	120177477	120206096	54	11	1090516	0.77176	0.22013
ADHD	ENSG00000080293	2	120187419	120292070	242	26	1090516	1.4401	0.074924
ADHD	ENSG00000163075	2	120292008	120429827	151	13	1090516	-0.71911	0.76396
ADHD	ENSG00000144120	2	120426743	120454083	86	6	1090516	-0.16744	0.56649
ADHD	ENSG00000088179	2	120507207	120751394	303	13	1090516	-0.16344	0.56492
ADHD	ENSG00000115109	2	120760581	120946695	235	13	1090516	0.84878	0.198
ADHD	ENSG00000226479	2	120968854	120990984	31	4	1090516	1.012	0.15576
ADHD	ENSG00000144118	2	120987640	121062289	120	6	1090516	1.6598	0.048472
ADHD	ENSG00000163083	2	121093719	121119384	22	6	1090516	-0.64647	0.74101
ADHD	ENSG00000074047	2	121483199	121760229	410	62	1090516	-1.5691	0.94169
ADHD	ENSG00000115112	2	121964163	122052783	144	22	1090516	0.14605	0.44194
ADHD	ENSG00000074054	2	122085352	122417163	582	12	1090516	-0.4398	0.66996
ADHD	ENSG00000155438	2	122474521	122504499	50	4	1090516	0.077471	0.46912
ADHD	ENSG00000211460	2	122484679	122535429	55	7	1090516	0.83177	0.20277
ADHD	ENSG00000155052	2	124772864	125682864	2199	116	1090516	0.27201	0.39281
ADHD	ENSG00000136732	2	127403509	127464246	200	34	1090516	-0.44416	0.67154
ADHD	ENSG00000136717	2	127795603	127874931	280	27	1090516	-0.5399	0.70537
ADHD	ENSG00000186684	2	127931696	127987654	135	16	1090516	-1.0611	0.85569
ADHD	ENSG00000163161	2	128004866	128061752	100	15	1090516	-2.0765	0.98108
ADHD	ENSG00000169967	2	128046306	128156041	205	20	1090516	-2.0531	0.97997
ADHD	ENSG00000115718	2	128166003	128196822	76	10	1090516	-1.2657	0.89719
ADHD	ENSG00000163166	2	128183783	128294462	229	21	1090516	-0.02984	0.5119
ADHD	ENSG00000169994	2	128283378	128405304	282	27	1090516	-0.55749	0.71141
ADHD	ENSG00000072163	2	128385956	128449360	200	34	1090516	-1.5811	0.94307
ADHD	ENSG00000144230	2	128393439	128420213	81	21	1090516	-0.42932	0.66615
ADHD	ENSG00000136709	2	128448596	128578761	260	20	1090516	-1.5533	0.93982
ADHD	ENSG00000173349	2	128448597	128471385	56	10	1090516	-3.0482	0.99885
ADHD	ENSG00000144231	2	128593840	128625731	73	10	1090516	0.49566	0.31007
ADHD	ENSG00000144233	2	128609204	128653496	70	11	1090516	0.17496	0.43056
ADHD	ENSG00000136715	2	128688791	128795694	154	13	1090516	-0.86827	0.80738
ADHD	ENSG00000136731	2	128838774	128963251	264	13	1090516	0.20854	0.41741
ADHD	ENSG00000136720	2	128984290	129086151	265	35	1090516	0.45058	0.32615
ADHD	ENSG00000222014	2	130727235	130750311	16	3	1090516	-1.1507	0.87508
ADHD	ENSG00000196604	2	130821108	130896795	17	2	1090516	-0.47703	0.68333
ADHD	ENSG00000152076	2	130886860	130912707	29	2	1090516	-0.65286	0.74308
ADHD	ENSG00000136699	2	130898981	130950323	51	1	1090516	-0.51438	0.69651
ADHD	ENSG00000152082	2	130929310	130958302	29	1	1090516	-0.80066	0.78834
ADHD	ENSG00000152086	2	130939318	130966034	28	1	1090516	-1.0094	0.8436
ADHD	ENSG00000136710	2	131085814	131109922	18	3	1090516	0.39637	0.34592
ADHD	ENSG00000136718	2	131089798	131115383	17	3	1090516	0.011792	0.4953
ADHD	ENSG00000072135	2	131103580	131142982	21	2	1090516	-0.87729	0.80984
ADHD	ENSG00000173302	2	131476643	131497909	17	1	1090516	-0.85692	0.80426
ADHD	ENSG00000178171	2	131503008	131535707	21	2	1090516	-0.35774	0.63973
ADHD	ENSG00000136002	2	131584489	131814836	378	34	1090516	-1.5527	0.93975
ADHD	ENSG00000152102	2	131795449	131861033	51	3	1090516	0.74931	0.22684
ADHD	ENSG00000115762	2	131852420	132121282	150	5	1090516	0.33262	0.36971
ADHD	ENSG00000178206	2	132034330	132060127	7	1	1090516	0.31941	0.37471
ADHD	ENSG00000173272	2	132212473	132260316	135	7	1090516	1.7303	0.041788
ADHD	ENSG00000075886	2	132223666	132250507	83	4	1090516	1.7941	0.036396
ADHD	ENSG00000163040	2	132275248	132301239	43	5	1090516	1.5174	0.064584
ADHD	ENSG00000197927	2	132469948	132534973	43	4	1090516	-0.46675	0.67966
ADHD	ENSG00000186825	2	132542534	132569234	22	3	1090516	-1.4387	0.92488
ADHD	ENSG00000163046	2	132895164	133025542	54	4	1090516	1.3811	0.083627
ADHD	ENSG00000183840	2	133164147	133414132	531	47	1090516	-1.6222	0.94762
ADHD	ENSG00000150551	2	133392426	133439152	63	4	1090516	-1.1624	0.87746
ADHD	ENSG00000176771	2	133419374	134336034	1743	149	1090516	-0.4681	0.68014
ADHD	ENSG00000152127	2	134867554	135222192	754	73	1090516	0.49152	0.31153
ADHD	ENSG00000152128	2	135203330	135486570	473	38	1090516	0.095068	0.46213
ADHD	ENSG00000153086	2	135586117	135669604	98	5	1090516	2.4956	0.006288
ADHD	ENSG00000082258	2	135665805	135726912	86	8	1090516	2.3691	0.0089156
ADHD	ENSG00000176601	2	135712061	135815038	73	11	1090516	0.85614	0.19596
ADHD	ENSG00000115839	2	135799835	135943964	110	8	1090516	1.077	0.14073
ADHD	ENSG00000121988	2	135884486	136298806	223	8	1090516	1.581	0.056937
ADHD	ENSG00000048991	2	136279025	136492840	94	6	1090516	1.5874	0.056215
ADHD	ENSG00000144224	2	136489189	136552625	29	4	1090516	1.4344	0.075731
ADHD	ENSG00000115850	2	136535410	136604750	36	4	1090516	1.3785	0.084029
ADHD	ENSG00000076003	2	136587196	136643996	16	1	1090516	1.3194	0.093512
ADHD	ENSG00000115866	2	136654247	136753670	11	1	1090516	0.92893	0.17646
ADHD	ENSG00000121966	2	136861919	136885735	22	4	1090516	1.7636	0.038897
ADHD	ENSG00000144229	2	137513115	138445287	2448	95	1090516	-2.0662	0.98059
ADHD	ENSG00000150540	2	138711590	138783930	97	8	1090516	-0.80574	0.7898
ADHD	ENSG00000144228	2	139249371	139341117	102	12	1090516	-1.2573	0.89568
ADHD	ENSG00000144227	2	139418342	139547918	302	36	1090516	0.41322	0.33972
ADHD	ENSG00000168702	2	140978992	142899270	6027	225	1090516	-0.51087	0.69528
ADHD	ENSG00000115919	2	143625067	143809890	349	25	1090516	0.17097	0.43212
ADHD	ENSG00000075884	2	143838931	144535921	1159	74	1090516	-0.057548	0.52295
ADHD	ENSG00000121964	2	144685635	145100135	394	30	1090516	-1.4187	0.922
ADHD	ENSG00000169554	2	145131648	145292147	165	34	1090516	-0.4735	0.68207
ADHD	ENSG00000121989	2	148592086	148698393	85	8	1090516	-0.82478	0.79525
ADHD	ENSG00000115947	2	148677968	148789147	127	8	1090516	-1.1765	0.88031
ADHD	ENSG00000204406	2	148768580	149285805	724	39	1090516	-0.36149	0.64113
ADHD	ENSG00000135999	2	149392009	149555130	256	10	1090516	0.87904	0.18969
ADHD	ENSG00000168280	2	149622819	149893273	154	7	1090516	-0.8135	0.79203
ADHD	ENSG00000150556	2	149884621	150081776	498	42	1090516	-0.79854	0.78772
ADHD	ENSG00000187123	2	150176499	150340662	278	30	1090516	-1.8367	0.96687
ADHD	ENSG00000168288	2	150416148	150454330	59	6	1090516	-0.51721	0.6975
ADHD	ENSG00000115963	2	151314709	151405525	147	21	1090516	1.2748	0.10119
ADHD	ENSG00000184898	2	152094454	152128393	49	6	1090516	-0.94157	0.82679
ADHD	ENSG00000123609	2	152116979	152156571	112	8	1090516	-1.8075	0.96466
ADHD	ENSG00000123610	2	152204106	152246560	100	15	1090516	0.13724	0.44542
ADHD	ENSG00000080345	2	152256397	152374527	196	20	1090516	-0.27283	0.60751
ADHD	ENSG00000183091	2	152331850	152601001	333	27	1090516	-1.3223	0.90697
ADHD	ENSG00000162980	2	152635498	152695006	81	10	1090516	-1.174	0.87979
ADHD	ENSG00000182389	2	152679290	152965593	514	26	1090516	0.49289	0.31105
ADHD	ENSG00000115145	2	152963315	153042506	134	13	1090516	0.21036	0.41669
ADHD	ENSG00000157827	2	153181751	153516348	807	50	1090516	1.4636	0.071654
ADHD	ENSG00000196504	2	153498107	153584511	156	16	1090516	0.55546	0.28929
ADHD	ENSG00000177917	2	153564407	153627767	122	17	1090516	0.82476	0.20475
ADHD	ENSG00000177519	2	154323852	154345322	34	8	1090516	2.0558	0.019902
ADHD	ENSG00000144278	2	154718426	155320361	1454	50	1090516	-1.0299	0.84848
ADHD	ENSG00000162989	2	155544811	155724863	405	49	1090516	0.18166	0.42792
ADHD	ENSG00000153234	2	157170944	157208860	23	6	1090516	-1.7006	0.95549
ADHD	ENSG00000115159	2	157281802	157480247	290	18	1090516	-0.44331	0.67123
ADHD	ENSG00000136542	2	158104110	158180723	119	10	1090516	1.6461	0.049868
ADHD	ENSG00000136541	2	158165137	158194225	7	3	1090516	0.953	0.1703
ADHD	ENSG00000115165	2	158261131	158355473	127	14	1090516	0.40035	0.34445
ADHD	ENSG00000123612	2	158373279	158495517	105	17	1090516	-1.3155	0.90582
ADHD	ENSG00000115170	2	158582958	158742374	150	24	1090516	0.52354	0.3003
ADHD	ENSG00000007001	2	158723214	159002666	634	55	1090516	0.91199	0.18089
ADHD	ENSG00000153237	2	159017593	159323265	900	45	1090516	-0.070875	0.52825
ADHD	ENSG00000144283	2	159303476	159549391	572	22	1090516	0.81515	0.20749
ADHD	ENSG00000163331	2	159641829	159729293	262	23	1090516	1.0207	0.1537
ADHD	ENSG00000115183	2	159815146	160099170	669	47	1090516	-1.6857	0.95407
ADHD	ENSG00000196151	2	160082304	160153310	223	16	1090516	-1.4081	0.92045
ADHD	ENSG00000123636	2	160165490	160483203	724	47	1090516	-0.13883	0.55521
ADHD	ENSG00000136536	2	160559000	160637538	230	19	1090516	0.11174	0.45551
ADHD	ENSG00000241399	2	160615364	160664753	123	14	1090516	0.76015	0.22358
ADHD	ENSG00000054219	2	160618362	160771260	398	29	1090516	0.35069	0.36291
ADHD	ENSG00000153246	2	160778519	160929121	391	30	1090516	1.1248	0.13033
ADHD	ENSG00000115221	2	160946177	161138399	422	40	1090516	0.80739	0.20972
ADHD	ENSG00000153250	2	161118662	161360305	424	31	1090516	1.0621	0.14409
ADHD	ENSG00000136560	2	161983419	162102732	158	12	1090516	0.16725	0.43359
ADHD	ENSG00000115233	2	162154549	162278228	145	16	1090516	0.22923	0.40935
ADHD	ENSG00000136535	2	162262605	162292381	38	10	1090516	0.46412	0.32128
ADHD	ENSG00000144290	2	162270843	162851792	867	23	1090516	0.41959	0.33739
ADHD	ENSG00000197635	2	162838751	162941052	184	24	1090516	-0.23598	0.59328
ADHD	ENSG00000115263	2	162989392	163018914	54	7	1090516	0.052126	0.47921
ADHD	ENSG00000078098	2	163017194	163111661	97	3	1090516	1.5149	0.064893
ADHD	ENSG00000115267	2	163113589	163185213	96	3	1090516	1.6007	0.054719
ADHD	ENSG00000115271	2	163165350	163238105	36	4	1090516	1.7525	0.039842
ADHD	ENSG00000184611	2	163217917	163705240	606	37	1090516	-1.3629	0.91354
ADHD	ENSG00000182263	2	164439906	164602522	211	29	1090516	-0.90293	0.81672
ADHD	ENSG00000115290	2	165339322	165488358	209	30	1090516	0.53562	0.29611
ADHD	ENSG00000082438	2	165500134	165710189	470	29	1090516	-0.29031	0.61421
ADHD	ENSG00000169507	2	165742696	165822035	175	18	1090516	0.033656	0.48658
ADHD	ENSG00000153253	2	165934032	166070577	231	23	1090516	1.0629	0.14392
ADHD	ENSG00000136531	2	166085912	166258818	353	30	1090516	1.0842	0.13915
ADHD	ENSG00000178662	2	166316157	166555917	392	33	1090516	-0.79115	0.78557
ADHD	ENSG00000115339	2	166594101	166661192	84	14	1090516	1.6798	0.046496
ADHD	ENSG00000123607	2	166703985	166820353	184	21	1090516	0.53133	0.29759
ADHD	ENSG00000144285	2	166835670	166994523	351	21	1090516	0.4491	0.32668
ADHD	ENSG00000169432	2	167041695	167242503	481	45	1090516	0.3814	0.35145
ADHD	ENSG00000136546	2	167250083	167360757	221	24	1090516	0.30663	0.37956
ADHD	ENSG00000163092	2	167734997	168126263	985	35	1090516	0.66121	0.25424
ADHD	ENSG00000172318	2	168665182	168740551	125	19	1090516	0.97689	0.16431
ADHD	ENSG00000198648	2	168800530	169114651	794	38	1090516	1.2185	0.11152
ADHD	ENSG00000172292	2	169302372	169641644	653	67	1090516	-0.31004	0.62174
ADHD	ENSG00000163072	2	169633049	169732024	197	27	1090516	0.79982	0.21191
ADHD	ENSG00000152253	2	169680642	169779881	199	27	1090516	0.10692	0.45743
ADHD	ENSG00000152254	2	169747750	169776505	59	13	1090516	-0.31607	0.62403
ADHD	ENSG00000073734	2	169769448	169897832	318	25	1090516	0.74011	0.22962
ADHD	ENSG00000073737	2	169911299	169962677	43	9	1090516	0.62419	0.26625
ADHD	ENSG00000081479	2	169973619	170229195	584	64	1090516	-0.15725	0.56248
ADHD	ENSG00000163093	2	170325688	170392432	114	18	1090516	-1.2521	0.89473
ADHD	ENSG00000239474	2	170356212	170392772	51	12	1090516	-1.0295	0.84837
ADHD	ENSG00000138399	2	170376259	170440385	128	17	1090516	-0.31067	0.62198
ADHD	ENSG00000138398	2	170430850	170507916	207	16	1090516	0.50361	0.30727
ADHD	ENSG00000154479	2	170491935	170560943	182	10	1090516	-0.55531	0.71066
ADHD	ENSG00000144362	2	170540975	170568218	63	7	1090516	-0.74864	0.77296
ADHD	ENSG00000213160	2	170540998	170643499	349	23	1090516	-0.63921	0.73866
ADHD	ENSG00000138385	2	170638443	170678574	118	17	1090516	-0.33771	0.63221
ADHD	ENSG00000138382	2	170656591	170691441	89	14	1090516	-1.2109	0.88704
ADHD	ENSG00000144357	2	170673968	170950641	743	24	1090516	-1.0636	0.85624
ADHD	ENSG00000071909	2	171024655	171521681	1258	121	1090516	-0.022679	0.50905
ADHD	ENSG00000204335	2	171561861	171584588	53	8	1090516	0.75971	0.22371
ADHD	ENSG00000204334	2	171630296	171665481	84	8	1090516	0.50775	0.30581
ADHD	ENSG00000128683	2	171659723	171727661	133	18	1090516	-0.46865	0.68034
ADHD	ENSG00000115806	2	171774974	171833639	100	10	1090516	0.32436	0.37283
ADHD	ENSG00000198586	2	171837333	172097824	453	20	1090516	-0.17384	0.56901
ADHD	ENSG00000123600	2	172163919	172301312	208	25	1090516	-1.0971	0.8637
ADHD	ENSG00000115827	2	172280727	172351562	164	13	1090516	-0.62184	0.73298
ADHD	ENSG00000071967	2	172368757	172424643	180	22	1090516	0.27378	0.39213
ADHD	ENSG00000077380	2	172533919	172614930	137	18	1090516	-1.9774	0.976
ADHD	ENSG00000115840	2	172630880	172874766	442	26	1090516	-1.2332	0.89125
ADHD	ENSG00000128708	2	172768958	172858599	153	20	1090516	-1.1686	0.87872
ADHD	ENSG00000172878	2	172854490	172957158	197	27	1090516	-2.0954	0.98193
ADHD	ENSG00000144355	2	172939468	172964405	43	12	1090516	-1.015	0.84495
ADHD	ENSG00000115844	2	172954167	172977628	43	11	1090516	-0.21997	0.58705
ADHD	ENSG00000091409	2	173282082	173381181	327	26	1090516	0.26982	0.39365
ADHD	ENSG00000152256	2	173410101	173499823	214	15	1090516	-1.2608	0.89631
ADHD	ENSG00000091428	2	173590002	173927621	715	57	1090516	0.92049	0.17866
ADHD	ENSG00000091436	2	173930163	174142738	563	35	1090516	1.665	0.04796
ADHD	ENSG00000144354	2	174209548	174243725	90	15	1090516	0.1285	0.44888
ADHD	ENSG00000172845	2	174761187	174840430	188	20	1090516	1.6713	0.047333
ADHD	ENSG00000138430	2	174927175	175123426	461	19	1090516	-1.3969	0.91878
ADHD	ENSG00000217236	2	175189674	175213220	48	14	1090516	-0.31833	0.62488
ADHD	ENSG00000138433	2	175202750	175270443	101	12	1090516	0.17653	0.42994
ADHD	ENSG00000144306	2	175250458	175304303	116	8	1090516	0.64405	0.25977
ADHD	ENSG00000163328	2	175286966	175361822	122	13	1090516	0.17635	0.43001
ADHD	ENSG00000115935	2	175414300	175557644	178	26	1090516	0.080626	0.46787
ADHD	ENSG00000138435	2	175602320	175639200	67	8	1090516	0.062506	0.47508
ADHD	ENSG00000128656	2	175654091	175880097	213	13	1090516	0.69032	0.245
ADHD	ENSG00000115966	2	175926978	176043110	186	13	1090516	-0.61984	0.73232
ADHD	ENSG00000154518	2	176030986	176059335	64	8	1090516	-0.90997	0.81858
ADHD	ENSG00000144320	2	176778620	176877567	192	22	1090516	0.27953	0.38992
ADHD	ENSG00000174279	2	176932200	176958641	45	10	1090516	0.89527	0.18532
ADHD	ENSG00000128714	2	176947619	176970666	46	9	1090516	0.31002	0.37827
ADHD	ENSG00000170178	2	176954458	176976408	41	9	1090516	0.82065	0.20592
ADHD	ENSG00000128713	2	176958944	176984722	46	10	1090516	1.4842	0.068875
ADHD	ENSG00000128710	2	176963518	176994670	50	14	1090516	2.1311	0.01654
ADHD	ENSG00000128709	2	176977088	176999853	34	10	1090516	2.2244	0.013062
ADHD	ENSG00000175879	2	176984422	177007423	37	7	1090516	1.8611	0.031363
ADHD	ENSG00000128652	2	176991340	177047830	101	13	1090516	1.2298	0.10938
ADHD	ENSG00000170166	2	177005950	177027954	28	7	1090516	0.92486	0.17752
ADHD	ENSG00000128645	2	177043307	177065688	25	6	1090516	0.43309	0.33248
ADHD	ENSG00000128654	2	177124123	177212753	104	12	1090516	-1.6846	0.95397
ADHD	ENSG00000170144	2	178067291	178098686	27	4	1090516	0.99694	0.1594
ADHD	ENSG00000116044	2	178082323	178267425	347	22	1090516	-0.682	0.75238
ADHD	ENSG00000018510	2	178247372	178418564	273	11	1090516	-0.88482	0.81187
ADHD	ENSG00000196659	2	178403726	178427742	43	4	1090516	-0.56964	0.71554
ADHD	ENSG00000197557	2	178467720	178493694	91	11	1090516	-0.90304	0.81675
ADHD	ENSG00000128655	2	178477980	178983066	1415	43	1090516	0.72954	0.23284
ADHD	ENSG00000155636	2	178967151	179013738	84	18	1090516	0.17069	0.43223
ADHD	ENSG00000079156	2	179049208	179274160	519	38	1090516	-0.77717	0.78147
ADHD	ENSG00000180228	2	179286141	179326239	36	7	1090516	-0.52507	0.70023
ADHD	ENSG00000204311	2	179306163	179336117	29	8	1090516	-1.0776	0.8594
ADHD	ENSG00000079150	2	179318391	179353327	49	10	1090516	-0.86997	0.80784
ADHD	ENSG00000116095	2	179335195	179391189	85	15	1090516	-0.82173	0.79438
ADHD	ENSG00000155657	2	179380716	179705529	462	34	1090516	-0.31649	0.62418
ADHD	ENSG00000163492	2	179684484	179924813	552	47	1090516	-0.69985	0.75799
ADHD	ENSG00000187231	2	179956419	180139517	340	21	1090516	-1.7906	0.96332
ADHD	ENSG00000144331	2	180296709	180736232	1303	94	1090516	-0.72578	0.76601
ADHD	ENSG00000163510	2	180799603	180881840	156	14	1090516	-0.47853	0.68386
ADHD	ENSG00000170035	2	181821975	181951312	326	13	1090516	-0.54619	0.70753
ADHD	ENSG00000115232	2	182311929	182410914	218	26	1090516	-0.055487	0.52212
ADHD	ENSG00000188452	2	182391403	182555392	316	23	1090516	0.36216	0.35861
ADHD	ENSG00000162992	2	182527815	182555603	33	6	1090516	0.20612	0.41835
ADHD	ENSG00000138434	2	182746560	182805465	56	5	1090516	-0.79089	0.7855
ADHD	ENSG00000150722	2	182808968	183006125	334	36	1090516	0.59324	0.27651
ADHD	ENSG00000115252	2	182994763	183397919	946	48	1090516	1.3764	0.084344
ADHD	ENSG00000077232	2	183570999	183669191	158	13	1090516	-0.072755	0.529
ADHD	ENSG00000162998	2	183688002	183741890	111	15	1090516	-0.8115	0.79146
ADHD	ENSG00000061676	2	183763843	183913586	283	18	1090516	-0.61147	0.72955
ADHD	ENSG00000162999	2	183933287	183974733	87	12	1090516	0.40704	0.34199
ADHD	ENSG00000163002	2	183972241	184036408	292	19	1090516	-0.22845	0.59035
ADHD	ENSG00000170396	2	185453093	185814219	588	24	1090516	-0.35647	0.63926
ADHD	ENSG00000188738	2	186593355	186708017	198	9	1090516	0.40377	0.34319
ADHD	ENSG00000065548	2	187340883	187384090	58	8	1090516	0.012031	0.4952
ADHD	ENSG00000138448	2	187444792	187555628	146	17	1090516	0.66735	0.25228
ADHD	ENSG00000144369	2	187548698	187640685	123	16	1090516	0.30858	0.37882
ADHD	ENSG00000163012	2	187682562	187723935	115	7	1090516	-0.030007	0.51197
ADHD	ENSG00000064989	2	188197856	188323187	223	20	1090516	-0.015657	0.50625
ADHD	ENSG00000003436	2	188318957	188440487	196	28	1090516	0.92039	0.17868
ADHD	ENSG00000144366	2	189146396	189470653	552	23	1090516	-0.5105	0.69515
ADHD	ENSG00000174325	2	189588882	189664831	202	13	1090516	-0.6267	0.73457
ADHD	ENSG00000168542	2	189829046	189887472	90	17	1090516	-0.8525	0.80303
ADHD	ENSG00000204262	2	189886622	190054605	360	12	1090516	0.42106	0.33685
ADHD	ENSG00000115368	2	190296159	190350291	175	6	1090516	0.066432	0.47352
ADHD	ENSG00000138449	2	190415305	190458484	64	8	1090516	-0.83063	0.79691
ADHD	ENSG00000138381	2	190516111	190545557	48	8	1090516	-1.2833	0.9003
ADHD	ENSG00000151687	2	190529016	190635919	141	13	1090516	-1.7781	0.9623
ADHD	ENSG00000128694	2	190601386	190637953	46	7	1090516	-1.3065	0.90431
ADHD	ENSG00000128699	2	190625049	190659097	62	7	1090516	-1.596	0.94476
ADHD	ENSG00000064933	2	190639107	190752355	173	16	1090516	-1.9728	0.97574
ADHD	ENSG00000187699	2	190734335	191078210	538	44	1090516	-0.098608	0.53928
ADHD	ENSG00000138379	2	190910423	190937455	20	3	1090516	-0.41206	0.65985
ADHD	ENSG00000198130	2	191044461	191218919	342	10	1090516	0.34108	0.36652
ADHD	ENSG00000151689	2	191198196	191246391	114	11	1090516	0.50675	0.30617
ADHD	ENSG00000151690	2	191263081	191383931	214	19	1090516	1.7484	0.040201
ADHD	ENSG00000189362	2	191359068	191409448	87	11	1090516	1.8548	0.031815
ADHD	ENSG00000138386	2	191501472	191567492	123	15	1090516	1.3578	0.087256
ADHD	ENSG00000115419	2	191735553	191840278	120	14	1090516	0.72622	0.23385
ADHD	ENSG00000115415	2	191819084	191895686	136	21	1090516	-1.9078	0.97179
ADHD	ENSG00000138378	2	191884302	192026322	199	26	1090516	-1.7459	0.95958
ADHD	ENSG00000128641	2	192099911	192300115	192	5	1090516	0.18639	0.42607
ADHD	ENSG00000173559	2	192532794	192571385	39	7	1090516	-1.049	0.8529
ADHD	ENSG00000168497	2	192689028	192721981	42	12	1090516	0.13183	0.44756
ADHD	ENSG00000144339	2	192803769	193070435	336	37	1090516	0.36837	0.3563
ADHD	ENSG00000196950	2	196430701	196612426	258	25	1090516	-0.0052844	0.50211
ADHD	ENSG00000118997	2	196592427	196943536	509	20	1090516	-0.074314	0.52962
ADHD	ENSG00000081320	2	196988290	197051227	137	9	1090516	-0.26127	0.60306
ADHD	ENSG00000138411	2	197049094	197468416	890	56	1090516	0.37061	0.35546
ADHD	ENSG00000144395	2	197494278	197638214	198	15	1090516	-0.59236	0.7232
ADHD	ENSG00000119041	2	197617756	197674449	49	10	1090516	-0.62259	0.73322
ADHD	ENSG00000187944	2	197659726	197685000	21	4	1090516	-0.3484	0.63623
ADHD	ENSG00000197121	2	197687728	197802520	152	10	1090516	-0.045766	0.51825
ADHD	ENSG00000065413	2	197821741	198185897	752	58	1090516	1.7195	0.042759
ADHD	ENSG00000115524	2	198244508	198309815	49	7	1090516	3.9801	3.4444e-05
ADHD	ENSG00000115520	2	198308147	198350032	30	6	1090516	2.9772	0.0014544
ADHD	ENSG00000144381	2	198341305	198391461	35	5	1090516	3.6296	0.00014192
ADHD	ENSG00000115541	2	198354718	198378181	19	3	1090516	3.9367	4.1303e-05
ADHD	ENSG00000115540	2	198370295	198428423	48	7	1090516	3.5315	0.00020658
ADHD	ENSG00000162944	2	198422948	198550769	137	10	1090516	3.8373	6.2197e-05
ADHD	ENSG00000247626	2	198560087	198583113	22	3	1090516	3.3551	0.00039665
ADHD	ENSG00000152430	2	198581603	198661486	71	7	1090516	3.1316	0.00086926
ADHD	ENSG00000115896	2	198659426	199447305	1069	57	1090516	3.2236	0.00063302
ADHD	ENSG00000119042	2	200124223	200345989	226	21	1090516	-0.66707	0.74764
ADHD	ENSG00000226124	2	200615267	200725896	185	29	1090516	-1.3508	0.91161
ADHD	ENSG00000178074	2	200765979	200830658	110	16	1090516	-0.85548	0.80386
ADHD	ENSG00000162971	2	200784698	200830459	73	13	1090516	-0.83529	0.79822
ADHD	ENSG00000162972	2	200810040	200883263	116	17	1090516	-0.69005	0.75492
ADHD	ENSG00000196141	2	201160604	201356986	382	42	1090516	-1.1084	0.86616
ADHD	ENSG00000155729	2	201343675	201394507	99	22	1090516	-0.98179	0.8369
ADHD	ENSG00000163535	2	201364731	201458505	167	19	1090516	-0.34406	0.6346
ADHD	ENSG00000138356	2	201440591	201551787	275	29	1090516	-0.70979	0.76108
ADHD	ENSG00000082153	2	201665317	201698569	30	6	1090516	1.8407	0.03283
ADHD	ENSG00000013441	2	201707732	201739422	49	13	1090516	0.64471	0.25956
ADHD	ENSG00000240344	2	201725630	201764026	44	10	1090516	0.73275	0.23185
ADHD	ENSG00000196290	2	201744050	201778655	32	6	1090516	-0.15212	0.56045
ADHD	ENSG00000115942	2	201763696	201838403	75	11	1090516	-0.017728	0.50707
ADHD	ENSG00000155744	2	201828441	201946394	156	13	1090516	0.13396	0.44672
ADHD	ENSG00000119013	2	201926156	201960473	58	8	1090516	0.025746	0.48973
ADHD	ENSG00000003402	2	201970827	202051410	141	16	1090516	-0.65512	0.7438
ADHD	ENSG00000003400	2	202037604	202104129	101	10	1090516	-0.3916	0.65232
ADHD	ENSG00000064012	2	202088166	202162434	160	24	1090516	-1.0509	0.85335
ADHD	ENSG00000155749	2	202142994	202232121	165	18	1090516	0.19976	0.42084
ADHD	ENSG00000115993	2	202231930	202326302	134	12	1090516	0.39072	0.348
ADHD	ENSG00000082146	2	202242581	202355569	146	12	1090516	0.4979	0.30928
ADHD	ENSG00000155754	2	202342148	202493901	315	18	1090516	-0.25744	0.60158
ADHD	ENSG00000155755	2	202474907	202518293	64	12	1090516	-0.46954	0.68066
ADHD	ENSG00000082126	2	202499593	202573417	158	36	1090516	-0.57811	0.71841
ADHD	ENSG00000003393	2	202555277	202655912	251	20	1090516	1.0272	0.15215
ADHD	ENSG00000138395	2	202645184	202770273	206	33	1090516	0.80984	0.20902
ADHD	ENSG00000155760	2	202889310	202913160	47	8	1090516	1.3309	0.091607
ADHD	ENSG00000116030	2	203060903	203113331	84	11	1090516	-0.12188	0.5485
ADHD	ENSG00000055044	2	203120439	203178389	84	8	1090516	0.41962	0.33738
ADHD	ENSG00000204217	2	203231659	203442474	263	15	1090516	1.8992	0.028772
ADHD	ENSG00000138439	2	203489901	203644480	160	22	1090516	1.6533	0.049132
ADHD	ENSG00000163596	2	203630690	203746708	168	13	1090516	1.4652	0.071438
ADHD	ENSG00000138442	2	203729505	203889521	227	13	1090516	1.251	0.10547
ADHD	ENSG00000138380	2	203766937	203861786	129	9	1090516	1.3195	0.093505
ADHD	ENSG00000144426	2	203869602	204101101	262	17	1090516	1.6645	0.048006
ADHD	ENSG00000119004	2	204093663	204173009	121	11	1090516	2.1351	0.016375
ADHD	ENSG00000138443	2	204182942	204322446	123	16	1090516	1.2244	0.11041
ADHD	ENSG00000173166	2	204249068	204410133	162	16	1090516	2.0328	0.021037
ADHD	ENSG00000178562	2	204561198	204613635	84	10	1090516	-0.89282	0.81402
ADHD	ENSG00000163599	2	204722509	204748683	42	7	1090516	0.52563	0.29957
ADHD	ENSG00000163600	2	204791471	204836300	106	18	1090516	2.0085	0.022295
ADHD	ENSG00000116117	2	205400516	206494886	1973	118	1090516	-1.2667	0.89737
ADHD	ENSG00000118257	2	206536714	206672857	207	42	1090516	-2.0481	0.97973
ADHD	ENSG00000114933	2	206848445	206961027	204	20	1090516	-1.119	0.86844
ADHD	ENSG00000023228	2	206969541	207034327	137	10	1090516	-0.75739	0.77559
ADHD	ENSG00000114942	2	207014309	207037652	39	5	1090516	-0.66797	0.74792
ADHD	ENSG00000183671	2	207030040	207092771	134	17	1090516	-1.04	0.85083
ADHD	ENSG00000204186	2	207129387	207189148	75	8	1090516	-0.83839	0.79909
ADHD	ENSG00000114948	2	207298263	207495851	320	32	1090516	1.3148	0.094296
ADHD	ENSG00000232125	2	207506345	207593120	275	28	1090516	-1.5284	0.9368
ADHD	ENSG00000138400	2	207592487	207640271	149	13	1090516	-1.0636	0.85625
ADHD	ENSG00000118246	2	207620081	207667233	103	13	1090516	-1.3164	0.90598
ADHD	ENSG00000144410	2	207794278	207844198	99	16	1090516	-0.3794	0.64781
ADHD	ENSG00000118263	2	207928861	208041991	269	37	1090516	-0.18489	0.57334
ADHD	ENSG00000118260	2	208384461	208478155	111	11	1090516	-0.56818	0.71504
ADHD	ENSG00000144401	2	208435355	208500652	94	10	1090516	-0.643	0.73989
ADHD	ENSG00000163249	2	208566264	208636563	111	5	1090516	1.1516	0.12475
ADHD	ENSG00000163251	2	208617310	208644287	23	4	1090516	1.0997	0.13574
ADHD	ENSG00000178385	2	208683027	208900284	288	26	1090516	0.053369	0.47872
ADHD	ENSG00000118231	2	208976331	208999225	90	12	1090516	0.69334	0.24405
ADHD	ENSG00000163254	2	208982861	209004554	77	10	1090516	0.3593	0.35969
ADHD	ENSG00000182187	2	208997297	209020892	75	11	1090516	-0.0013168	0.50053
ADHD	ENSG00000168582	2	209015464	209038300	97	15	1090516	-0.22249	0.58803
ADHD	ENSG00000188674	2	209020067	209064797	149	24	1090516	0.33619	0.36836
ADHD	ENSG00000138413	2	209090951	209140798	65	12	1090516	-1.419	0.92205
ADHD	ENSG00000115020	2	209120991	209233475	119	10	1090516	-2.3893	0.99156
ADHD	ENSG00000144407	2	209214438	209729227	956	56	1090516	0.73895	0.22997
ADHD	ENSG00000078018	2	210278782	210608842	576	24	1090516	-2.0956	0.98194
ADHD	ENSG00000144406	2	210626717	210874024	360	24	1090516	-0.77543	0.78096
ADHD	ENSG00000197713	2	210857289	210896300	32	10	1090516	1.1163	0.13215
ADHD	ENSG00000144445	2	210876147	211046107	103	16	1090516	0.82156	0.20566
ADHD	ENSG00000115361	2	211042663	211100215	36	9	1090516	0.0079598	0.49682
ADHD	ENSG00000168530	2	211144874	211189914	80	9	1090516	-0.49362	0.68921
ADHD	ENSG00000115365	2	211285973	211352376	118	8	1090516	-0.45267	0.67461
ADHD	ENSG00000021826	2	211332406	211553831	391	33	1090516	-2.2375	0.98737
ADHD	ENSG00000178568	2	212230446	213413565	3259	174	1090516	-0.54625	0.70755
ADHD	ENSG00000030419	2	213854429	214027151	340	25	1090516	1.7285	0.041948
ADHD	ENSG00000144451	2	214139113	215285225	2402	70	1090516	1.1076	0.13402
ADHD	ENSG00000174453	2	215265789	215453683	374	26	1090516	1.7313	0.041697
ADHD	ENSG00000138376	2	215580370	215684428	381	30	1090516	-0.77593	0.78111
ADHD	ENSG00000144452	2	215786266	216013151	408	42	1090516	0.66343	0.25353
ADHD	ENSG00000138363	2	216166540	216224487	146	15	1090516	0.35238	0.36228
ADHD	ENSG00000115414	2	216215163	216310895	227	26	1090516	0.23312	0.40784
ADHD	ENSG00000118242	2	216799213	216908819	256	39	1090516	-2.5003	0.9938
ADHD	ENSG00000115425	2	216851052	216957678	205	29	1090516	-1.7509	0.96002
ADHD	ENSG00000163449	2	216936589	216977506	69	10	1090516	-1.3026	0.90364
ADHD	ENSG00000079246	2	216962187	217081026	213	24	1090516	0.017652	0.49296
ADHD	ENSG00000144583	2	217112588	217246750	254	25	1090516	0.076084	0.46968
ADHD	ENSG00000138375	2	217267137	217357776	186	17	1090516	-0.91772	0.82062
ADHD	ENSG00000197756	2	217352912	217453903	187	33	1090516	-0.64099	0.73923
ADHD	ENSG00000115457	2	217487551	217539159	65	7	1090516	-1.2654	0.89713
ADHD	ENSG00000115461	2	217526828	217570248	63	5	1090516	-0.54579	0.70739
ADHD	ENSG00000118245	2	217714181	217734787	49	9	1090516	0.75383	0.22547
ADHD	ENSG00000231672	2	218138742	218631316	1069	56	1090516	1.1547	0.1241
ADHD	ENSG00000079308	2	218654512	218877718	464	73	1090516	-1.3969	0.91878
ADHD	ENSG00000188282	2	218889683	218965304	148	15	1090516	-2.1391	0.98378
ADHD	ENSG00000180871	2	218980012	219011976	52	5	1090516	-1.077	0.85927
ADHD	ENSG00000163464	2	219017568	219041718	23	4	1090516	-0.033211	0.51325
ADHD	ENSG00000163466	2	219071817	219129079	76	7	1090516	-0.16405	0.56515
ADHD	ENSG00000179921	2	219114219	219138582	32	4	1090516	0.3715	0.35513
ADHD	ENSG00000127837	2	219118850	219144980	37	3	1090516	-0.17338	0.56882
ADHD	ENSG00000127838	2	219125115	219221516	176	11	1090516	-0.59161	0.72295
ADHD	ENSG00000135926	2	219128915	219167309	60	3	1090516	-0.43482	0.66815
ADHD	ENSG00000158428	2	219211579	219242822	67	11	1090516	-0.072316	0.52882
ADHD	ENSG00000018280	2	219236752	219271617	42	10	1090516	0.44661	0.32758
ADHD	ENSG00000144579	2	219252979	219280664	32	7	1090516	-0.44155	0.67059
ADHD	ENSG00000127831	2	219273815	219328018	46	4	1090516	-0.64451	0.74038
ADHD	ENSG00000135913	2	219304974	219443084	167	6	1090516	-0.99899	0.8411
ADHD	ENSG00000144580	2	219423303	219471803	77	4	1090516	-1.0908	0.86232
ADHD	ENSG00000115556	2	219462488	219511907	66	5	1090516	-1.0069	0.84302
ADHD	ENSG00000115568	2	219492639	219534378	62	5	1090516	-0.94546	0.82779
ADHD	ENSG00000074582	2	219513487	219538166	41	4	1090516	-0.80456	0.78946
ADHD	ENSG00000163481	2	219518587	219547134	48	5	1090516	-0.88949	0.81313
ADHD	ENSG00000163482	2	219526749	219577439	48	5	1090516	-0.99565	0.84029
ADHD	ENSG00000135912	2	219565568	219630139	96	3	1090516	-0.51112	0.69537
ADHD	ENSG00000135929	2	219636472	219690016	74	3	1090516	-0.17874	0.57093
ADHD	ENSG00000115592	2	219677106	219706809	7	3	1090516	-1.8872	0.97043
ADHD	ENSG00000115596	2	219714544	219748955	23	4	1090516	1.198	0.11546
ADHD	ENSG00000135925	2	219735085	219774303	16	2	1090516	-0.28845	0.6135
ADHD	ENSG00000171450	2	219814377	219836876	35	4	1090516	-1.3179	0.90624
ADHD	ENSG00000163497	2	219835809	219860379	3	2	1090516	0.83507	0.20184
ADHD	ENSG00000163499	2	219844911	219868143	2	1	1090516	1.1871	0.1176
ADHD	ENSG00000181378	2	219857568	219916249	55	5	1090516	0.096964	0.46138
ADHD	ENSG00000163501	2	219909142	219935189	55	5	1090516	0.065093	0.47405
ADHD	ENSG00000187736	2	219930039	220035587	136	9	1090516	0.24536	0.40309
ADHD	ENSG00000213901	2	219930051	220045549	163	12	1090516	0.31522	0.3763
ADHD	ENSG00000115649	2	220026619	220052828	67	9	1090516	0.60826	0.27151
ADHD	ENSG00000144567	2	220030947	220060201	70	9	1090516	0.57947	0.28113
ADHD	ENSG00000158552	2	220049959	220084373	39	9	1090516	0.73164	0.23219
ADHD	ENSG00000115657	2	220064490	220093712	32	6	1090516	0.44754	0.32724
ADHD	ENSG00000198925	2	220064494	220104439	47	7	1090516	0.0075613	0.49698
ADHD	ENSG00000163516	2	220084479	220111391	39	5	1090516	-1.2953	0.90238
ADHD	ENSG00000163521	2	220091328	220120200	38	6	1090516	-0.19406	0.57694
ADHD	ENSG00000115661	2	220100177	220125059	28	5	1090516	0.025925	0.48966
ADHD	ENSG00000127824	2	220104433	220152892	70	8	1090516	-0.66962	0.74845
ADHD	ENSG00000135924	2	220133989	220161622	39	6	1090516	-1.4895	0.93182
ADHD	ENSG00000054356	2	220144345	220184370	66	9	1090516	-1.1858	0.88214
ADHD	ENSG00000182698	2	220182131	220207899	64	6	1090516	-0.47904	0.68405
ADHD	ENSG00000123992	2	220228268	220274744	63	11	1090516	-0.50971	0.69487
ADHD	ENSG00000175084	2	220273099	220301461	31	4	1090516	-1.3271	0.90776
ADHD	ENSG00000072195	2	220289568	220373009	94	15	1090516	0.3423	0.36606
ADHD	ENSG00000144591	2	220353589	220381710	32	4	1090516	0.69421	0.24378
ADHD	ENSG00000072182	2	220368892	220413494	68	10	1090516	-0.31382	0.62317
ADHD	ENSG00000123989	2	220393669	220418509	38	4	1090516	-0.67575	0.7504
ADHD	ENSG00000188760	2	220398385	220425317	47	4	1090516	-0.92782	0.82325
ADHD	ENSG00000124006	2	220405451	220446581	75	11	1090516	-1.2013	0.88519
ADHD	ENSG00000123999	2	220423884	220450435	48	11	1090516	-0.87587	0.80945
ADHD	ENSG00000144589	2	220452582	220491173	9	5	1090516	-0.9892	0.83872
ADHD	ENSG00000114923	2	220482049	220516702	13	2	1090516	-0.31029	0.62183
ADHD	ENSG00000116106	2	222272747	222448922	351	34	1090516	1.2892	0.098664
ADHD	ENSG00000135903	2	223054607	223173715	296	33	1090516	-1.747	0.95968
ADHD	ENSG00000163081	2	223152866	223179936	29	10	1090516	-0.87478	0.80915
ADHD	ENSG00000163082	2	223279236	223435667	242	34	1090516	-0.4761	0.683
ADHD	ENSG00000116120	2	223425255	223531056	194	20	1090516	-0.47391	0.68222
ADHD	ENSG00000124003	2	223526505	223584649	147	23	1090516	-1.3789	0.91604
ADHD	ENSG00000123983	2	223715652	223819357	219	20	1090516	1.386	0.082867
ADHD	ENSG00000152049	2	223906532	224073117	573	31	1090516	1.4072	0.079681
ADHD	ENSG00000171951	2	224451658	224477221	32	9	1090516	-1.0312	0.84879
ADHD	ENSG00000152056	2	224606403	224712744	304	24	1090516	0.34722	0.36421
ADHD	ENSG00000085449	2	224710433	224820104	194	10	1090516	0.29833	0.38272
ADHD	ENSG00000135900	2	224812121	224842431	55	6	1090516	0.61076	0.27068
ADHD	ENSG00000135919	2	224829829	224914036	191	27	1090516	-0.15441	0.56136
ADHD	ENSG00000124019	2	225233415	225276802	121	13	1090516	0.6513	0.25743
ADHD	ENSG00000036257	2	225324867	225460110	268	14	1090516	0.8199	0.20614
ADHD	ENSG00000135905	2	225619807	225917162	600	46	1090516	3.308	0.00046977
ADHD	ENSG00000144460	2	226255364	226528734	372	32	1090516	0.4614	0.32225
ADHD	ENSG00000169047	2	227586033	227674475	110	9	1090516	-0.95235	0.82954
ADHD	ENSG00000144468	2	227690297	227873931	244	12	1090516	-0.45764	0.67639
ADHD	ENSG00000081052	2	227857427	228038829	388	34	1090516	-0.11782	0.5469
ADHD	ENSG00000169031	2	228019281	228189508	662	57	1090516	-0.67302	0.74953
ADHD	ENSG00000168958	2	228179867	228232550	142	14	1090516	0.13894	0.44475
ADHD	ENSG00000168955	2	228216872	228256711	136	27	1090516	0.25534	0.39923
ADHD	ENSG00000173744	2	228326868	228435930	263	17	1090516	0.10855	0.45678
ADHD	ENSG00000042304	2	228464806	228508036	265	23	1090516	0.2916	0.3853
ADHD	ENSG00000135917	2	228539926	228592728	222	19	1090516	0.53329	0.29692
ADHD	ENSG00000115009	2	228668558	228692272	10	3	1090516	1.7413	0.040815
ADHD	ENSG00000123977	2	228725770	228799060	229	15	1090516	1.4297	0.076403
ADHD	ENSG00000153820	2	228834666	229056361	542	23	1090516	0.7181	0.23635
ADHD	ENSG00000153823	2	229705242	230146001	1091	91	1090516	-2.5124	0.994
ADHD	ENSG00000187957	2	230212345	230589274	970	76	1090516	-1.8844	0.97025
ADHD	ENSG00000153827	2	230618554	230797955	151	16	1090516	2.0361	0.020871
ADHD	ENSG00000153832	2	230777018	230887825	128	17	1090516	1.6451	0.04998
ADHD	ENSG00000163053	2	230889698	230943715	148	19	1090516	-0.54332	0.70654
ADHD	ENSG00000135899	2	231022009	231100444	267	22	1090516	-0.053827	0.52146
ADHD	ENSG00000079263	2	231057826	231233762	430	36	1090516	-0.31173	0.62238
ADHD	ENSG00000185404	2	231181899	231278447	324	26	1090516	0.16442	0.4347
ADHD	ENSG00000067066	2	231270657	231418805	387	34	1090516	0.79165	0.21428
ADHD	ENSG00000135932	2	231567560	231695790	183	18	1090516	-0.36689	0.64315
ADHD	ENSG00000135916	2	231719354	231753963	122	25	1090516	-1.2803	0.89978
ADHD	ENSG00000135898	2	231762033	231835781	168	23	1090516	-0.91358	0.81953
ADHD	ENSG00000173699	2	231850836	231899770	190	20	1090516	1.3409	0.089978
ADHD	ENSG00000204128	2	231892205	231924434	74	13	1090516	1.7221	0.042528
ADHD	ENSG00000173692	2	231911578	232047541	178	17	1090516	2.0939	0.018134
ADHD	ENSG00000135914	2	231962944	231999832	37	8	1090516	2.1271	0.016707
ADHD	ENSG00000135931	2	232053260	232249548	333	28	1090516	1.3848	0.083056
ADHD	ENSG00000156966	2	232250254	232275875	56	8	1090516	-1.0594	0.85529
ADHD	ENSG00000115053	2	232308242	232358352	130	16	1090516	-0.032923	0.51313
ADHD	ENSG00000171596	2	232377871	232405206	81	9	1090516	-0.77176	0.77987
ADHD	ENSG00000177673	2	232447575	232468994	37	8	1090516	0.32563	0.37235
ADHD	ENSG00000269363	2	232561517	232581621	50	6	1090516	-0.40134	0.65592
ADHD	ENSG00000187514	2	232561605	232588251	64	7	1090516	-0.39911	0.65509
ADHD	ENSG00000156973	2	232587135	232660982	112	8	1090516	-0.17031	0.56762
ADHD	ENSG00000144524	2	232636381	232683963	71	7	1090516	-0.080073	0.53191
ADHD	ENSG00000163273	2	232776530	232801113	21	7	1090516	-1.0304	0.8486
ADHD	ENSG00000144535	2	232815955	233219060	781	24	1090516	-2.0334	0.97899
ADHD	ENSG00000163283	2	233233244	233257599	55	11	1090516	-0.11401	0.54539
ADHD	ENSG00000163286	2	233261553	233285424	57	10	1090516	-0.26616	0.60494
ADHD	ENSG00000163295	2	233310833	233334742	71	11	1090516	-1.0401	0.85085
ADHD	ENSG00000171551	2	233334537	233362538	49	11	1090516	-2.0117	0.97787
ADHD	ENSG00000237412	2	233375173	233400422	53	11	1090516	0.26335	0.39614
ADHD	ENSG00000135902	2	233380703	233411377	60	11	1090516	-0.15693	0.56235
ADHD	ENSG00000196811	2	233394437	233421113	50	9	1090516	-0.35827	0.63993
ADHD	ENSG00000221944	2	233402779	233425226	45	8	1090516	-1.5919	0.94429
ADHD	ENSG00000135930	2	233404762	233458354	107	8	1090516	-0.85265	0.80307
ADHD	ENSG00000115468	2	233460767	233557491	209	27	1090516	1.1975	0.11556
ADHD	ENSG00000204120	2	233552009	233735285	365	17	1090516	2.1511	0.015736
ADHD	ENSG00000115474	2	233621174	233651278	58	8	1090516	2.1648	0.015203
ADHD	ENSG00000182600	2	233711980	233753418	99	14	1090516	1.9914	0.02322
ADHD	ENSG00000066248	2	233733396	233887982	459	46	1090516	1.8952	0.02903
ADHD	ENSG00000115488	2	233887382	233909767	57	14	1090516	-1.3371	0.9094
ADHD	ENSG00000168918	2	233914677	234126549	475	45	1090516	0.91604	0.17982
ADHD	ENSG00000085978	2	234108697	234214320	172	14	1090516	1.4651	0.07145
ADHD	ENSG00000130561	2	234206462	234265701	141	18	1090516	-0.2154	0.58527
ADHD	ENSG00000077044	2	234253153	234390750	229	24	1090516	-0.26632	0.60501
ADHD	ENSG00000085982	2	234374166	234485428	157	9	1090516	-0.16372	0.56503
ADHD	ENSG00000241635	2	234516291	234691956	464	33	1090516	0.73852	0.2301
ADHD	ENSG00000242515	2	234535100	234691951	416	28	1090516	0.70423	0.24064
ADHD	ENSG00000241119	2	234570499	234691946	368	23	1090516	0.71391	0.23764
ADHD	ENSG00000244122	2	234580584	234691945	345	22	1090516	0.70357	0.24085
ADHD	ENSG00000167165	2	234590253	234691946	311	23	1090516	0.70185	0.24139
ADHD	ENSG00000240224	2	234611638	234691945	256	21	1090516	0.48006	0.31559
ADHD	ENSG00000244474	2	234617424	234691945	242	24	1090516	0.46409	0.32129
ADHD	ENSG00000243135	2	234627754	234691945	195	23	1090516	0.31694	0.37564
ADHD	ENSG00000242366	2	234658894	234691945	90	19	1090516	1.0563	0.14543
ADHD	ENSG00000185038	2	234674370	234752069	238	48	1090516	0.24505	0.40321
ADHD	ENSG00000123485	2	234732062	234773212	151	13	1090516	-0.84861	0.80195
ADHD	ENSG00000144481	2	234816043	234938166	350	47	1090516	0.36457	0.35772
ADHD	ENSG00000072080	2	234949323	234995778	177	18	1090516	-0.27406	0.60798
ADHD	ENSG00000188042	2	235391685	235415697	48	12	1090516	0.59948	0.27443
ADHD	ENSG00000130147	2	235850617	235974358	154	22	1090516	-2.0785	0.98117
ADHD	ENSG00000157985	2	236392733	237050444	1130	99	1090516	0.34382	0.36549
ADHD	ENSG00000168505	2	237063879	237087012	36	5	1090516	-1.2502	0.89439
ADHD	ENSG00000182177	2	237092095	237183052	254	13	1090516	-2.3795	0.99133
ADHD	ENSG00000132321	2	237222794	237426185	273	14	1090516	-0.95143	0.82931
ADHD	ENSG00000144476	2	237466430	237501001	54	8	1090516	0.63249	0.26353
ADHD	ENSG00000198612	2	237983955	238019109	23	6	1090516	0.59262	0.27672
ADHD	ENSG00000163359	2	238222646	238333018	212	31	1090516	0.28801	0.38667
ADHD	ENSG00000115648	2	238384071	238473961	323	17	1090516	0.31001	0.37828
ADHD	ENSG00000071677	2	238465217	238485818	76	8	1090516	-0.024235	0.50967
ADHD	ENSG00000124839	2	238472965	238520257	176	22	1090516	-1.0787	0.85963
ADHD	ENSG00000124831	2	238526219	238732325	571	34	1090516	-0.85464	0.80363
ADHD	ENSG00000177483	2	238697032	238761451	97	11	1090516	-0.42394	0.6642
ADHD	ENSG00000132329	2	238757536	238830756	147	30	1090516	-1.3916	0.91798
ADHD	ENSG00000184182	2	238865469	238961236	198	10	1090516	0.0164	0.49346
ADHD	ENSG00000132330	2	238959530	239018054	159	14	1090516	-0.52788	0.70121
ADHD	ENSG00000144488	2	238998798	239051928	151	15	1090516	-0.94015	0.82643
ADHD	ENSG00000168427	2	239037363	239071588	19	6	1090516	0.68885	0.24546
ADHD	ENSG00000178752	2	239057623	239087541	59	10	1090516	0.32451	0.37278
ADHD	ENSG00000132323	2	239069042	239122370	168	12	1090516	0.99524	0.15981
ADHD	ENSG00000144485	2	239136908	239159303	79	7	1090516	-0.70162	0.75854
ADHD	ENSG00000132326	2	239142679	239208743	163	22	1090516	-1.6947	0.95494
ADHD	ENSG00000204104	2	239219082	239319541	226	21	1090516	-0.24816	0.59799
ADHD	ENSG00000065802	2	239325383	239370891	127	14	1090516	-0.0023633	0.50094
ADHD	ENSG00000233608	2	239746673	239805893	25	7	1090516	-0.024628	0.50982
ADHD	ENSG00000068024	2	239959864	240333348	893	74	1090516	0.21838	0.41357
ADHD	ENSG00000130414	2	240821867	240974819	518	38	1090516	0.33379	0.36927
ADHD	ENSG00000182083	2	240958841	240979906	54	15	1090516	-1.0351	0.84968
ADHD	ENSG00000221961	2	240971230	240992399	79	13	1090516	-0.44084	0.67034
ADHD	ENSG00000178586	2	240974494	240995489	81	14	1090516	-0.063382	0.52527
ADHD	ENSG00000172428	2	241055980	241086224	84	12	1090516	-0.077327	0.53082
ADHD	ENSG00000178602	2	241068446	241093979	68	11	1090516	-0.0099168	0.50396
ADHD	ENSG00000063660	2	241365088	241417493	97	18	1090516	1.643	0.050191
ADHD	ENSG00000144504	2	241408839	241518626	197	33	1090516	-0.27976	0.61017
ADHD	ENSG00000188542	2	241489471	241513431	36	8	1090516	-1.2428	0.89303
ADHD	ENSG00000142327	2	241495221	241530789	67	13	1090516	-1.1593	0.87684
ADHD	ENSG00000142330	2	241516133	241567122	145	15	1090516	-0.82725	0.79595
ADHD	ENSG00000178623	2	241534848	241580676	127	20	1090516	-0.33503	0.6312
ADHD	ENSG00000185176	2	241605835	241632323	49	7	1090516	1.4798	0.069464
ADHD	ENSG00000184945	2	241621262	241647900	22	3	1090516	1.4593	0.072241
ADHD	ENSG00000130294	2	241643181	241769725	205	25	1090516	-0.071657	0.52856
ADHD	ENSG00000172482	2	241797896	241829919	121	9	1090516	-0.70889	0.7608
ADHD	ENSG00000172478	2	241815465	241846306	172	10	1090516	-0.28807	0.61335
ADHD	ENSG00000162804	2	241928255	242044983	239	33	1090516	0.56775	0.2851
ADHD	ENSG00000122085	2	242001584	242051747	125	10	1090516	0.88547	0.18795
ADHD	ENSG00000115687	2	242035514	242099679	189	18	1090516	0.23041	0.40889
ADHD	ENSG00000115685	2	242078991	242133067	132	12	1090516	-2.0522	0.97992
ADHD	ENSG00000146205	2	242117924	242174792	132	23	1090516	-1.02	0.84615
ADHD	ENSG00000115677	2	242156679	242266476	202	20	1090516	0.85608	0.19598
ADHD	ENSG00000168385	2	242244515	242303442	95	13	1090516	1.2594	0.10395
ADHD	ENSG00000006607	2	242285658	242444256	297	20	1090516	1.17	0.121
ADHD	ENSG00000115694	2	242422089	242459145	76	14	1090516	1.3453	0.089258
ADHD	ENSG00000176720	2	242488136	242523546	90	16	1090516	0.41654	0.33851
ADHD	ENSG00000176946	2	242513820	242586864	149	9	1090516	0.20873	0.41733
ADHD	ENSG00000168397	2	242566628	242623272	152	13	1090516	0.019795	0.4921
ADHD	ENSG00000168393	2	242605157	242636406	105	7	1090516	-0.2666	0.60511
ADHD	ENSG00000168395	2	242631450	242678893	72	6	1090516	0.11725	0.45333
ADHD	ENSG00000180902	2	242663994	242718231	14	2	1090516	0.3165	0.37581
ADHD	ENSG00000204099	2	242739920	242768739	4	1	1090516	2.3416	0.0096005
ADHD	ENSG00000134121	3	228279	461090	598	50	1090516	0.35994	0.35945
ADHD	ENSG00000134115	3	1124260	1455901	1154	102	1090516	-1.7656	0.96127
ADHD	ENSG00000144619	3	2130497	3109645	2983	256	1090516	-1.9276	0.97305
ADHD	ENSG00000091181	3	3101233	3178297	157	42	1090516	-0.19608	0.57772
ADHD	ENSG00000072756	3	3158600	3202563	86	12	1090516	1.6017	0.054611
ADHD	ENSG00000113851	3	3180676	3231394	120	14	1090516	0.87238	0.1915
ADHD	ENSG00000144455	3	3732498	4518965	2127	107	1090516	0.89382	0.18571
ADHD	ENSG00000175928	3	3831121	3899387	140	20	1090516	0.74296	0.22875
ADHD	ENSG00000170364	3	4334988	4369251	59	11	1090516	0.23411	0.40745
ADHD	ENSG00000150995	3	4525032	4899524	949	121	1090516	-0.52444	0.70001
ADHD	ENSG00000134107	3	5010801	5037008	52	11	1090516	1.4784	0.069645
ADHD	ENSG00000134108	3	5153905	5232596	109	8	1090516	-1.3754	0.91549
ADHD	ENSG00000134109	3	5219331	5271642	77	13	1090516	-0.4353	0.66833
ADHD	ENSG00000196277	3	6801688	7793215	2182	170	1090516	-0.30063	0.61815
ADHD	ENSG00000071282	3	8533393	8619805	235	24	1090516	-1.4638	0.92838
ADHD	ENSG00000125046	3	8651086	8796726	209	47	1090516	-2.0109	0.97783
ADHD	ENSG00000182533	3	8765486	8893492	424	53	1090516	-0.74905	0.77309
ADHD	ENSG00000180914	3	8782094	8821314	135	31	1090516	-1.2517	0.89466
ADHD	ENSG00000070950	3	8807088	9015457	653	35	1090516	-0.96955	0.83387
ADHD	ENSG00000196220	3	9012275	9414737	968	133	1090516	-1.8834	0.97018
ADHD	ENSG00000134077	3	9394526	9438475	89	11	1090516	1.438	0.075222
ADHD	ENSG00000168137	3	9429299	9530924	128	12	1090516	0.3101	0.37824
ADHD	ENSG00000156959	3	9533481	9605486	159	16	1090516	0.045998	0.48166
ADHD	ENSG00000163719	3	9681117	9754077	56	6	1090516	-0.72982	0.76725
ADHD	ENSG00000144550	3	9735491	9781592	45	15	1090516	-0.5316	0.7025
ADHD	ENSG00000156983	3	9763413	9799702	44	12	1090516	0.44997	0.32637
ADHD	ENSG00000114026	3	9781628	9839903	81	14	1090516	-0.23725	0.59377
ADHD	ENSG00000134072	3	9789026	9821676	42	10	1090516	0.31332	0.37702
ADHD	ENSG00000171148	3	9811544	9844695	53	8	1090516	-0.86743	0.80715
ADHD	ENSG00000241553	3	9824179	9859410	56	9	1090516	-0.91099	0.81885
ADHD	ENSG00000214021	3	9839770	9906822	128	15	1090516	0.63407	0.26302
ADHD	ENSG00000156990	3	9869533	9896286	55	10	1090516	0.83824	0.20095
ADHD	ENSG00000187288	3	9898398	9931938	50	8	1090516	1.4327	0.075972
ADHD	ENSG00000171135	3	9922238	9946033	45	9	1090516	0.98404	0.16255
ADHD	ENSG00000163701	3	9934296	9968086	63	5	1090516	0.12457	0.45043
ADHD	ENSG00000163702	3	9948758	9985314	49	7	1090516	0.2738	0.39212
ADHD	ENSG00000163703	3	9965506	9997097	36	8	1090516	1.3083	0.095389
ADHD	ENSG00000163704	3	9977226	10004078	31	4	1090516	1.0978	0.13614
ADHD	ENSG00000125037	3	9994221	10062800	146	5	1090516	1.2475	0.10611
ADHD	ENSG00000144554	3	10058098	10153614	180	6	1090516	1.4075	0.079634
ADHD	ENSG00000163705	3	10113001	10159915	95	4	1090516	1.3025	0.096367
ADHD	ENSG00000254999	3	10147276	10178874	100	6	1090516	0.61085	0.27065
ADHD	ENSG00000134086	3	10172692	10203904	88	12	1090516	0.10522	0.4581
ADHD	ENSG00000134070	3	10196549	10295427	248	33	1090516	0.1756	0.43031
ADHD	ENSG00000157014	3	10279707	10332902	124	16	1090516	0.13019	0.44821
ADHD	ENSG00000157017	3	10317359	10344631	60	12	1090516	-0.11101	0.5442
ADHD	ENSG00000157020	3	10324815	10372862	101	16	1090516	-0.075343	0.53003
ADHD	ENSG00000157087	3	10355707	10759716	1105	101	1090516	-1.3694	0.91457
ADHD	ENSG00000132164	3	10847885	10992419	325	34	1090516	0.35957	0.35958
ADHD	ENSG00000157103	3	11024410	11090933	132	28	1090516	-0.65698	0.7444
ADHD	ENSG00000196639	3	11168779	11315243	315	35	1090516	-0.50246	0.69233
ADHD	ENSG00000197548	3	11303995	11609139	491	18	1090516	0.33446	0.36901
ADHD	ENSG00000144560	3	11587544	11772220	481	49	1090516	-0.17627	0.56996
ADHD	ENSG00000144559	3	11821916	11898393	154	19	1090516	0.14291	0.44318
ADHD	ENSG00000157150	3	12184551	12210851	57	11	1090516	0.6129	0.26997
ADHD	ENSG00000132170	3	12318867	12485855	310	25	1090516	1.0445	0.14813
ADHD	ENSG00000154743	3	12515931	12591122	224	15	1090516	-0.65743	0.74455
ADHD	ENSG00000225526	3	12546433	12612558	157	15	1090516	-0.71872	0.76384
ADHD	ENSG00000075975	3	12588513	12635212	82	12	1090516	-0.51547	0.69689
ADHD	ENSG00000132155	3	12615100	12715725	200	16	1090516	0.3283	0.37134
ADHD	ENSG00000088726	3	12765024	12820956	122	17	1090516	-0.53078	0.70221
ADHD	ENSG00000144712	3	12827971	12923415	232	27	1090516	0.036322	0.48551
ADHD	ENSG00000144713	3	12865984	12893087	62	7	1090516	-1.2384	0.89221
ADHD	ENSG00000144711	3	12928719	13124617	434	60	1090516	1.5553	0.059939
ADHD	ENSG00000132182	3	13347737	13471809	330	15	1090516	-0.81485	0.79242
ADHD	ENSG00000163517	3	13511224	13557916	93	20	1090516	-1.7925	0.96348
ADHD	ENSG00000163520	3	13563824	13689922	370	47	1090516	-1.2646	0.897
ADHD	ENSG00000154764	3	13847755	13931618	231	38	1090516	-1.5278	0.93671
ADHD	ENSG00000180438	3	13968756	14134311	247	17	1090516	-1.3261	0.90759
ADHD	ENSG00000163528	3	14143580	14176370	55	11	1090516	-1.2898	0.90145
ADHD	ENSG00000170876	3	14156440	14195179	75	12	1090516	-1.3052	0.90409
ADHD	ENSG00000154767	3	14176647	14230283	90	15	1090516	-0.58589	0.72103
ADHD	ENSG00000170860	3	14209858	14252619	69	13	1090516	-1.2685	0.89769
ADHD	ENSG00000131389	3	14434076	14540857	182	33	1090516	-0.53745	0.70452
ADHD	ENSG00000154781	3	14683271	14724166	91	9	1090516	1.3002	0.096764
ADHD	ENSG00000131379	3	14706606	14824541	254	34	1090516	0.33719	0.36799
ADHD	ENSG00000154783	3	14850469	14985895	423	30	1090516	-0.21994	0.58704
ADHD	ENSG00000177463	3	14979091	15105107	169	17	1090516	-0.95294	0.82969
ADHD	ENSG00000131368	3	15073967	15116842	65	11	1090516	-0.37664	0.64678
ADHD	ENSG00000131381	3	15101580	15150670	77	7	1090516	0.41996	0.33726
ADHD	ENSG00000131375	3	15237659	15304425	62	12	1090516	-0.29453	0.61582
ADHD	ENSG00000131370	3	15286360	15392875	217	42	1090516	-0.28821	0.61341
ADHD	ENSG00000206562	3	15412782	15492073	133	16	1090516	0.84613	0.19874
ADHD	ENSG00000144597	3	15458862	15494120	55	10	1090516	0.77912	0.21795
ADHD	ENSG00000206561	3	15481640	15573258	220	24	1090516	0.73811	0.23022
ADHD	ENSG00000131373	3	15592211	15653338	87	16	1090516	0.046584	0.48142
ADHD	ENSG00000169814	3	15632848	15697329	106	16	1090516	0.82071	0.2059
ADHD	ENSG00000206560	3	15698743	15911278	345	15	1090516	1.5566	0.059788
ADHD	ENSG00000131386	3	16206156	16283499	213	38	1090516	0.29653	0.38341
ADHD	ENSG00000154813	3	16289485	16316479	66	8	1090516	1.0574	0.14517
ADHD	ENSG00000154814	3	16296706	16401806	264	17	1090516	0.7791	0.21796
ADHD	ENSG00000131378	3	16345081	16565533	573	61	1090516	-0.19796	0.57846
ADHD	ENSG00000092345	3	16618299	16721813	375	51	1090516	0.18005	0.42856
ADHD	ENSG00000154822	3	16834159	17142086	625	31	1090516	2.0051	0.022474
ADHD	ENSG00000131374	3	17188654	18496309	2182	45	1090516	2.4475	0.0071927
ADHD	ENSG00000182568	3	18376879	18497080	184	29	1090516	4.5811	2.3124e-06
ADHD	ENSG00000183960	3	19179946	19587138	334	40	1090516	-0.044754	0.51785
ADHD	ENSG00000163576	3	19910964	19998517	226	24	1090516	0.47382	0.31781
ADHD	ENSG00000144566	3	19978571	20036667	172	20	1090516	-0.12324	0.54904
ADHD	ENSG00000183977	3	20011453	20063822	131	15	1090516	-1.0229	0.84682
ADHD	ENSG00000114166	3	20071515	20205896	430	33	1090516	1.672	0.04726
ADHD	ENSG00000129810	3	20192085	20237784	142	16	1090516	1.8818	0.029933
ADHD	ENSG00000151789	3	21449915	22424812	3335	206	1090516	-0.30082	0.61822
ADHD	ENSG00000182247	3	23234511	23643284	1021	22	1090516	-0.3306	0.62953
ADHD	ENSG00000170142	3	23837394	23942807	174	23	1090516	-0.96333	0.83231
ADHD	ENSG00000197885	3	23923151	23998082	168	14	1090516	-0.87007	0.80787
ADHD	ENSG00000174748	3	23948036	23975183	50	8	1090516	-0.88748	0.81259
ADHD	ENSG00000174738	3	23976751	24032109	130	13	1090516	-0.80411	0.78933
ADHD	ENSG00000151090	3	24148651	24546773	862	102	1090516	-1.6892	0.95441
ADHD	ENSG00000077092	3	25205823	25649423	1233	81	1090516	-0.80885	0.7907
ADHD	ENSG00000077097	3	25629475	25716398	102	8	1090516	0.25364	0.39989
ADHD	ENSG00000151092	3	25750435	25841530	94	5	1090516	-0.95399	0.82996
ADHD	ENSG00000151093	3	25814408	25846025	43	6	1090516	-1.2659	0.89723
ADHD	ENSG00000179796	3	26654297	26762267	155	21	1090516	1.9743	0.024176
ADHD	ENSG00000163491	3	27141576	27420951	648	21	1090516	-0.079793	0.5318
ADHD	ENSG00000033867	3	27404214	27535911	347	20	1090516	-1.1755	0.88011
ADHD	ENSG00000163508	3	27747440	27774206	40	9	1090516	2.1498	0.015785
ADHD	ENSG00000187118	3	28273075	28376633	133	13	1090516	0.089224	0.46445
ADHD	ENSG00000163512	3	28346494	28400618	52	7	1090516	-0.47845	0.68384
ADHD	ENSG00000206559	3	28380637	28589613	214	14	1090516	0.32621	0.37213
ADHD	ENSG00000144642	3	29312473	30061886	2216	141	1090516	0.027427	0.48906
ADHD	ENSG00000163513	3	30637994	30745634	256	39	1090516	0.83841	0.2009
ADHD	ENSG00000144644	3	30757692	30946257	505	32	1090516	0.62797	0.26501
ADHD	ENSG00000163527	3	31564130	31689112	152	13	1090516	-1.4949	0.93253
ADHD	ENSG00000144645	3	31689382	32129072	994	100	1090516	-0.88161	0.81101
ADHD	ENSG00000197385	3	32013263	32043120	84	8	1090516	1.379	0.083946
ADHD	ENSG00000152642	3	32137181	32220205	252	16	1090516	-0.10667	0.54248
ADHD	ENSG00000170293	3	32270171	32421817	398	66	1090516	-1.68	0.95352
ADHD	ENSG00000153551	3	32423163	32534559	313	36	1090516	-1.4773	0.9302
ADHD	ENSG00000091317	3	32512804	32554900	77	16	1090516	-0.76749	0.7786
ADHD	ENSG00000144635	3	32557463	32622366	111	16	1090516	-1.1236	0.86941
ADHD	ENSG00000182973	3	32716637	32825367	327	17	1090516	-0.97795	0.83595
ADHD	ENSG00000206557	3	32849510	32949318	133	23	1090516	1.7769	0.03779
ADHD	ENSG00000183813	3	32983066	33007841	31	6	1090516	2.6573	0.0039382
ADHD	ENSG00000170266	3	33028100	33148722	339	28	1090516	1.7251	0.042255
ADHD	ENSG00000188167	3	33121913	33148293	51	9	1090516	1.2507	0.10553
ADHD	ENSG00000170275	3	33145471	33199265	106	16	1090516	1.8834	0.029825
ADHD	ENSG00000173705	3	33181537	33270707	230	26	1090516	0.23279	0.40796
ADHD	ENSG00000153558	3	33308517	33455154	228	19	1090516	-0.67636	0.75059
ADHD	ENSG00000153560	3	33419828	33492863	175	14	1090516	-1.0887	0.86186
ADHD	ENSG00000163539	3	33527737	33769848	293	20	1090516	-1.3277	0.90786
ADHD	ENSG00000170248	3	33829844	33921194	230	14	1090516	-0.35053	0.63703
ADHD	ENSG00000172995	3	35670437	35845988	282	26	1090516	-1.7288	0.95808
ADHD	ENSG00000144681	3	36411836	36599499	610	36	1090516	0.08069	0.46784
ADHD	ENSG00000163673	3	36743913	36791352	72	16	1090516	-1.4224	0.92255
ADHD	ENSG00000168016	3	36858311	36996548	241	23	1090516	1.3139	0.09444
ADHD	ENSG00000178567	3	37017357	37044795	32	4	1090516	0.34527	0.36495
ADHD	ENSG00000076242	3	37024823	37117380	142	11	1090516	0.25289	0.40018
ADHD	ENSG00000093167	3	37084117	37235180	226	13	1090516	0.13312	0.44705
ADHD	ENSG00000144674	3	37274668	37418242	219	14	1090516	0.3876	0.34916
ADHD	ENSG00000198590	3	37417760	37486988	100	15	1090516	0.37451	0.35401
ADHD	ENSG00000144668	3	37483606	37875005	808	69	1090516	-1.6056	0.94582
ADHD	ENSG00000144677	3	37893451	38035960	230	27	1090516	1.2923	0.098133
ADHD	ENSG00000136059	3	38019550	38058679	93	11	1090516	2.178	0.014705
ADHD	ENSG00000187091	3	38038987	38081253	102	17	1090516	0.70558	0.24023
ADHD	ENSG00000008226	3	38070696	38175516	177	19	1090516	-0.27527	0.60845
ADHD	ENSG00000060971	3	38134620	38188733	69	14	1090516	0.068828	0.47256
ADHD	ENSG00000172936	3	38169969	38194513	23	5	1090516	-0.02791	0.51113
ADHD	ENSG00000172939	3	38196580	38306979	107	15	1090516	-1.0888	0.86187
ADHD	ENSG00000172940	3	38297303	38329806	40	8	1090516	-1.9469	0.97423
ADHD	ENSG00000144671	3	38313785	38370066	188	13	1090516	-0.90709	0.81782
ADHD	ENSG00000093217	3	38378251	38472839	230	20	1090516	-0.67147	0.74904
ADHD	ENSG00000114739	3	38485342	38544633	91	7	1090516	-1.8846	0.97026
ADHD	ENSG00000157036	3	38527618	38593652	115	12	1090516	-0.99921	0.84115
ADHD	ENSG00000183873	3	38579548	38701164	253	41	1090516	0.13433	0.44657
ADHD	ENSG00000185313	3	38728293	38845501	310	29	1090516	-1.16	0.87698
ADHD	ENSG00000168356	3	38877260	39002052	246	23	1090516	0.15644	0.43784
ADHD	ENSG00000114742	3	39083489	39148155	139	17	1090516	0.71501	0.2373
ADHD	ENSG00000114745	3	39128150	39159854	61	14	1090516	0.49166	0.31148
ADHD	ENSG00000168026	3	39139152	39190394	133	17	1090516	0.39701	0.34568
ADHD	ENSG00000144655	3	39173346	39206053	84	16	1090516	0.3535	0.36186
ADHD	ENSG00000168334	3	39214701	39244087	38	11	1090516	-0.023632	0.50943
ADHD	ENSG00000168329	3	39294985	39333226	116	22	1090516	-0.12998	0.55171
ADHD	ENSG00000179934	3	39361197	39385171	58	12	1090516	0.45085	0.32605
ADHD	ENSG00000144659	3	39414839	39448842	103	10	1090516	-0.85462	0.80362
ADHD	ENSG00000168028	3	39438180	39464033	128	5	1090516	-1.0299	0.84846
ADHD	ENSG00000168314	3	39498689	39580970	287	8	1090516	-0.59647	0.72457
ADHD	ENSG00000170011	3	39840405	40311812	1042	49	1090516	-0.28804	0.61334
ADHD	ENSG00000114784	3	40341175	40363915	33	3	1090516	-0.70068	0.75825
ADHD	ENSG00000168032	3	40418647	40480110	88	3	1090516	-1.9012	0.97136
ADHD	ENSG00000188846	3	40488783	40513861	43	2	1090516	-1.1021	0.86479
ADHD	ENSG00000177873	3	40508604	40541727	46	4	1090516	-0.69498	0.75647
ADHD	ENSG00000177842	3	40537483	40570227	24	3	1090516	-0.82973	0.79665
ADHD	ENSG00000172888	3	40556369	40626176	77	8	1090516	-0.66625	0.74737
ADHD	ENSG00000168036	3	41226328	41311587	89	9	1090516	1.9195	0.027463
ADHD	ENSG00000168038	3	41278090	42013922	1697	34	1090516	0.41456	0.33923
ADHD	ENSG00000182606	3	42045294	42277381	498	40	1090516	0.21197	0.41606
ADHD	ENSG00000187094	3	42289317	42317699	52	11	1090516	-1.3871	0.9173
ADHD	ENSG00000157093	3	42428570	42462092	51	10	1090516	-0.54986	0.70879
ADHD	ENSG00000114812	3	42520791	42589059	143	29	1090516	-1.3588	0.91289
ADHD	ENSG00000093183	3	42579461	42652572	156	17	1090516	-0.45715	0.67622
ADHD	ENSG00000008324	3	42613332	42646606	64	9	1090516	-0.97272	0.83465
ADHD	ENSG00000114857	3	42632106	42700227	139	12	1090516	-0.83251	0.79744
ADHD	ENSG00000114853	3	42685176	42719072	67	14	1090516	-0.76759	0.77863
ADHD	ENSG00000157119	3	42717011	42744036	43	12	1090516	-0.81578	0.79269
ADHD	ENSG00000010282	3	42724155	42754319	44	10	1090516	-1.1046	0.86532
ADHD	ENSG00000244607	3	42724155	42824745	155	17	1090516	-0.81145	0.79145
ADHD	ENSG00000181061	3	42788669	42856023	92	13	1090516	0.078077	0.46888
ADHD	ENSG00000144648	3	42836244	42939466	172	23	1090516	1.8515	0.032048
ADHD	ENSG00000273291	3	42840938	43107363	444	30	1090516	1.3629	0.086462
ADHD	ENSG00000240747	3	42840975	42994284	229	28	1090516	1.7338	0.041475
ADHD	ENSG00000180432	3	42887497	42927633	71	11	1090516	1.9687	0.024494
ADHD	ENSG00000182983	3	42937223	42970825	31	7	1090516	0.83413	0.2021
ADHD	ENSG00000144649	3	43010759	43111703	194	19	1090516	0.60403	0.27291
ADHD	ENSG00000144647	3	43110724	43157568	73	13	1090516	-0.64055	0.73909
ADHD	ENSG00000163788	3	43318004	43476256	151	22	1090516	-0.21768	0.58616
ADHD	ENSG00000160746	3	43386351	43743086	511	28	1090516	0.73709	0.23053
ADHD	ENSG00000011198	3	43721605	43785863	114	11	1090516	1.0888	0.13813
ADHD	ENSG00000173769	3	44273378	44383590	186	13	1090516	-1.0416	0.8512
ADHD	ENSG00000179152	3	44369611	44460943	135	14	1090516	0.32924	0.37099
ADHD	ENSG00000185219	3	44471262	44529162	62	13	1090516	-0.80142	0.78856
ADHD	ENSG00000178917	3	44530462	44562128	20	5	1090516	0.24864	0.40182
ADHD	ENSG00000196345	3	44586685	44634975	79	8	1090516	0.064139	0.47443
ADHD	ENSG00000144792	3	44609715	44651186	64	7	1090516	0.010199	0.49593
ADHD	ENSG00000186448	3	44616380	44699963	89	10	1090516	0.19762	0.42167
ADHD	ENSG00000169981	3	44680219	44712283	20	7	1090516	0.26965	0.39371
ADHD	ENSG00000196653	3	44744135	44775323	36	8	1090516	-0.14208	0.55649
ADHD	ENSG00000186446	3	44761088	44788575	36	7	1090516	0.012351	0.49507
ADHD	ENSG00000163807	3	44769153	44813154	46	8	1090516	0.39875	0.34504
ADHD	ENSG00000163808	3	44793209	44924868	107	15	1090516	0.13918	0.44465
ADHD	ENSG00000169964	3	44893361	44917162	26	6	1090516	-0.67718	0.75086
ADHD	ENSG00000163810	3	44906100	44966482	111	14	1090516	-0.96534	0.83281
ADHD	ENSG00000163812	3	44946749	45027677	89	8	1090516	-1.1721	0.87943
ADHD	ENSG00000075914	3	45006733	45087558	131	11	1090516	0.1905	0.42446
ADHD	ENSG00000163815	3	45033040	45087563	104	9	1090516	0.25724	0.39849
ADHD	ENSG00000163814	3	45113770	45197914	227	48	1090516	-2.1199	0.98299
ADHD	ENSG00000249992	3	45255958	45277770	70	12	1090516	1.0238	0.15297
ADHD	ENSG00000011376	3	45419998	45600913	325	23	1090516	-0.23272	0.59201
ADHD	ENSG00000144791	3	45586886	45737830	425	27	1090516	-0.064271	0.52562
ADHD	ENSG00000211456	3	45720548	45796916	200	12	1090516	-0.048071	0.51917
ADHD	ENSG00000163817	3	45786942	45848027	101	28	1090516	-0.21942	0.58684
ADHD	ENSG00000163818	3	45854808	45967534	179	25	1090516	-1.4829	0.93094
ADHD	ENSG00000173585	3	45917996	45954667	80	12	1090516	-1.17	0.879
ADHD	ENSG00000163820	3	45949396	46047316	224	21	1090516	-1.7621	0.96098
ADHD	ENSG00000172215	3	45972425	45999845	55	8	1090516	-1.4582	0.92761
ADHD	ENSG00000173578	3	46048516	46079234	81	6	1090516	-1.2937	0.90212
ADHD	ENSG00000183625	3	46195096	46318197	226	12	1090516	0.54236	0.29379
ADHD	ENSG00000163823	3	46233200	46259887	46	3	1090516	0.19677	0.422
ADHD	ENSG00000121807	3	46385225	46412419	68	9	1090516	0.11014	0.45615
ADHD	ENSG00000160791	3	46401633	46427697	58	9	1090516	0.46006	0.32274
ADHD	ENSG00000121797	3	46438654	46464488	101	9	1090516	0.55491	0.28948
ADHD	ENSG00000012223	3	46467136	46536724	182	23	1090516	0.30482	0.38025
ADHD	ENSG00000163825	3	46528981	46552439	42	7	1090516	-1.71	0.95637
ADHD	ENSG00000163827	3	46546913	46631589	252	19	1090516	-2.2179	0.98672
ADHD	ENSG00000268324	3	46588888	46611178	98	12	1090516	-1.8716	0.96937
ADHD	ENSG00000241186	3	46606045	46678033	260	25	1090516	-2.1311	0.98346
ADHD	ENSG00000178038	3	46700487	46745194	112	16	1090516	0.62266	0.26675
ADHD	ENSG00000181585	3	46732823	46762376	64	14	1090516	0.47481	0.31746
ADHD	ENSG00000206549	3	46743605	46864064	206	13	1090516	0.455	0.32455
ADHD	ENSG00000261603	3	46751073	46787919	130	8	1090516	0.40186	0.34389
ADHD	ENSG00000188086	3	46773582	46864048	124	8	1090516	0.58416	0.27956
ADHD	ENSG00000178055	3	46861032	46885585	40	5	1090516	-0.040211	0.51604
ADHD	ENSG00000160808	3	46889362	46933659	60	12	1090516	-0.41336	0.66033
ADHD	ENSG00000160801	3	46909236	46955287	56	11	1090516	0.63374	0.26312
ADHD	ENSG00000160799	3	46953216	47033500	82	9	1090516	1.1081	0.13391
ADHD	ENSG00000160796	3	47011173	47061193	51	6	1090516	1.5687	0.058364
ADHD	ENSG00000181555	3	47047919	47215457	161	11	1090516	1.9798	0.023862
ADHD	ENSG00000088727	3	47259516	47334941	62	8	1090516	1.4908	0.068007
ADHD	ENSG00000114648	3	47314407	47398306	58	8	1090516	1.0063	0.15713
ADHD	ENSG00000076201	3	47412501	47464931	39	4	1090516	0.83398	0.20215
ADHD	ENSG00000114650	3	47445203	47528616	52	6	1090516	0.94702	0.17181
ADHD	ENSG00000163832	3	47527130	47565251	35	5	1090516	0.75602	0.22482
ADHD	ENSG00000114646	3	47593729	47632282	36	6	1090516	1.1699	0.12101
ADHD	ENSG00000173473	3	47616762	47833596	188	11	1090516	1.4724	0.070459
ADHD	ENSG00000132153	3	47834399	47901685	47	8	1090516	1.7533	0.039774
ADHD	ENSG00000047849	3	47882182	48140769	195	13	1090516	1.6874	0.045767
ADHD	ENSG00000164045	3	48188636	48239892	49	7	1090516	0.15337	0.43905
ADHD	ENSG00000164047	3	48254837	48276981	16	5	1090516	-1.6276	0.9482
ADHD	ENSG00000164048	3	48272590	48350743	94	5	1090516	-1.0352	0.84972
ADHD	ENSG00000172113	3	48324754	48353175	49	2	1090516	-1.0363	0.84997
ADHD	ENSG00000229453	3	48338336	48379831	80	3	1090516	-0.89036	0.81336
ADHD	ENSG00000164049	3	48403709	48452666	64	5	1090516	0.94646	0.17196
ADHD	ENSG00000164050	3	48435261	48481594	35	4	1090516	1.2328	0.10882
ADHD	ENSG00000164051	3	48463574	48491866	36	5	1090516	1.1231	0.1307
ADHD	ENSG00000232112	3	48471667	48495616	34	4	1090516	1.1581	0.12342
ADHD	ENSG00000164053	3	48478114	48517115	40	4	1090516	1.1975	0.11555
ADHD	ENSG00000213689	3	48496445	48519044	16	4	1090516	1.4093	0.079366
ADHD	ENSG00000164054	3	48499197	48552259	56	10	1090516	0.72966	0.2328
ADHD	ENSG00000114268	3	48545117	48609448	59	11	1090516	1.2422	0.10708
ADHD	ENSG00000145040	3	48589160	48611206	25	8	1090516	0.84989	0.19769
ADHD	ENSG00000114270	3	48591506	48642700	48	13	1090516	0.23013	0.409
ADHD	ENSG00000010256	3	48626435	48658409	23	9	1090516	-0.83037	0.79684
ADHD	ENSG00000183396	3	48648192	48669288	14	4	1090516	0.99682	0.15943
ADHD	ENSG00000225697	3	48653156	48682926	25	2	1090516	0.85158	0.19722
ADHD	ENSG00000008300	3	48663902	48710348	36	3	1090516	1.1259	0.1301
ADHD	ENSG00000213672	3	48691364	48733797	41	6	1090516	1.7431	0.040658
ADHD	ENSG00000068745	3	48715436	48787786	83	10	1090516	1.8735	0.030503
ADHD	ENSG00000114302	3	48772030	48895279	64	7	1090516	2.2804	0.011293
ADHD	ENSG00000178537	3	48884369	48946426	52	7	1090516	2.5004	0.0062032
ADHD	ENSG00000221883	3	48945221	48966818	21	4	1090516	2.3377	0.0097002
ADHD	ENSG00000177479	3	48946254	49033815	61	8	1090516	2.2882	0.011063
ADHD	ENSG00000178467	3	49017319	49054587	18	4	1090516	2.0506	0.020154
ADHD	ENSG00000178252	3	49034495	49063386	15	4	1090516	1.8744	0.030435
ADHD	ENSG00000178149	3	49042921	49069726	13	4	1090516	2.2383	0.0126
ADHD	ENSG00000178057	3	49047892	49070928	11	4	1090516	1.4203	0.077761
ADHD	ENSG00000178035	3	49051758	49076841	15	5	1090516	1.7393	0.040992
ADHD	ENSG00000198218	3	49057140	49141796	55	9	1090516	2.1957	0.014058
ADHD	ENSG00000172053	3	49123365	49152553	20	5	1090516	2.2721	0.011541
ADHD	ENSG00000172046	3	49135479	49168371	22	6	1090516	2.1948	0.01409
ADHD	ENSG00000172037	3	49148547	49180551	22	9	1090516	1.9907	0.023256
ADHD	ENSG00000177352	3	49189968	49213754	23	5	1090516	0.97536	0.16469
ADHD	ENSG00000185909	3	49199044	49223917	27	5	1090516	1.5007	0.066719
ADHD	ENSG00000236980	3	49205065	49239291	37	5	1090516	1.653	0.04917
ADHD	ENSG00000173421	3	49225861	49305537	80	9	1090516	1.7691	0.038436
ADHD	ENSG00000188315	3	49296035	49325342	20	5	1090516	1.3503	0.088465
ADHD	ENSG00000114316	3	49305264	49388145	67	9	1090516	1.3326	0.091328
ADHD	ENSG00000233276	3	49384609	49406033	22	4	1090516	1.7327	0.041577
ADHD	ENSG00000067560	3	49386578	49460431	101	10	1090516	1.7134	0.043317
ADHD	ENSG00000145022	3	49439639	49463908	33	6	1090516	1.8146	0.034791
ADHD	ENSG00000145020	3	49444211	49470186	35	7	1090516	1.7945	0.036364
ADHD	ENSG00000145029	3	49450379	49476759	40	7	1090516	1.7171	0.042983
ADHD	ENSG00000173402	3	49496146	49583048	110	10	1090516	1.5206	0.064184
ADHD	ENSG00000164061	3	49581922	49718978	130	11	1090516	2.9066	0.0018268
ADHD	ENSG00000164062	3	49701435	49731396	24	5	1090516	2.1478	0.015863
ADHD	ENSG00000173531	3	49711380	49736934	22	5	1090516	2.6841	0.0036366
ADHD	ENSG00000164068	3	49716932	49768962	61	10	1090516	3.6353	0.0001388
ADHD	ENSG00000176020	3	49744267	49771349	36	6	1090516	3.8391	6.1739e-05
ADHD	ENSG00000173540	3	49744277	49771384	36	6	1090516	3.8391	6.1739e-05
ADHD	ENSG00000176095	3	49751727	49833975	100	10	1090516	3.8069	7.0351e-05
ADHD	ENSG00000187492	3	49818165	49847268	32	8	1090516	3.4384	0.00029253
ADHD	ENSG00000185614	3	49830687	49852463	20	5	1090516	2.6131	0.0044864
ADHD	ENSG00000182179	3	49832640	49861379	23	6	1090516	3.061	0.001103
ADHD	ENSG00000183763	3	49856034	49904007	44	6	1090516	3.4183	0.00031512
ADHD	ENSG00000164076	3	49885421	49917655	32	6	1090516	2.4267	0.0076188
ADHD	ENSG00000164078	3	49914435	49951299	27	4	1090516	1.5131	0.065128
ADHD	ENSG00000164077	3	49936302	49977606	40	6	1090516	1.613	0.05337
ADHD	ENSG00000004534	3	49967440	50147478	224	13	1090516	1.7561	0.039535
ADHD	ENSG00000003756	3	50116341	50166454	51	7	1090516	1.5534	0.060167
ADHD	ENSG00000001617	3	50182478	50236508	71	10	1090516	2.0901	0.018303
ADHD	ENSG00000114349	3	50219045	50243949	26	4	1090516	1.6465	0.049834
ADHD	ENSG00000114353	3	50253724	50306787	51	11	1090516	0.77175	0.22013
ADHD	ENSG00000179564	3	50306458	50335545	15	5	1090516	1.0589	0.14482
ADHD	ENSG00000214706	3	50315163	50340349	14	5	1090516	1.3019	0.096479
ADHD	ENSG00000186792	3	50320262	50346899	18	7	1090516	1.0906	0.13773
ADHD	ENSG00000243477	3	50323833	50346852	17	7	1090516	1.0411	0.14891
ADHD	ENSG00000114378	3	50327320	50359812	21	8	1090516	0.99332	0.16028
ADHD	ENSG00000068001	3	50345221	50370337	11	5	1090516	0.94915	0.17127
ADHD	ENSG00000114383	3	50347458	50375682	16	5	1090516	0.87333	0.19124
ADHD	ENSG00000068028	3	50357219	50388411	18	5	1090516	0.78435	0.21642
ADHD	ENSG00000004838	3	50368541	50394283	17	4	1090516	0.99881	0.15894
ADHD	ENSG00000114388	3	50374761	50398522	13	4	1090516	1.0893	0.138
ADHD	ENSG00000114395	3	50378126	50405891	11	4	1090516	1.228	0.10973
ADHD	ENSG00000126062	3	50382180	50407041	9	3	1090516	1.4091	0.079406
ADHD	ENSG00000007402	3	50390233	50551675	147	12	1090516	-0.031021	0.51237
ADHD	ENSG00000088543	3	50585462	50618458	39	6	1090516	0.21803	0.4137
ADHD	ENSG00000114735	3	50596583	50632366	32	4	1090516	0.36407	0.3579
ADHD	ENSG00000114737	3	50633921	50659262	18	3	1090516	0.9785	0.16391
ADHD	ENSG00000114738	3	50638951	50696720	46	6	1090516	0.58613	0.2789
ADHD	ENSG00000088538	3	50702672	51431629	906	12	1090516	0.18584	0.42629
ADHD	ENSG00000145050	3	51412478	51436828	17	4	1090516	0.14913	0.44072
ADHD	ENSG00000179837	3	51418731	51445330	20	3	1090516	0.24983	0.40136
ADHD	ENSG00000145041	3	51423298	51544010	103	9	1090516	0.45365	0.32504
ADHD	ENSG00000164080	3	51565160	51712683	81	15	1090516	0.75643	0.22469
ADHD	ENSG00000164081	3	51686709	51748339	38	13	1090516	-0.53784	0.70466
ADHD	ENSG00000164082	3	51731086	51762629	20	6	1090516	0.5571	0.28873
ADHD	ENSG00000214686	3	51802580	51823009	17	4	1090516	-0.77481	0.78077
ADHD	ENSG00000229972	3	51841620	51874876	41	3	1090516	1.0562	0.14545
ADHD	ENSG00000184345	3	51885645	51907440	41	5	1090516	0.62436	0.2662
ADHD	ENSG00000214681	3	51897737	51919600	38	5	1090516	0.69727	0.24282
ADHD	ENSG00000173389	3	51918892	51947351	33	5	1090516	2.3293	0.0099207
ADHD	ENSG00000114767	3	51957446	51985957	4	2	1090516	-0.078451	0.53127
ADHD	ENSG00000041880	3	51966361	51992883	3	2	1090516	0.22642	0.41044
ADHD	ENSG00000180929	3	51979330	52001509	1	1	1090516	-0.38924	0.65145
ADHD	ENSG00000090097	3	51981470	52012426	3	2	1090516	1.4851	0.068763
ADHD	ENSG00000114779	3	51992526	52027425	2	1	1090516	1.8547	0.031819
ADHD	ENSG00000248487	3	51995442	52025212	2	1	1090516	1.8547	0.031819
ADHD	ENSG00000243989	3	51999066	52033213	3	2	1090516	1.9112	0.027988
ADHD	ENSG00000162244	3	52017616	52039958	4	2	1090516	1.0639	0.14368
ADHD	ENSG00000164086	3	52072935	52100566	18	3	1090516	0.10915	0.45654
ADHD	ENSG00000164087	3	52099269	52198706	81	7	1090516	0.57562	0.28244
ADHD	ENSG00000023330	3	52222102	52258343	23	4	1090516	-0.28825	0.61342
ADHD	ENSG00000239732	3	52245096	52283183	39	8	1090516	-0.26351	0.60392
ADHD	ENSG00000173366	3	52245097	52275206	31	8	1090516	-0.069207	0.52759
ADHD	ENSG00000247596	3	52252626	52283276	37	8	1090516	-0.23569	0.59316
ADHD	ENSG00000164088	3	52269841	52294613	23	5	1090516	-0.95441	0.83006
ADHD	ENSG00000164091	3	52278437	52332036	66	9	1090516	-1.8288	0.96629
ADHD	ENSG00000168237	3	52311105	52339272	39	7	1090516	-0.78568	0.78397
ADHD	ENSG00000114841	3	52340335	52444507	107	9	1090516	-0.82446	0.79516
ADHD	ENSG00000163930	3	52425029	52454366	20	4	1090516	-1.1681	0.87861
ADHD	ENSG00000010318	3	52434673	52467657	25	8	1090516	0.26884	0.39403
ADHD	ENSG00000010319	3	52457069	52489101	28	7	1090516	0.22741	0.41005
ADHD	ENSG00000114854	3	52475118	52498086	32	6	1090516	0.34265	0.36593
ADHD	ENSG00000010322	3	52479134	52537087	77	6	1090516	-0.3273	0.62828
ADHD	ENSG00000010327	3	52519354	52568511	70	11	1090516	1.6456	0.04992
ADHD	ENSG00000168268	3	52548386	52579070	55	8	1090516	2.0279	0.021287
ADHD	ENSG00000168273	3	52558029	52623253	119	10	1090516	1.3415	0.089885
ADHD	ENSG00000163939	3	52569368	52729933	270	10	1090516	0.79668	0.21282
ADHD	ENSG00000163938	3	52705172	52738508	46	5	1090516	0.47055	0.31898
ADHD	ENSG00000016864	3	52718505	52750048	46	5	1090516	0.90038	0.18396
ADHD	ENSG00000114902	3	52728971	52752182	38	6	1090516	0.95008	0.17104
ADHD	ENSG00000114904	3	52734800	52814965	127	11	1090516	0.63291	0.2634
ADHD	ENSG00000055957	3	52801603	52836078	54	5	1090516	0.78596	0.21595
ADHD	ENSG00000162267	3	52818784	52853025	59	7	1090516	0.80033	0.21176
ADHD	ENSG00000055955	3	52836991	52875495	69	8	1090516	0.35802	0.36016
ADHD	ENSG00000272573	3	52857130	52879235	43	5	1090516	0.42606	0.33503
ADHD	ENSG00000213533	3	52860235	52941612	138	10	1090516	-0.01255	0.50501
ADHD	ENSG00000163935	3	52927588	53090766	271	15	1090516	2.1043	0.017674
ADHD	ENSG00000163933	3	53112499	53174478	119	8	1090516	1.873	0.030535
ADHD	ENSG00000163932	3	53180025	53236733	103	16	1090516	0.10711	0.45735
ADHD	ENSG00000163931	3	53248723	53300068	170	14	1090516	-2.3672	0.99104
ADHD	ENSG00000162290	3	53307447	53391654	103	12	1090516	-1.0145	0.84484
ADHD	ENSG00000157388	3	53518683	53857760	638	68	1090516	0.21882	0.41339
ADHD	ENSG00000016391	3	53836362	53890417	119	22	1090516	0.80716	0.20979
ADHD	ENSG00000056736	3	53870607	53909827	94	14	1090516	-0.42913	0.66609
ADHD	ENSG00000113812	3	53891093	53926229	88	10	1090516	-0.81468	0.79237
ADHD	ENSG00000113811	3	53908437	53936015	60	9	1090516	-0.41051	0.65928
ADHD	ENSG00000157445	3	54146574	55118584	2196	178	1090516	0.3468	0.36437
ADHD	ENSG00000144771	3	54942264	55011115	156	17	1090516	0.44839	0.32694
ADHD	ENSG00000114251	3	55489743	55533973	89	18	1090516	0.77214	0.22001
ADHD	ENSG00000187672	3	55532336	56512391	2223	92	1090516	0.77038	0.22054
ADHD	ENSG00000180376	3	56581189	56665846	257	17	1090516	1.4357	0.075545
ADHD	ENSG00000163946	3	56644161	56727265	241	20	1090516	1.3096	0.095158
ADHD	ENSG00000163947	3	56751446	57123357	887	83	1090516	0.22635	0.41046
ADHD	ENSG00000186451	3	57084469	57119460	84	14	1090516	-0.6692	0.74832
ADHD	ENSG00000144730	3	57114010	57214334	200	23	1090516	0.76865	0.22105
ADHD	ENSG00000163666	3	57221944	57270549	45	9	1090516	-1.2035	0.88561
ADHD	ENSG00000157500	3	57251765	57317496	79	12	1090516	-0.4834	0.68559
ADHD	ENSG00000239388	3	57292375	57336710	61	9	1090516	0.20437	0.41903
ADHD	ENSG00000174844	3	57317727	57540071	602	23	1090516	0.34151	0.36636
ADHD	ENSG00000174840	3	57532003	57562571	52	9	1090516	2.0986	0.017925
ADHD	ENSG00000168374	3	57547090	57593947	98	12	1090516	2.0469	0.020336
ADHD	ENSG00000174839	3	57601184	57688816	165	18	1090516	1.9846	0.023596
ADHD	ENSG00000163681	3	57731177	57924895	226	21	1090516	1.1449	0.12613
ADHD	ENSG00000136068	3	57984127	58167982	354	30	1090516	0.28301	0.38859
ADHD	ENSG00000163687	3	58167984	58210424	116	16	1090516	-1.4368	0.92461
ADHD	ENSG00000163686	3	58213233	58291420	240	20	1090516	-1.647	0.95022
ADHD	ENSG00000163684	3	58281974	58320422	144	9	1090516	-1.0937	0.86296
ADHD	ENSG00000255154	3	58293341	58313847	59	7	1090516	-0.72376	0.76539
ADHD	ENSG00000168297	3	58308607	58421748	390	17	1090516	-1.3996	0.91919
ADHD	ENSG00000168291	3	58403357	58429584	89	10	1090516	-1.1312	0.87102
ADHD	ENSG00000168301	3	58467841	58498087	38	9	1090516	-1.0918	0.86253
ADHD	ENSG00000168306	3	58480863	58533046	77	17	1090516	0.686	0.24636
ADHD	ENSG00000168309	3	58539844	58623337	248	35	1090516	-0.11476	0.54568
ADHD	ENSG00000198643	3	58609673	58662575	165	22	1090516	0.71337	0.23781
ADHD	ENSG00000163689	3	58693092	59045810	276	16	1090516	-0.10131	0.54035
ADHD	ENSG00000189283	3	59725036	61247133	4747	305	1090516	-1.6397	0.94947
ADHD	ENSG00000269415	3	59947215	59967583	91	16	1090516	-0.58877	0.72199
ADHD	ENSG00000144724	3	61537243	62293288	1760	137	1090516	-0.9855	0.83781
ADHD	ENSG00000114405	3	62294648	62331888	23	9	1090516	0.39564	0.34619
ADHD	ENSG00000153266	3	62345356	62369999	7	3	1090516	0.95496	0.1698
ADHD	ENSG00000163618	3	62374022	62871054	1361	80	1090516	-0.97554	0.83535
ADHD	ENSG00000163630	3	63203991	63612597	1117	87	1090516	-0.53212	0.70268
ADHD	ENSG00000188817	3	63628344	63674696	133	20	1090516	-2.1351	0.98362
ADHD	ENSG00000163632	3	63795038	63844312	53	13	1090516	-0.40832	0.65848
ADHD	ENSG00000163634	3	63809546	63859579	49	14	1090516	-2.0449	0.97957
ADHD	ENSG00000163635	3	63840233	63999138	190	22	1090516	-3.1557	0.9992
ADHD	ENSG00000163636	3	63986225	64019658	71	12	1090516	-2.1866	0.98561
ADHD	ENSG00000163637	3	64069543	64441152	873	82	1090516	-0.010146	0.50405
ADHD	ENSG00000163638	3	64491333	64683676	382	34	1090516	0.53607	0.29595
ADHD	ENSG00000151276	3	65329200	66034509	1738	141	1090516	-1.2148	0.88777
ADHD	ENSG00000144741	3	66109285	66448540	526	33	1090516	-0.86113	0.80542
ADHD	ENSG00000144749	3	66419221	66561687	230	27	1090516	-0.51708	0.69745
ADHD	ENSG00000163376	3	67038727	67071634	43	8	1090516	0.32219	0.37365
ADHD	ENSG00000172340	3	67400884	67715038	852	52	1090516	-1.4469	0.92604
ADHD	ENSG00000183662	3	68043359	68604776	1473	77	1090516	-0.77619	0.78118
ADHD	ENSG00000163377	3	68770917	68991761	481	23	1090516	-1.083	0.86059
ADHD	ENSG00000163378	3	69014365	69073112	131	14	1090516	-1.3037	0.90383
ADHD	ENSG00000144747	3	69058978	69111484	75	11	1090516	-0.23598	0.59328
ADHD	ENSG00000144744	3	69093881	69139559	64	11	1090516	-0.42838	0.66581
ADHD	ENSG00000144746	3	69124095	69165217	69	11	1090516	-0.54994	0.70882
ADHD	ENSG00000163380	3	69146023	69182183	66	12	1090516	-0.42154	0.66332
ADHD	ENSG00000114541	3	69209141	69601734	971	79	1090516	-1.3482	0.9112
ADHD	ENSG00000187098	3	69778586	70027488	397	18	1090516	0.8076	0.20966
ADHD	ENSG00000114861	3	70993844	71643140	1016	93	1090516	4.3003	8.5288e-06
ADHD	ENSG00000163412	3	71714567	71813924	201	28	1090516	0.53155	0.29752
ADHD	ENSG00000170837	3	71793201	71815647	39	9	1090516	0.75999	0.22363
ADHD	ENSG00000163421	3	71810807	71844357	63	15	1090516	-0.15814	0.56283
ADHD	ENSG00000163602	3	72410976	72506069	87	15	1090516	0.3829	0.3509
ADHD	ENSG00000144736	3	72788428	72921065	123	5	1090516	-0.45116	0.67406
ADHD	ENSG00000172986	3	72927224	73057289	280	20	1090516	-0.42203	0.6635
ADHD	ENSG00000163605	3	73035936	73128350	226	11	1090516	-1.7109	0.95645
ADHD	ENSG00000255423	3	73100810	73122488	47	6	1090516	-1.745	0.9595
ADHD	ENSG00000121440	3	73421584	73684091	476	57	1090516	-2.9214	0.99826
ADHD	ENSG00000113805	3	74301719	74580291	494	55	1090516	-1.6268	0.94811
ADHD	ENSG00000227124	3	75748794	75844734	58	6	1090516	-1.2167	0.88814
ADHD	ENSG00000185008	3	75945846	77709115	3839	191	1090516	1.2988	0.097009
ADHD	ENSG00000169855	3	78636390	79826965	2064	89	1090516	-0.55547	0.71071
ADHD	ENSG00000114480	3	81528850	81821312	392	26	1090516	1.8545	0.031835
ADHD	ENSG00000175161	3	84998132	86133579	2263	52	1090516	2.7104	0.0033604
ADHD	ENSG00000206538	3	86977119	87050269	77	13	1090516	0.44543	0.328
ADHD	ENSG00000083937	3	87266421	87314698	86	13	1090516	1.2268	0.10994
ADHD	ENSG00000064835	3	87298554	87335737	59	10	1090516	1.0263	0.15237
ADHD	ENSG00000179097	3	88029846	88052919	34	5	1090516	-2.9975	0.99864
ADHD	ENSG00000163320	3	88091094	88209035	209	6	1090516	1.1435	0.12642
ADHD	ENSG00000175105	3	88178254	88203815	49	3	1090516	1.2227	0.11072
ADHD	ENSG00000179021	3	88188893	88227879	64	4	1090516	1.1868	0.11765
ADHD	ENSG00000044524	3	89146674	89541284	551	21	1090516	0.35242	0.36226
ADHD	ENSG00000184500	3	93581881	93702910	51	8	1090516	0.36154	0.35885
ADHD	ENSG00000169379	3	93688983	93784512	54	8	1090516	0.58664	0.27872
ADHD	ENSG00000178750	3	93723213	93757454	20	5	1090516	0.4818	0.31497
ADHD	ENSG00000178700	3	93756680	93792233	15	5	1090516	0.74741	0.22741
ADHD	ENSG00000178694	3	93771760	93857389	37	8	1090516	0.21133	0.41632
ADHD	ENSG00000269028	3	96325981	96347000	35	5	1090516	-0.23801	0.59406
ADHD	ENSG00000080224	3	96523425	97481304	753	44	1090516	-1.0287	0.84818
ADHD	ENSG00000113966	3	97473365	97529953	79	9	1090516	-1.5295	0.93693
ADHD	ENSG00000233280	3	97530884	97604132	76	8	1090516	-1.0134	0.84455
ADHD	ENSG00000080200	3	97585819	97673810	89	7	1090516	-0.90996	0.81858
ADHD	ENSG00000170854	3	97650662	97701301	51	9	1090516	-1.4223	0.92253
ADHD	ENSG00000196578	3	97796017	97816946	82	7	1090516	0.032516	0.48703
ADHD	ENSG00000231192	3	97841542	97862483	54	5	1090516	-1.0618	0.85584
ADHD	ENSG00000236032	3	97858170	97879249	60	4	1090516	-1.5005	0.93325
ADHD	ENSG00000233412	3	97877544	97898485	65	4	1090516	-1.0606	0.85557
ADHD	ENSG00000230301	3	97973088	97994200	110	7	1090516	1.1469	0.12571
ADHD	ENSG00000197938	3	97991732	98012676	89	8	1090516	-0.25388	0.60021
ADHD	ENSG00000196098	3	98062698	98083663	31	6	1090516	0.14569	0.44208
ADHD	ENSG00000206536	3	98099510	98120475	55	6	1090516	-0.15236	0.56055
ADHD	ENSG00000232382	3	98178324	98199420	32	6	1090516	-0.65602	0.74409
ADHD	ENSG00000231861	3	98206448	98227496	44	13	1090516	-1.6097	0.94626
ADHD	ENSG00000080822	3	98206756	98251910	82	17	1090516	-0.10169	0.5405
ADHD	ENSG00000080819	3	98229976	98322567	194	33	1090516	1.6678	0.047679
ADHD	ENSG00000154165	3	98240743	98261960	37	10	1090516	0.80842	0.20942
ADHD	ENSG00000064225	3	98441080	98550045	219	24	1090516	0.55211	0.29044
ADHD	ENSG00000057019	3	98504785	98630533	232	17	1090516	0.6869	0.24607
ADHD	ENSG00000144810	3	99347319	99528070	303	25	1090516	-0.89211	0.81383
ADHD	ENSG00000184220	3	99526678	99907447	355	19	1090516	-0.5061	0.69361
ADHD	ENSG00000168386	3	99538985	99843357	297	17	1090516	-0.50307	0.69254
ADHD	ENSG00000235156	3	99894531	99923035	39	9	1090516	-1.0191	0.84591
ADHD	ENSG00000036054	3	99969844	100054095	105	11	1090516	-1.2851	0.90062
ADHD	ENSG00000114021	3	100043545	100085710	68	14	1090516	0.65772	0.25536
ADHD	ENSG00000154174	3	100072275	100130242	91	13	1090516	0.78191	0.21713
ADHD	ENSG00000206535	3	100110037	100185163	86	16	1090516	0.60878	0.27133
ADHD	ENSG00000181458	3	100201463	100306288	215	15	1090516	1.2045	0.1142
ADHD	ENSG00000144820	3	100318433	100424323	142	11	1090516	0.88482	0.18813
ADHD	ENSG00000114354	3	100418205	100477810	70	8	1090516	1.389	0.082416
ADHD	ENSG00000154175	3	100458000	100722359	562	41	1090516	1.3389	0.090301
ADHD	ENSG00000081148	3	100931390	101049404	169	13	1090516	0.51856	0.30203
ADHD	ENSG00000138468	3	101033049	101242085	438	13	1090516	1.1228	0.13076
ADHD	ENSG00000174173	3	101270706	101295290	41	9	1090516	-0.45178	0.67429
ADHD	ENSG00000081154	3	101282939	101323281	70	11	1090516	-0.028724	0.51146
ADHD	ENSG00000066422	3	101357733	101406339	67	8	1090516	-0.27558	0.60856
ADHD	ENSG00000114391	3	101389935	101415626	35	6	1090516	-0.9682	0.83353
ADHD	ENSG00000182504	3	101432769	101499406	70	8	1090516	-0.25372	0.60014
ADHD	ENSG00000144815	3	101488046	101557073	76	9	1090516	-0.12827	0.55103
ADHD	ENSG00000144802	3	101536835	101589866	46	10	1090516	-0.20838	0.58254
ADHD	ENSG00000170044	3	101808088	102208685	656	35	1090516	-0.40339	0.65667
ADHD	ENSG00000170017	3	105075753	105305744	562	31	1090516	0.68932	0.24531
ADHD	ENSG00000114423	3	105364305	105598396	465	26	1090516	0.65743	0.25545
ADHD	ENSG00000138483	3	107086188	107107481	35	7	1090516	0.46838	0.31976
ADHD	ENSG00000114439	3	107231783	107540171	475	32	1090516	0.037179	0.48517
ADHD	ENSG00000196776	3	107752145	107819872	110	19	1090516	0.52105	0.30117
ADHD	ENSG00000114446	3	107869659	107951417	328	7	1090516	0.59324	0.27651
ADHD	ENSG00000114455	3	108005376	108107132	291	22	1090516	-1.8419	0.96725
ADHD	ENSG00000144821	3	108089216	108258169	330	32	1090516	-0.98394	0.83743
ADHD	ENSG00000163507	3	108258716	108318491	71	12	1090516	-1.3398	0.90985
ADHD	ENSG00000198919	3	108298529	108423693	126	14	1090516	-0.81805	0.79333
ADHD	ENSG00000163515	3	108452271	108486231	81	12	1090516	-1.2265	0.89
ADHD	ENSG00000163519	3	108531545	108583852	116	20	1090516	-1.4395	0.925
ADHD	ENSG00000138472	3	108616639	108682742	194	23	1090516	0.81617	0.2072
ADHD	ENSG00000114487	3	108667086	108846989	433	16	1090516	0.68184	0.24767
ADHD	ENSG00000163530	3	109002635	109045364	99	14	1090516	-0.68086	0.75202
ADHD	ENSG00000121570	3	109034988	109066419	84	9	1090516	-1.1314	0.87106
ADHD	ENSG00000177707	3	110778918	111004410	379	34	1090516	1.1615	0.12272
ADHD	ENSG00000153283	3	111001566	111394597	843	50	1090516	1.3794	0.083886
ADHD	ENSG00000177494	3	111301747	111324290	35	9	1090516	0.55288	0.29017
ADHD	ENSG00000240891	3	111383523	111575294	521	38	1090516	-0.3998	0.65535
ADHD	ENSG00000144824	3	111441344	111705364	783	47	1090516	-0.64473	0.74045
ADHD	ENSG00000144827	3	111687857	111722210	123	12	1090516	-0.69006	0.75492
ADHD	ENSG00000144834	3	111707511	111742734	145	21	1090516	-1.5631	0.94099
ADHD	ENSG00000176040	3	111743690	111810116	198	23	1090516	-1.4716	0.92943
ADHD	ENSG00000114529	3	111795182	111859851	137	13	1090516	0.84304	0.1996
ADHD	ENSG00000174500	3	111829688	111862152	68	12	1090516	0.51637	0.3028
ADHD	ENSG00000172139	3	111849734	112023105	554	16	1090516	0.53781	0.29535
ADHD	ENSG00000091972	3	112041194	112091659	122	14	1090516	1.6473	0.049752
ADHD	ENSG00000186265	3	112172815	112228408	69	10	1090516	-1.4474	0.92611
ADHD	ENSG00000144848	3	112241356	112290893	112	8	1090516	-1.2656	0.89718
ADHD	ENSG00000138459	3	112270556	112314424	95	8	1090516	-1.002	0.84184
ADHD	ENSG00000091986	3	112313407	112378377	120	20	1090516	-1.7437	0.9594
ADHD	ENSG00000206531	3	112524556	112575703	164	19	1090516	2.9188	0.001757
ADHD	ENSG00000163606	3	112630056	112703969	217	25	1090516	3.5599	0.00018547
ADHD	ENSG00000163607	3	112699765	112743907	67	14	1090516	0.792	0.21418
ADHD	ENSG00000163608	3	112711287	112748708	48	12	1090516	0.74073	0.22943
ADHD	ENSG00000144857	3	112919850	113016303	273	34	1090516	-1.0582	0.85501
ADHD	ENSG00000206530	3	112995777	113170457	476	23	1090516	-0.72489	0.76574
ADHD	ENSG00000163611	3	113151565	113244034	255	13	1090516	-0.0035639	0.50142
ADHD	ENSG00000072858	3	113241143	113358425	262	27	1090516	-0.73107	0.76763
ADHD	ENSG00000176542	3	113357232	113425493	52	3	1090516	0.89598	0.18513
ADHD	ENSG00000121579	3	113425307	113475147	46	3	1090516	0.99973	0.15872
ADHD	ENSG00000114573	3	113455866	113540903	77	3	1090516	1.0262	0.1524
ADHD	ENSG00000178075	3	113537029	113676021	226	34	1090516	-1.2491	0.89419
ADHD	ENSG00000184307	3	113656748	113694248	45	12	1090516	-1.2659	0.89723
ADHD	ENSG00000163617	3	113672984	113785460	126	17	1090516	-0.15627	0.56209
ADHD	ENSG00000151576	3	113714680	113817269	130	15	1090516	0.012789	0.4949
ADHD	ENSG00000151577	3	113837499	113928254	188	25	1090516	0.10176	0.45947
ADHD	ENSG00000174255	3	113943483	113966425	58	15	1090516	0.18563	0.42637
ADHD	ENSG00000181847	3	113985760	114039135	95	17	1090516	-1.5072	0.93412
ADHD	ENSG00000181722	3	114046941	114876118	1176	85	1090516	-0.85832	0.80464
ADHD	ENSG00000172020	3	115332171	115450337	208	45	1090516	-0.21215	0.584
ADHD	ENSG00000185565	3	115511235	117726095	5001	268	1090516	2.1144	0.017241
ADHD	ENSG00000144847	3	118609404	118874915	537	38	1090516	1.2618	0.1035
ADHD	ENSG00000163424	3	118854997	118888889	116	16	1090516	0.67803	0.24888
ADHD	ENSG00000114638	3	118882364	118934000	139	28	1090516	0.64485	0.25951
ADHD	ENSG00000121578	3	118920579	118969950	150	19	1090516	-0.11456	0.5456
ADHD	ENSG00000031081	3	119003220	119149561	416	51	1090516	0.041206	0.48357
ADHD	ENSG00000176142	3	119138347	119197677	144	16	1090516	-0.23731	0.59379
ADHD	ENSG00000163389	3	119177785	119223555	101	15	1090516	-0.2742	0.60803
ADHD	ENSG00000113845	3	119207379	119253937	124	16	1090516	-0.40787	0.65831
ADHD	ENSG00000121594	3	119233140	119288449	179	29	1090516	-1.3061	0.90424
ADHD	ENSG00000144843	3	119288115	119318792	85	9	1090516	-0.3339	0.63077
ADHD	ENSG00000144837	3	119306689	119358658	143	15	1090516	-0.025806	0.51029
ADHD	ENSG00000121577	3	119345304	119394171	149	16	1090516	-0.45482	0.67538
ADHD	ENSG00000138495	3	119363360	119406301	123	12	1090516	-0.14527	0.55775
ADHD	ENSG00000183833	3	119411869	119495949	163	19	1090516	-0.04444	0.51772
ADHD	ENSG00000144852	3	119489331	119547332	142	25	1090516	-0.45751	0.67635
ADHD	ENSG00000082701	3	119530170	119823264	342	21	1090516	0.66306	0.25365
ADHD	ENSG00000175697	3	119873492	120013941	343	24	1090516	0.37949	0.35216
ADHD	ENSG00000163428	3	120033356	120078186	110	15	1090516	0.92344	0.17789
ADHD	ENSG00000163430	3	120101140	120180100	202	26	1090516	0.404	0.34311
ADHD	ENSG00000065518	3	120305156	120331347	94	11	1090516	-1.1476	0.87444
ADHD	ENSG00000113924	3	120337020	120411418	230	35	1090516	0.60145	0.27377
ADHD	ENSG00000144840	3	120395528	120471840	120	21	1090516	0.22182	0.41223
ADHD	ENSG00000153767	3	120451484	120511916	100	16	1090516	-0.51513	0.69677
ADHD	ENSG00000145087	3	120616919	121153608	1123	27	1090516	-0.028945	0.51155
ADHD	ENSG00000051341	3	121140278	121274853	212	18	1090516	0.87229	0.19153
ADHD	ENSG00000186103	3	121279551	121315481	94	13	1090516	0.1911	0.42422
ADHD	ENSG00000163833	3	121301966	121359139	150	28	1090516	1.1546	0.12414
ADHD	ENSG00000180353	3	121340246	121389774	96	12	1090516	1.5049	0.066172
ADHD	ENSG00000173230	3	121372046	121478602	171	18	1090516	1.104	0.13481
ADHD	ENSG00000173226	3	121478610	121563926	235	14	1090516	1.2168	0.11183
ADHD	ENSG00000145088	3	121544030	121615373	146	13	1090516	1.2539	0.10494
ADHD	ENSG00000163406	3	121602936	121672949	178	8	1090516	1.8561	0.031721
ADHD	ENSG00000145103	3	121696170	121751051	78	15	1090516	1.402	0.080451
ADHD	ENSG00000114013	3	121764213	121849983	141	27	1090516	1.4641	0.07158
ADHD	ENSG00000036828	3	121892530	122015342	410	30	1090516	0.67682	0.24926
ADHD	ENSG00000121552	3	122034091	122070819	90	15	1090516	-0.049152	0.5196
ADHD	ENSG00000160124	3	122068438	122112078	106	16	1090516	0.25353	0.39993
ADHD	ENSG00000114023	3	122093023	122141181	105	15	1090516	0.1623	0.43553
ADHD	ENSG00000196981	3	122120715	122144882	43	9	1090516	-0.34427	0.63468
ADHD	ENSG00000114030	3	122130796	122243792	177	17	1090516	-0.3225	0.62646
ADHD	ENSG00000138496	3	122236771	122293424	90	13	1090516	-0.81768	0.79323
ADHD	ENSG00000163840	3	122273085	122304050	89	11	1090516	0.55079	0.29089
ADHD	ENSG00000173200	3	122286449	122367894	223	25	1090516	0.54192	0.29394
ADHD	ENSG00000173193	3	122389465	122459687	193	24	1090516	-0.68964	0.75479
ADHD	ENSG00000169087	3	122448846	122522671	162	17	1090516	-0.74356	0.77143
ADHD	ENSG00000138463	3	122503642	122609986	183	21	1090516	-1.3594	0.91299
ADHD	ENSG00000082684	3	122618041	122757452	306	37	1090516	-0.93556	0.82525
ADHD	ENSG00000065485	3	122775909	122954074	454	41	1090516	-0.46148	0.67777
ADHD	ENSG00000121542	3	122910774	123002977	240	7	1090516	-0.013407	0.50535
ADHD	ENSG00000173175	3	122991143	123178605	277	20	1090516	0.44784	0.32713
ADHD	ENSG00000206527	3	123199667	123314032	228	17	1090516	-0.018561	0.5074
ADHD	ENSG00000065534	3	123318896	123613178	355	33	1090516	0.89116	0.18642
ADHD	ENSG00000175455	3	123606152	123690564	90	9	1090516	2.7353	0.0031157
ADHD	ENSG00000065371	3	123677368	123721025	45	8	1090516	2.8511	0.0021782
ADHD	ENSG00000160145	3	123788870	124455172	1642	90	1090516	0.848	0.19822
ADHD	ENSG00000114491	3	124439213	124474040	80	9	1090516	-0.47228	0.68164
ADHD	ENSG00000082781	3	124470795	124630265	389	25	1090516	-0.85306	0.80319
ADHD	ENSG00000173702	3	124614289	124682663	121	19	1090516	-0.44937	0.67342
ADHD	ENSG00000173706	3	124674554	124784802	215	23	1090516	-1.2491	0.89418
ADHD	ENSG00000221955	3	124791480	125008021	599	66	1090516	-0.43624	0.66867
ADHD	ENSG00000163848	3	124934405	125104198	246	13	1090516	0.84183	0.19994
ADHD	ENSG00000114520	3	125155495	125249041	153	15	1090516	0.26117	0.39698
ADHD	ENSG00000144909	3	125237702	125323934	252	14	1090516	0.59774	0.27501
ADHD	ENSG00000189366	3	125638118	125665882	83	6	1090516	1.4797	0.069477
ADHD	ENSG00000114547	3	125677987	125712297	71	10	1090516	0.22625	0.4105
ADHD	ENSG00000114544	3	125715198	125830404	341	17	1090516	0.088772	0.46463
ADHD	ENSG00000144908	3	125812412	125926837	423	35	1090516	0.26468	0.39563
ADHD	ENSG00000163884	3	126051478	126086285	52	11	1090516	-1.195	0.88395
ADHD	ENSG00000163885	3	126103782	126165399	170	26	1090516	0.32881	0.37115
ADHD	ENSG00000070476	3	126146444	126204762	166	18	1090516	-0.64391	0.74018
ADHD	ENSG00000159650	3	126190124	126246616	169	31	1090516	0.054588	0.47823
ADHD	ENSG00000180767	3	126233126	126272134	112	15	1090516	1.4073	0.079668
ADHD	ENSG00000180697	3	126235842	126287808	152	19	1090516	1.3839	0.083196
ADHD	ENSG00000197763	3	126280622	126383998	249	29	1090516	0.99052	0.16096
ADHD	ENSG00000206483	3	126280625	126337398	143	21	1090516	1.1951	0.11602
ADHD	ENSG00000159685	3	126413063	126689249	531	21	1090516	-0.2217	0.58773
ADHD	ENSG00000114554	3	126697437	126766235	139	15	1090516	0.09971	0.46029
ADHD	ENSG00000214324	3	126901974	126927025	55	15	1090516	-1.9709	0.97563
ADHD	ENSG00000163870	3	127281912	127327094	27	9	1090516	-1.1741	0.87982
ADHD	ENSG00000073111	3	127307066	127351276	30	9	1090516	-0.98376	0.83738
ADHD	ENSG00000114631	3	127338024	127401652	49	10	1090516	-1.7771	0.96223
ADHD	ENSG00000114626	3	127381778	127409768	38	6	1090516	-1.7067	0.95606
ADHD	ENSG00000074416	3	127397909	127552051	310	40	1090516	0.89197	0.1862
ADHD	ENSG00000187715	3	127624075	127716514	184	19	1090516	0.62143	0.26716
ADHD	ENSG00000058262	3	127760484	127800526	81	3	1090516	-0.51304	0.69604
ADHD	ENSG00000175792	3	127773621	127882757	178	9	1090516	0.13116	0.44783
ADHD	ENSG00000132394	3	127862297	128137485	403	17	1090516	0.85058	0.1975
ADHD	ENSG00000179407	3	128171282	128196091	84	17	1090516	-0.31417	0.6233
ADHD	ENSG00000179348	3	128188270	128222028	80	17	1090516	-0.73865	0.76994
ADHD	ENSG00000198685	3	128280843	128304929	62	14	1090516	0.79119	0.21442
ADHD	ENSG00000163902	3	128328817	128409918	191	17	1090516	0.061113	0.47563
ADHD	ENSG00000075785	3	128434965	128543639	219	16	1090516	1.1373	0.1277
ADHD	ENSG00000177646	3	128588439	128644910	115	10	1090516	1.4305	0.076287
ADHD	ENSG00000114656	3	128618709	128731533	188	20	1090516	1.4942	0.067565
ADHD	ENSG00000114654	3	128710472	128769585	54	10	1090516	0.56411	0.28634
ADHD	ENSG00000169704	3	128769610	128791249	14	4	1090516	0.83835	0.20092
ADHD	ENSG00000172780	3	128796412	128851644	38	4	1090516	0.21873	0.41343
ADHD	ENSG00000240682	3	128836258	128890136	30	3	1090516	0.73527	0.23109
ADHD	ENSG00000169714	3	128878327	128912765	21	3	1090516	0.86151	0.19448
ADHD	ENSG00000181789	3	128958449	129006614	55	3	1090516	1.2183	0.11155
ADHD	ENSG00000183624	3	128987671	129035029	54	2	1090516	0.91838	0.17921
ADHD	ENSG00000184897	3	129023615	129045120	29	3	1090516	0.66764	0.25218
ADHD	ENSG00000172771	3	129110164	129157494	72	5	1090516	0.85369	0.19664
ADHD	ENSG00000129071	3	129139787	129168878	49	3	1090516	1.0117	0.15584
ADHD	ENSG00000163913	3	129148968	129249198	144	4	1090516	0.839	0.20074
ADHD	ENSG00000163914	3	129237483	129264012	42	4	1090516	0.54662	0.29232
ADHD	ENSG00000178804	3	129252057	129280310	50	5	1090516	0.24008	0.40514
ADHD	ENSG00000004399	3	129264018	129335661	175	19	1090516	-0.2493	0.59844
ADHD	ENSG00000172765	3	129356635	129622419	215	12	1090516	-0.72647	0.76622
ADHD	ENSG00000170893	3	129683148	129706781	60	9	1090516	-0.61434	0.7305
ADHD	ENSG00000172752	3	130054359	130213688	432	27	1090516	-1.3286	0.90802
ADHD	ENSG00000206384	3	130269178	130406999	165	21	1090516	1.5139	0.065026
ADHD	ENSG00000196455	3	130387779	130475673	110	3	1090516	1.8304	0.033597
ADHD	ENSG00000017260	3	130559439	130745556	225	18	1090516	-0.29872	0.61742
ADHD	ENSG00000034533	3	130722719	130756493	43	5	1090516	-0.61917	0.7321
ADHD	ENSG00000114670	3	130735694	131079309	579	25	1090516	-0.96285	0.83219
ADHD	ENSG00000198585	3	131090515	131117674	37	6	1090516	-0.40761	0.65822
ADHD	ENSG00000114686	3	131171056	131231827	88	11	1090516	0.45627	0.3241
ADHD	ENSG00000196353	3	131242399	132014254	2266	83	1090516	-0.086839	0.5346
ADHD	ENSG00000014257	3	132026211	132097142	216	20	1090516	0.46671	0.32035
ADHD	ENSG00000138246	3	132126370	132267876	232	23	1090516	-2.2828	0.98878
ADHD	ENSG00000240303	3	132266982	132389567	149	17	1090516	-1.5504	0.93947
ADHD	ENSG00000113971	3	132266986	132451303	230	25	1090516	-0.80603	0.78989
ADHD	ENSG00000129048	3	132306081	132347811	51	10	1090516	-1.2782	0.89941
ADHD	ENSG00000081307	3	132363290	132406941	39	8	1090516	-1.111	0.86672
ADHD	ENSG00000144868	3	132747235	133126636	926	48	1090516	-1.4386	0.92487
ADHD	ENSG00000170819	3	133108839	133204066	191	36	1090516	-0.42298	0.66385
ADHD	ENSG00000091527	3	133282574	133319105	81	13	1090516	-0.17775	0.57054
ADHD	ENSG00000163781	3	133307019	133390737	191	19	1090516	-0.95812	0.831
ADHD	ENSG00000091513	3	133454800	133507850	130	17	1090516	0.15246	0.43941
ADHD	ENSG00000144867	3	133492877	133554616	119	19	1090516	-0.80057	0.78831
ADHD	ENSG00000154917	3	133533083	133624680	231	45	1090516	-0.054651	0.52179
ADHD	ENSG00000221972	3	133636992	133658656	42	12	1090516	-0.45394	0.67507
ADHD	ENSG00000174640	3	133641540	133781028	325	49	1090516	-0.56481	0.7139
ADHD	ENSG00000163785	3	133774147	133979689	417	24	1090516	1.2157	0.11206
ADHD	ENSG00000114019	3	134064716	134104321	54	8	1090516	1.0751	0.14117
ADHD	ENSG00000129055	3	134186548	134215558	49	4	1090516	-0.41228	0.65993
ADHD	ENSG00000182923	3	134194585	134303859	178	6	1090516	-0.26334	0.60386
ADHD	ENSG00000154928	3	134306643	134989309	1633	122	1090516	-1.8537	0.96811
ADHD	ENSG00000174611	3	134311980	134380478	138	9	1090516	0.15595	0.43804
ADHD	ENSG00000073711	3	135674515	135876733	258	16	1090516	1.0042	0.15764
ADHD	ENSG00000174579	3	135857764	135926083	45	11	1090516	0.82005	0.20609
ADHD	ENSG00000114054	3	135959148	136066738	123	16	1090516	1.9961	0.022959
ADHD	ENSG00000118007	3	136045077	136481220	479	23	1090516	1.6156	0.053088
ADHD	ENSG00000168917	3	136527489	136584734	102	5	1090516	1.5583	0.059576
ADHD	ENSG00000158092	3	136571050	136678665	179	7	1090516	1.4217	0.077555
ADHD	ENSG00000174564	3	136655072	136739927	121	11	1090516	1.6782	0.046656
ADHD	ENSG00000168875	3	137473579	137494396	33	7	1090516	-1.0406	0.85097
ADHD	ENSG00000066405	3	137707577	137762494	89	10	1090516	0.18862	0.4252
ADHD	ENSG00000158163	3	137770832	137844660	121	7	1090516	-2.0602	0.98031
ADHD	ENSG00000118017	3	137832560	137861229	36	4	1090516	-0.12327	0.54905
ADHD	ENSG00000138231	3	137869854	137903791	46	2	1090516	0.52988	0.2981
ADHD	ENSG00000114098	3	137896109	138027231	82	18	1090516	-0.19912	0.57891
ADHD	ENSG00000181322	3	137970279	138058728	61	14	1090516	1.0001	0.15863
ADHD	ENSG00000158186	3	138056539	138134375	139	10	1090516	1.4555	0.07276
ADHD	ENSG00000158220	3	138143428	138210528	101	16	1090516	1.1979	0.11548
ADHD	ENSG00000114107	3	138203186	138323380	165	12	1090516	1.5901	0.055903
ADHD	ENSG00000158234	3	138317448	138362218	50	6	1090516	1.6253	0.052049
ADHD	ENSG00000051382	3	138362860	138563780	186	7	1090516	1.8657	0.031041
ADHD	ENSG00000183770	3	138653066	138675982	46	5	1090516	0.081476	0.46753
ADHD	ENSG00000206262	3	138656076	138682293	50	5	1090516	0.035176	0.48597
ADHD	ENSG00000206260	3	138712804	138735110	28	7	1090516	-0.37588	0.6465
ADHD	ENSG00000175110	3	138714648	139086065	585	45	1090516	0.86963	0.19225
ADHD	ENSG00000184814	3	138727873	138749768	27	5	1090516	-0.24186	0.59556
ADHD	ENSG00000233701	3	138750944	138773734	33	3	1090516	0.67743	0.24907
ADHD	ENSG00000184432	3	139064442	139118574	90	9	1090516	-0.37351	0.64561
ADHD	ENSG00000114113	3	139161726	139209589	92	9	1090516	-0.046402	0.51851
ADHD	ENSG00000114115	3	139226276	139268671	105	14	1090516	-0.55472	0.71046
ADHD	ENSG00000163864	3	139269022	139406859	254	33	1090516	-2.0238	0.97851
ADHD	ENSG00000158258	3	139644027	140306239	1474	130	1090516	-0.26975	0.60632
ADHD	ENSG00000155890	3	140386881	140429992	97	11	1090516	0.5061	0.30639
ADHD	ENSG00000114120	3	140650672	140708775	89	5	1090516	0.66565	0.25282
ADHD	ENSG00000175093	3	140760244	140877453	162	19	1090516	0.090187	0.46407
ADHD	ENSG00000155893	3	140937568	141023748	197	20	1090516	-0.7928	0.78605
ADHD	ENSG00000177311	3	141033055	141178634	227	26	1090516	-0.3607	0.64084
ADHD	ENSG00000155903	3	141195889	141344184	152	14	1090516	1.1281	0.12964
ADHD	ENSG00000114125	3	141447046	141476402	57	6	1090516	0.93639	0.17454
ADHD	ENSG00000114124	3	141486990	141547332	120	14	1090516	0.3996	0.34473
ADHD	ENSG00000069849	3	141584966	141655356	188	19	1090516	-0.64273	0.7398
ADHD	ENSG00000114126	3	141653277	141878386	552	15	1090516	-1.7679	0.96146
ADHD	ENSG00000175066	3	141872414	141954449	161	23	1090516	-0.4427	0.67101
ADHD	ENSG00000114127	3	142015449	142176904	170	16	1090516	-0.53538	0.70381
ADHD	ENSG00000175054	3	142158077	142307668	246	16	1090516	0.1254	0.4501
ADHD	ENSG00000120756	3	142305229	142442506	243	20	1090516	-1.0203	0.84621
ADHD	ENSG00000144935	3	142432916	142536730	156	13	1090516	-1.1492	0.87476
ADHD	ENSG00000163710	3	142524764	142618045	212	36	1090516	-2.1911	0.98578
ADHD	ENSG00000188582	3	142658006	142692178	85	16	1090516	-0.00040053	0.50016
ADHD	ENSG00000163714	3	142673339	142789567	181	16	1090516	-1.0288	0.84821
ADHD	ENSG00000175040	3	142828173	142851800	43	5	1090516	-1.2021	0.88534
ADHD	ENSG00000181804	3	142974064	143577373	1471	142	1090516	-0.6046	0.72728
ADHD	ENSG00000181744	3	143680640	143777561	223	12	1090516	-1.2804	0.8998
ADHD	ENSG00000152952	3	145777227	145891440	246	14	1090516	-1.8145	0.9652
ADHD	ENSG00000114698	3	145900126	145978966	229	21	1090516	-1.0526	0.85373
ADHD	ENSG00000163746	3	146099208	146223778	270	12	1090516	-0.13798	0.55487
ADHD	ENSG00000188313	3	146222967	146272651	176	20	1090516	-0.85287	0.80313
ADHD	ENSG00000231213	3	146284342	146334003	226	18	1090516	0.53861	0.29508
ADHD	ENSG00000174963	3	147093833	147134647	59	11	1090516	-0.23343	0.59229
ADHD	ENSG00000152977	3	147101209	147238080	233	22	1090516	-0.33283	0.63037
ADHD	ENSG00000144891	3	148405571	148470795	131	19	1090516	0.070702	0.47182
ADHD	ENSG00000153002	3	148498889	148587974	221	37	1090516	0.64638	0.25902
ADHD	ENSG00000163751	3	148573043	148624983	168	12	1090516	-0.96771	0.83341
ADHD	ENSG00000163754	3	148699128	148755419	82	13	1090516	-1.1082	0.86611
ADHD	ENSG00000071794	3	148737914	148814341	114	13	1090516	-0.97107	0.83424
ADHD	ENSG00000163755	3	148837371	148901519	170	23	1090516	-2.4285	0.99242
ADHD	ENSG00000047457	3	148870197	148949842	205	33	1090516	-1.0128	0.84443
ADHD	ENSG00000163762	3	149026285	149062201	76	18	1090516	-0.57272	0.71658
ADHD	ENSG00000169908	3	149076809	149105652	80	14	1090516	-0.47507	0.68263
ADHD	ENSG00000169903	3	149181761	149231068	263	19	1090516	0.35273	0.36215
ADHD	ENSG00000018408	3	149225022	149464501	543	51	1090516	0.89132	0.18638
ADHD	ENSG00000114744	3	149446257	149480286	65	7	1090516	1.0356	0.1502
ADHD	ENSG00000206199	3	149468892	149696172	385	26	1090516	-0.19838	0.57863
ADHD	ENSG00000082996	3	149520495	149689926	249	22	1090516	-0.0714	0.52846
ADHD	ENSG00000070087	3	149672691	149778575	218	24	1090516	0.43402	0.33214
ADHD	ENSG00000196428	3	150116122	150194218	160	18	1090516	3.4947	0.00023727
ADHD	ENSG00000120742	3	150249781	150331015	182	22	1090516	1.7509	0.039981
ADHD	ENSG00000144895	3	150254465	150312029	125	17	1090516	1.6789	0.04659
ADHD	ENSG00000198843	3	150310662	150358222	100	16	1090516	1.3653	0.086083
ADHD	ENSG00000163645	3	150367672	150431758	139	23	1090516	0.79996	0.21187
ADHD	ENSG00000181788	3	150448914	150491264	51	3	1090516	-1.6586	0.9514
ADHD	ENSG00000214237	3	150578832	150622089	74	14	1090516	-0.82891	0.79642
ADHD	ENSG00000163646	3	150633950	150700786	146	20	1090516	-1.2787	0.89951
ADHD	ENSG00000144893	3	150793484	151164860	689	42	1090516	1.7036	0.044225
ADHD	ENSG00000174946	3	150905619	150930988	58	8	1090516	0.2389	0.40559
ADHD	ENSG00000174944	3	150919905	151006255	142	16	1090516	1.149	0.12528
ADHD	ENSG00000138271	3	151001891	151044740	76	11	1090516	0.61591	0.26898
ADHD	ENSG00000181631	3	151034100	151057336	48	9	1090516	0.37791	0.35275
ADHD	ENSG00000169313	3	151045168	151112600	168	20	1090516	1.7117	0.043478
ADHD	ENSG00000152580	3	151133172	151186497	116	17	1090516	-0.17988	0.57138
ADHD	ENSG00000197953	3	151441704	151489127	121	16	1090516	1.3675	0.085741
ADHD	ENSG00000114771	3	151521825	151556276	148	14	1090516	-0.20668	0.58187
ADHD	ENSG00000198829	3	151581431	151612405	69	15	1090516	-0.058692	0.5234
ADHD	ENSG00000152601	3	151951617	152193569	284	20	1090516	1.0772	0.14069
ADHD	ENSG00000221962	3	152047484	152068779	31	7	1090516	1.4664	0.071273
ADHD	ENSG00000169860	3	152542736	152565841	33	4	1090516	1.603	0.05447
ADHD	ENSG00000181467	3	152870029	152896265	21	8	1090516	-0.011856	0.50473
ADHD	ENSG00000237787	3	153192284	153230486	92	11	1090516	-0.78539	0.78389
ADHD	ENSG00000114790	3	153828792	153985616	282	16	1090516	-0.11172	0.54448
ADHD	ENSG00000174953	3	153980335	154052286	97	13	1090516	-0.96289	0.8322
ADHD	ENSG00000174948	3	154045461	154157504	216	24	1090516	-0.29137	0.61462
ADHD	ENSG00000196549	3	154731913	154911497	196	29	1090516	0.42096	0.33689
ADHD	ENSG00000114805	3	155083369	155472856	793	30	1090516	0.78477	0.21629
ADHD	ENSG00000174928	3	155470401	155534140	127	15	1090516	0.054475	0.47828
ADHD	ENSG00000169359	3	155528813	155582218	99	12	1090516	-0.068697	0.52738
ADHD	ENSG00000163655	3	155578325	155671815	211	9	1090516	0.020216	0.49194
ADHD	ENSG00000169282	3	155745490	156266545	1045	52	1090516	-0.64419	0.74027
ADHD	ENSG00000114850	3	156247929	156282973	77	10	1090516	-0.3555	0.63889
ADHD	ENSG00000163659	3	156381024	156434559	85	10	1090516	-0.92263	0.8219
ADHD	ENSG00000197980	3	156533270	156773918	495	25	1090516	-0.83147	0.79715
ADHD	ENSG00000163660	3	156854297	156888549	66	8	1090516	0.79468	0.2134
ADHD	ENSG00000197415	3	156967531	157261408	632	35	1090516	0.31503	0.37637
ADHD	ENSG00000163661	3	157144578	157171417	49	7	1090516	-0.62908	0.73535
ADHD	ENSG00000174899	3	157251035	157405538	421	33	1090516	-0.21184	0.58388
ADHD	ENSG00000168779	3	157804948	157834292	52	7	1090516	0.59271	0.27669
ADHD	ENSG00000174891	3	157813644	158273519	1074	21	1090516	0.67676	0.24928
ADHD	ENSG00000178053	3	158278952	158335041	144	15	1090516	-0.010724	0.50428
ADHD	ENSG00000168827	3	158352067	158420364	172	10	1090516	0.6706	0.25124
ADHD	ENSG00000079257	3	158353611	158400482	117	7	1090516	0.69607	0.24319
ADHD	ENSG00000118849	3	158404681	158460485	161	17	1090516	0.34276	0.36589
ADHD	ENSG00000118855	3	158439987	158557508	261	24	1090516	1.2288	0.10958
ADHD	ENSG00000214216	3	158670717	158994096	495	37	1090516	1.1144	0.13255
ADHD	ENSG00000151967	3	159547650	159625149	83	17	1090516	0.71915	0.23602
ADHD	ENSG00000168811	3	159696537	159723806	65	12	1090516	-1.4961	0.93269
ADHD	ENSG00000180044	3	159933423	159955999	28	7	1090516	1.0687	0.14259
ADHD	ENSG00000068885	3	159964774	160127668	155	19	1090516	1.9873	0.023446
ADHD	ENSG00000113810	3	160107062	160162750	79	11	1090516	2.155	0.015579
ADHD	ENSG00000213186	3	160140233	160213561	112	15	1090516	2.0061	0.022421
ADHD	ENSG00000186432	3	160202783	160293376	115	13	1090516	2.1046	0.017664
ADHD	ENSG00000179674	3	160384948	160406233	51	7	1090516	0.37199	0.35495
ADHD	ENSG00000163590	3	160463390	160806695	566	22	1090516	0.76674	0.22162
ADHD	ENSG00000169255	3	160791671	160833172	66	7	1090516	0.30253	0.38112
ADHD	ENSG00000169251	3	160812484	160981320	289	16	1090516	1.0194	0.15401
ADHD	ENSG00000196542	3	161052580	161100668	154	17	1090516	1.2615	0.10356
ADHD	ENSG00000182447	3	161204596	161231730	98	7	1090516	0.45854	0.32328
ADHD	ENSG00000090402	3	164686686	164806283	193	10	1090516	-0.22917	0.59063
ADHD	ENSG00000121871	3	164894508	164924897	50	7	1090516	1.4417	0.07469
ADHD	ENSG00000114200	3	165480692	165565260	215	20	1090516	-1.5346	0.93756
ADHD	ENSG00000169064	3	166948075	167109134	298	20	1090516	-0.89995	0.81593
ADHD	ENSG00000114204	3	167149577	167206792	128	12	1090516	-0.51261	0.69589
ADHD	ENSG00000174776	3	167186472	167381771	222	27	1090516	-0.61364	0.73027
ADHD	ENSG00000114209	3	167391086	167462727	79	4	1090516	0.35777	0.36026
ADHD	ENSG00000163536	3	167443031	167553356	244	22	1090516	-1.6942	0.95488
ADHD	ENSG00000173905	3	167716465	167823763	188	20	1090516	0.07218	0.47123
ADHD	ENSG00000085276	3	168791287	169391406	1275	96	1090516	0.26539	0.39535
ADHD	ENSG00000184378	3	169474709	169497683	24	4	1090516	1.84	0.032882
ADHD	ENSG00000085274	3	169480619	169517504	44	5	1090516	1.786	0.037049
ADHD	ENSG00000171757	3	169501216	169540774	66	7	1090516	1.4412	0.074762
ADHD	ENSG00000188306	3	169529710	169565563	68	8	1090516	1.3514	0.088277
ADHD	ENSG00000114248	3	169546967	169597718	97	11	1090516	1.3959	0.081379
ADHD	ENSG00000187033	3	169619360	169666963	111	12	1090516	0.50722	0.306
ADHD	ENSG00000008952	3	169674423	169726161	88	8	1090516	-0.84341	0.8005
ADHD	ENSG00000173890	3	169745717	169813191	112	9	1090516	0.24301	0.404
ADHD	ENSG00000173889	3	169794520	169909537	113	10	1090516	0.34395	0.36544
ADHD	ENSG00000163558	3	169930153	170033769	267	10	1090516	0.028907	0.48847
ADHD	ENSG00000136603	3	170065466	170124623	111	11	1090516	2.3342	0.0097938
ADHD	ENSG00000013297	3	170126653	170588169	906	70	1090516	0.38775	0.3491
ADHD	ENSG00000013293	3	170167372	170313863	262	31	1090516	0.57896	0.28131
ADHD	ENSG00000163584	3	170572664	170598272	45	9	1090516	0.2995	0.38228
ADHD	ENSG00000163577	3	170596204	170636482	59	9	1090516	0.24349	0.40381
ADHD	ENSG00000163581	3	170704137	170754539	86	7	1090516	0.53297	0.29703
ADHD	ENSG00000154310	3	170769128	171188197	874	92	1090516	-0.56814	0.71503
ADHD	ENSG00000075651	3	171308195	171538740	469	19	1090516	-0.19306	0.57655
ADHD	ENSG00000183657	3	171499580	171537714	104	12	1090516	-0.83556	0.7983
ADHD	ENSG00000186329	3	171551139	171666505	250	27	1090516	0.54283	0.29362
ADHD	ENSG00000075420	3	171747418	172129455	703	75	1090516	0.24946	0.4015
ADHD	ENSG00000121853	3	172152923	172176246	55	10	1090516	-0.075683	0.53016
ADHD	ENSG00000121858	3	172213298	172251297	140	17	1090516	-1.5828	0.94327
ADHD	ENSG00000144959	3	172338039	172439008	217	35	1090516	-0.58329	0.72015
ADHD	ENSG00000114346	3	172458472	172549264	143	12	1090516	-0.69621	0.75685
ADHD	ENSG00000144962	3	172597148	172869058	510	37	1090516	-0.66174	0.74593
ADHD	ENSG00000169760	3	173104074	174014434	1641	98	1090516	0.16675	0.43378
ADHD	ENSG00000177694	3	174146363	175533428	3156	187	1090516	-0.75803	0.77578
ADHD	ENSG00000177565	3	176727143	176925261	347	23	1090516	0.60839	0.27146
ADHD	ENSG00000197584	3	177980720	178572217	1345	82	1090516	0.77324	0.21969
ADHD	ENSG00000172667	3	178725011	178800067	101	14	1090516	-0.28365	0.61166
ADHD	ENSG00000121879	3	178855902	178967881	220	20	1090516	0.2555	0.39917
ADHD	ENSG00000171121	3	178947530	178994790	146	20	1090516	0.8714	0.19177
ADHD	ENSG00000121864	3	179030779	179063323	50	8	1090516	-1.0963	0.86353
ADHD	ENSG00000171109	3	179055480	179122719	84	11	1090516	-1.7091	0.95628
ADHD	ENSG00000114450	3	179106990	179179378	101	15	1090516	-1.8604	0.96858
ADHD	ENSG00000136518	3	179270668	179316196	51	5	1090516	1.0227	0.15323
ADHD	ENSG00000136522	3	179296073	179332442	48	5	1090516	1.0429	0.14849
ADHD	ENSG00000136521	3	179312478	179355435	51	5	1090516	0.7063	0.24
ADHD	ENSG00000058056	3	179360543	179517189	275	29	1090516	-2.4851	0.99352
ADHD	ENSG00000114757	3	179502746	179764841	565	38	1090516	0.56811	0.28498
ADHD	ENSG00000163728	3	180309918	180345616	31	8	1090516	0.37301	0.35457
ADHD	ENSG00000145075	3	180310646	180598793	484	29	1090516	1.1935	0.11633
ADHD	ENSG00000114416	3	180575929	180710541	173	13	1090516	-0.63286	0.73659
ADHD	ENSG00000205981	3	180691497	180717562	16	3	1090516	-0.87521	0.80927
ADHD	ENSG00000181449	3	181419714	181442221	10	3	1090516	-1.8346	0.96671
ADHD	ENSG00000058063	3	182501288	182649423	217	12	1090516	0.7012	0.24159
ADHD	ENSG00000043093	3	182645862	182713741	72	9	1090516	-0.62345	0.7335
ADHD	ENSG00000078070	3	182723006	182843863	191	15	1090516	1.2016	0.11476
ADHD	ENSG00000078081	3	182830001	182891627	203	20	1090516	0.37244	0.35478
ADHD	ENSG00000053524	3	182885831	183156566	616	46	1090516	-0.88419	0.8117
ADHD	ENSG00000176597	3	182961032	183026292	123	7	1090516	0.71845	0.23624
ADHD	ENSG00000172578	3	183195319	183283477	150	19	1090516	0.70155	0.24148
ADHD	ENSG00000114796	3	183343356	183412265	165	5	1090516	-1.3338	0.90887
ADHD	ENSG00000163872	3	183405606	183540413	208	14	1090516	0.28936	0.38615
ADHD	ENSG00000180834	3	183523664	183553382	71	8	1090516	0.5645	0.28621
ADHD	ENSG00000175193	3	183537173	183612721	189	18	1090516	1.2252	0.11025
ADHD	ENSG00000114770	3	183627722	183745803	238	19	1090516	-1.1586	0.87668
ADHD	ENSG00000186090	3	183739332	183767157	86	14	1090516	-0.512	0.69567
ADHD	ENSG00000178084	3	183760835	183788459	69	13	1090516	-1.2018	0.88528
ADHD	ENSG00000186038	3	183804852	183834783	58	9	1090516	-2.0662	0.98059
ADHD	ENSG00000145191	3	183842826	184412546	1402	140	1090516	-1.9017	0.9714
ADHD	ENSG00000161202	3	183863176	183901398	60	12	1090516	-0.43685	0.66889
ADHD	ENSG00000161203	3	183882477	183911879	53	10	1090516	-0.53786	0.70466
ADHD	ENSG00000161204	3	183893811	183921800	53	8	1090516	0.21083	0.41651
ADHD	ENSG00000145198	3	183938217	183970117	56	8	1090516	-0.010556	0.50421
ADHD	ENSG00000214160	3	183950089	183977336	47	10	1090516	0.10675	0.45749
ADHD	ENSG00000145194	3	183957438	184020819	109	18	1090516	0.027569	0.489
ADHD	ENSG00000163888	3	183967001	183989251	39	8	1090516	0.35103	0.36278
ADHD	ENSG00000175166	3	184006497	184036842	41	9	1090516	0.11853	0.45282
ADHD	ENSG00000114867	3	184022283	184063146	48	13	1090516	0.27821	0.39042
ADHD	ENSG00000175182	3	184043714	184074063	58	15	1090516	0.48958	0.31222
ADHD	ENSG00000114859	3	184053973	184089439	59	15	1090516	0.37614	0.35341
ADHD	ENSG00000163882	3	184069506	184096384	32	8	1090516	-0.26659	0.60511
ADHD	ENSG00000090534	3	184079723	184105932	35	9	1090516	-0.72397	0.76546
ADHD	ENSG00000090539	3	184087861	184118524	41	12	1090516	-0.21949	0.58687
ADHD	ENSG00000182580	3	184269572	184310197	113	16	1090516	-2.2996	0.98926
ADHD	ENSG00000177383	3	184418156	184439836	34	7	1090516	-1.264	0.89688
ADHD	ENSG00000156931	3	184519931	184780402	400	20	1090516	-0.3296	0.62915
ADHD	ENSG00000187068	3	184785838	184880802	239	24	1090516	-0.45932	0.677
ADHD	ENSG00000113790	3	184898412	185009778	161	17	1090516	1.3925	0.081891
ADHD	ENSG00000073803	3	184990729	185216885	413	25	1090516	0.23136	0.40852
ADHD	ENSG00000163900	3	185184284	185226845	37	5	1090516	-0.23262	0.59197
ADHD	ENSG00000163898	3	185214050	185280401	155	13	1090516	0.60214	0.27354
ADHD	ENSG00000163904	3	185290284	185361339	142	10	1090516	-0.6946	0.75635
ADHD	ENSG00000073792	3	185351527	185552844	250	30	1090516	0.18876	0.42514
ADHD	ENSG00000163915	3	185420316	185457575	32	9	1090516	0.35217	0.36236
ADHD	ENSG00000136527	3	185623694	185665924	59	9	1090516	0.8311	0.20296
ADHD	ENSG00000244405	3	185754097	185838107	111	13	1090516	0.90508	0.18271
ADHD	ENSG00000058866	3	185813457	186090026	443	70	1090516	-0.43034	0.66653
ADHD	ENSG00000213139	3	186246230	186274491	28	7	1090516	-0.014467	0.50577
ADHD	ENSG00000113838	3	186253862	186298332	79	8	1090516	0.62597	0.26567
ADHD	ENSG00000090520	3	186275192	186325061	99	8	1090516	0.70252	0.24118
ADHD	ENSG00000145192	3	186320712	186349107	72	11	1090516	0.662	0.25399
ADHD	ENSG00000090512	3	186343758	186380930	76	12	1090516	0.13399	0.4467
ADHD	ENSG00000113905	3	186368005	186406029	91	13	1090516	-0.18968	0.57522
ADHD	ENSG00000113889	3	186425065	186471743	228	24	1090516	-1.8259	0.96607
ADHD	ENSG00000156976	3	186490994	186517689	46	10	1090516	0.17124	0.43202
ADHD	ENSG00000163918	3	186497669	186534847	56	11	1090516	0.08926	0.46444
ADHD	ENSG00000181092	3	186550463	186586252	89	20	1090516	-0.49281	0.68892
ADHD	ENSG00000073849	3	186638274	186806341	425	62	1090516	-1.2384	0.89221
ADHD	ENSG00000163923	3	186828736	186908696	116	13	1090516	-1.2199	0.88875
ADHD	ENSG00000175077	3	186905274	186929253	48	10	1090516	-0.998	0.84086
ADHD	ENSG00000127241	3	186925942	187019810	225	36	1090516	0.029164	0.48837
ADHD	ENSG00000136514	3	187076120	187099864	65	13	1090516	0.36415	0.35787
ADHD	ENSG00000157005	3	187376694	187398187	54	8	1090516	-1.9091	0.97187
ADHD	ENSG00000198471	3	187406047	187430345	88	10	1090516	-1.2573	0.89567
ADHD	ENSG00000113916	3	187429165	187473515	90	16	1090516	-0.69364	0.75604
ADHD	ENSG00000145012	3	187861072	188618460	1393	155	1090516	-0.22161	0.58769
ADHD	ENSG00000188001	3	188655003	189053093	479	47	1090516	0.9781	0.16401
ADHD	ENSG00000073282	3	189339205	189625068	769	92	1090516	-2.4237	0.99232
ADHD	ENSG00000090530	3	189664517	189850226	494	29	1090516	-0.95377	0.8299
ADHD	ENSG00000163347	3	190013490	190050264	157	23	1090516	-2.038	0.97923
ADHD	ENSG00000113946	3	190030330	190139932	395	28	1090516	-1.3449	0.91066
ADHD	ENSG00000198398	3	190136444	190177665	106	17	1090516	-0.77413	0.78057
ADHD	ENSG00000196083	3	190221840	190385843	349	53	1090516	-1.1624	0.87746
ADHD	ENSG00000205835	3	190560666	190620218	114	18	1090516	0.48661	0.31327
ADHD	ENSG00000188729	3	190907030	190993404	239	26	1090516	0.51345	0.30382
ADHD	ENSG00000188958	3	190974957	191058325	308	24	1090516	1.5493	0.060659
ADHD	ENSG00000152492	3	191036866	191126459	301	18	1090516	-0.29574	0.61629
ADHD	ENSG00000253548	3	191168952	191189245	87	6	1090516	0.57786	0.28168
ADHD	ENSG00000114279	3	191847184	192495553	1235	103	1090516	-0.6545	0.74361
ADHD	ENSG00000180611	3	192504604	192645950	279	21	1090516	0.57185	0.28371
ADHD	ENSG00000127252	3	192948914	193005527	96	10	1090516	0.2211	0.41251
ADHD	ENSG00000187527	3	192982579	193106632	320	25	1090516	-0.56122	0.71267
ADHD	ENSG00000127249	3	193109866	193320900	420	40	1090516	-0.67446	0.74999
ADHD	ENSG00000198836	3	193300933	193425612	266	13	1090516	-0.29423	0.61571
ADHD	ENSG00000114315	3	193843934	193866521	63	11	1090516	-0.73033	0.7674
ADHD	ENSG00000178772	3	194050494	194082057	88	9	1090516	0.45302	0.32527
ADHD	ENSG00000172061	3	194065976	194100472	162	16	1090516	0.21703	0.41409
ADHD	ENSG00000178732	3	194105550	194129995	80	9	1090516	-0.75828	0.77586
ADHD	ENSG00000133657	3	194113401	194229093	182	20	1090516	-0.46098	0.67759
ADHD	ENSG00000145014	3	194298402	194364418	256	22	1090516	-0.42087	0.66308
ADHD	ENSG00000041802	3	194351517	194403206	178	15	1090516	0.16881	0.43297
ADHD	ENSG00000185112	3	194396622	194419762	71	12	1090516	1.2391	0.10765
ADHD	ENSG00000173950	3	194779008	195001896	566	35	1090516	-0.84528	0.80102
ADHD	ENSG00000114331	3	194985465	195173807	430	13	1090516	0.61102	0.27059
ADHD	ENSG00000184203	3	195231221	195280209	113	12	1090516	-0.5895	0.72224
ADHD	ENSG00000189058	3	195285573	195321076	113	18	1090516	-2.1252	0.98321
ADHD	ENSG00000176945	3	195437753	195477994	17	4	1090516	-0.4171	0.6617
ADHD	ENSG00000145113	3	195463636	195549148	176	17	1090516	-0.015195	0.50606
ADHD	ENSG00000061938	3	195580235	195648816	123	24	1090516	-0.27182	0.60712
ADHD	ENSG00000072274	3	195744054	195819060	254	24	1090516	0.1303	0.44816
ADHD	ENSG00000163958	3	195914320	195948308	150	22	1090516	-1.182	0.8814
ADHD	ENSG00000163959	3	195928358	195980049	151	21	1090516	-1.8688	0.96917
ADHD	ENSG00000161217	3	195931093	196024828	223	24	1090516	-0.44572	0.6721
ADHD	ENSG00000213123	3	196008090	196055170	106	12	1090516	0.78079	0.21746
ADHD	ENSG00000273331	3	196032953	196075244	91	13	1090516	0.36363	0.35807
ADHD	ENSG00000145107	3	196036213	196075374	87	12	1090516	0.39859	0.3451
ADHD	ENSG00000163960	3	196064533	196169345	130	19	1090516	0.054236	0.47837
ADHD	ENSG00000163961	3	196185654	196240639	119	13	1090516	1.196	0.11584
ADHD	ENSG00000214097	3	196223748	196252237	55	9	1090516	0.25784	0.39826
ADHD	ENSG00000185798	3	196271056	196305545	46	5	1090516	-1.1763	0.88027
ADHD	ENSG00000174013	3	196285482	196325930	54	10	1090516	-1.363	0.91355
ADHD	ENSG00000174004	3	196356557	196398875	107	30	1090516	3.4749	0.00025555
ADHD	ENSG00000163964	3	196356646	196472878	258	45	1090516	2.8982	0.0018764
ADHD	ENSG00000174007	3	196423148	196449164	76	9	1090516	0.4974	0.30945
ADHD	ENSG00000180370	3	196456728	196569518	306	30	1090516	1.5325	0.062696
ADHD	ENSG00000119231	3	196584727	196671585	169	17	1090516	0.32682	0.3719
ADHD	ENSG00000114503	3	196652273	196679468	59	11	1090516	0.3155	0.37619
ADHD	ENSG00000119227	3	196663214	196705931	101	21	1090516	-0.91775	0.82062
ADHD	ENSG00000163975	3	196705492	196766687	122	25	1090516	-0.19077	0.57565
ADHD	ENSG00000075711	3	196759431	197036171	567	25	1090516	1.7065	0.043961
ADHD	ENSG00000161267	3	197226654	197310194	259	25	1090516	0.078315	0.46879
ADHD	ENSG00000145016	3	197388264	197486598	102	4	1090516	1.079	0.14029
ADHD	ENSG00000122068	3	197454050	197524467	51	4	1090516	1.2037	0.11435
ADHD	ENSG00000186001	3	197508097	197625307	129	14	1090516	0.0096706	0.49614
ADHD	ENSG00000114473	3	197605946	197697013	180	15	1090516	-0.50804	0.69429
ADHD	ENSG00000182899	3	197666858	197693481	48	6	1090516	-0.011169	0.50446
ADHD	ENSG00000185621	3	197677071	197780591	184	14	1090516	0.10022	0.46008
ADHD	ENSG00000197701	4	43179	98099	39	4	1090516	0.7579	0.22425
ADHD	ENSG00000186777	4	254464	309110	101	9	1090516	-1.2714	0.89822
ADHD	ENSG00000131127	4	321603	388653	108	5	1090516	0.78979	0.21483
ADHD	ENSG00000182903	4	409604	502945	176	12	1090516	-0.22187	0.58779
ADHD	ENSG00000174227	4	482989	543985	178	8	1090516	1.3153	0.094203
ADHD	ENSG00000133256	4	609373	674571	117	8	1090516	-0.11401	0.54539
ADHD	ENSG00000169020	4	656225	678127	26	4	1090516	-1.4175	0.92183
ADHD	ENSG00000215375	4	657369	685822	26	5	1090516	-1.3493	0.91139
ADHD	ENSG00000169026	4	665618	693230	17	5	1090516	-1.0528	0.85379
ADHD	ENSG00000185619	4	689537	774428	213	26	1090516	-0.71405	0.7624
ADHD	ENSG00000168993	4	768745	829986	224	26	1090516	-1.0011	0.84162
ADHD	ENSG00000178950	4	833064	936161	289	25	1090516	-0.69774	0.75733
ADHD	ENSG00000127419	4	916175	962444	95	17	1090516	-0.27851	0.60969
ADHD	ENSG00000145214	4	942675	990683	96	16	1090516	0.025537	0.48981
ADHD	ENSG00000145217	4	962861	997228	65	14	1090516	-0.35055	0.63704
ADHD	ENSG00000127415	4	970785	1008316	77	17	1090516	-0.57091	0.71597
ADHD	ENSG00000127418	4	993724	1030685	80	13	1090516	0.39654	0.34585
ADHD	ENSG00000178222	4	1040038	1117350	270	12	1090516	-0.47935	0.68416
ADHD	ENSG00000159674	4	1150720	1212750	102	19	1090516	-0.29912	0.61758
ADHD	ENSG00000159692	4	1195236	1253741	129	15	1090516	1.3715	0.085113
ADHD	ENSG00000090316	4	1273639	1343935	258	13	1090516	1.639	0.050605
ADHD	ENSG00000163945	4	1331054	1391837	130	11	1090516	1.4202	0.077768
ADHD	ENSG00000179979	4	1375340	1399780	24	4	1090516	1.2157	0.11205
ADHD	ENSG00000235608	4	1386720	1410119	26	3	1090516	0.79288	0.21392
ADHD	ENSG00000174137	4	1609642	1696029	183	11	1090516	-0.37181	0.64498
ADHD	ENSG00000163950	4	1684527	1724282	94	11	1090516	0.45202	0.32563
ADHD	ENSG00000168936	4	1707679	1733085	97	9	1090516	0.2085	0.41742
ADHD	ENSG00000013810	4	1713227	1756898	169	13	1090516	0.18844	0.42527
ADHD	ENSG00000068078	4	1785034	1820599	5	2	1090516	0.042945	0.48287
ADHD	ENSG00000168924	4	1803206	1867974	13	5	1090516	-0.50098	0.69181
ADHD	ENSG00000109685	4	1863151	1993934	28	8	1090516	-2.5504	0.99462
ADHD	ENSG00000185049	4	1974441	2053630	61	7	1090516	-1.7295	0.95814
ADHD	ENSG00000243449	4	2033689	2055697	19	4	1090516	-1.0768	0.85922
ADHD	ENSG00000185818	4	2051239	2080816	20	2	1090516	-2.117	0.98287
ADHD	ENSG00000130997	4	2063645	2253848	335	8	1090516	-0.033215	0.51325
ADHD	ENSG00000214367	4	2219191	2253891	74	6	1090516	-0.38553	0.65008
ADHD	ENSG00000123933	4	2239159	2274021	59	7	1090516	-1.249	0.89417
ADHD	ENSG00000159733	4	2261309	2430390	492	44	1090516	-0.14402	0.55726
ADHD	ENSG00000063978	4	2453947	2637047	278	25	1090516	1.0096	0.15633
ADHD	ENSG00000125386	4	2616988	2744292	241	23	1090516	2.1938	0.014125
ADHD	ENSG00000168884	4	2733375	2768103	106	17	1090516	2.2682	0.01166
ADHD	ENSG00000087266	4	2784750	2852825	188	28	1090516	0.88249	0.18876
ADHD	ENSG00000087274	4	2835584	2941803	132	17	1090516	0.54865	0.29162
ADHD	ENSG00000109736	4	2922288	2946586	40	9	1090516	1.1019	0.13525
ADHD	ENSG00000087269	4	2929660	2975112	77	12	1090516	1.2636	0.10319
ADHD	ENSG00000125388	4	2955335	3052474	240	19	1090516	0.74099	0.22935
ADHD	ENSG00000197386	4	3066408	3255676	336	20	1090516	0.091594	0.46351
ADHD	ENSG00000188981	4	3236096	3283465	119	12	1090516	0.097559	0.46114
ADHD	ENSG00000159788	4	3284755	3451640	292	32	1090516	0.21233	0.41593
ADHD	ENSG00000109758	4	3433614	3461211	51	14	1090516	-0.58661	0.72127
ADHD	ENSG00000175920	4	3455033	3513200	196	25	1090516	-1.4059	0.92013
ADHD	ENSG00000163956	4	3498103	3544286	129	13	1090516	-1.2986	0.90296
ADHD	ENSG00000184160	4	3758075	3780251	16	3	1090516	1.0608	0.1444
ADHD	ENSG00000163982	4	4180530	4238616	186	18	1090516	1.0346	0.15042
ADHD	ENSG00000132406	4	4227269	4259950	124	9	1090516	0.69332	0.24405
ADHD	ENSG00000145220	4	4259428	4301896	145	18	1090516	-0.97053	0.83411
ADHD	ENSG00000168826	4	4281924	4333513	152	10	1090516	-0.85122	0.80268
ADHD	ENSG00000168824	4	4339867	4430785	297	40	1090516	0.46559	0.32076
ADHD	ENSG00000168818	4	4407469	4554073	292	16	1090516	1.383	0.08333
ADHD	ENSG00000163132	4	4851393	4875663	80	22	1090516	-1.142	0.87327
ADHD	ENSG00000170891	4	5006313	5031199	89	15	1090516	0.10402	0.45858
ADHD	ENSG00000152953	4	5043169	5512725	1325	76	1090516	0.38403	0.35048
ADHD	ENSG00000082929	4	5516296	5539528	49	6	1090516	-0.25555	0.60085
ADHD	ENSG00000173040	4	5534499	5721275	497	49	1090516	-1.6577	0.95131
ADHD	ENSG00000072840	4	5702924	5840772	481	63	1090516	-1.8865	0.97038
ADHD	ENSG00000072832	4	5739811	5904785	506	65	1090516	-0.18508	0.57342
ADHD	ENSG00000181215	4	5948845	6001545	281	31	1090516	0.18219	0.42772
ADHD	ENSG00000152969	4	6017926	6212318	343	59	1090516	-0.25998	0.60256
ADHD	ENSG00000109501	4	6261576	6314992	165	10	1090516	-0.76765	0.77865
ADHD	ENSG00000074211	4	6312305	6575327	675	70	1090516	-1.7172	0.95703
ADHD	ENSG00000013288	4	6566902	6635089	143	21	1090516	-2.0667	0.98062
ADHD	ENSG00000179010	4	6631818	6654472	48	10	1090516	-0.17375	0.56897
ADHD	ENSG00000163993	4	6684796	6708897	61	12	1090516	-0.16699	0.56631
ADHD	ENSG00000178988	4	6699428	6721607	18	6	1090516	-1.4433	0.92554
ADHD	ENSG00000186222	4	6707842	6729387	26	7	1090516	-2.8636	0.99791
ADHD	ENSG00000170871	4	6773102	6895897	112	16	1090516	0.28458	0.38798
ADHD	ENSG00000132405	4	6900969	7044845	352	19	1090516	0.94846	0.17145
ADHD	ENSG00000173013	4	7032579	7054728	47	8	1090516	0.37588	0.3535
ADHD	ENSG00000173011	4	7033626	7069679	81	12	1090516	0.22562	0.41075
ADHD	ENSG00000109519	4	7050633	7079924	84	9	1090516	0.019729	0.49213
ADHD	ENSG00000184985	4	7184265	7754554	2147	207	1090516	-0.19976	0.57916
ADHD	ENSG00000178597	4	7422022	7446700	130	24	1090516	-0.44512	0.67188
ADHD	ENSG00000196526	4	7750441	7951653	807	38	1090516	-0.61503	0.73073
ADHD	ENSG00000163995	4	7957039	8170559	570	86	1090516	-1.3711	0.91483
ADHD	ENSG00000125089	4	8173799	8253530	85	17	1090516	0.89578	0.18518
ADHD	ENSG00000170801	4	8261492	8318838	167	21	1090516	1.9712	0.024352
ADHD	ENSG00000087008	4	8358009	8452450	331	27	1090516	-0.43575	0.66849
ADHD	ENSG00000155275	4	8427867	8505258	261	17	1090516	-0.2891	0.61375
ADHD	ENSG00000155269	4	8550452	8631486	190	27	1090516	-0.040942	0.51633
ADHD	ENSG00000109625	4	8584387	8631488	142	17	1090516	-0.28362	0.61165
ADHD	ENSG00000228856	4	9354855	9376447	18	1	1090516	-0.62485	0.73397
ADHD	ENSG00000186146	4	9436260	9462240	46	4	1090516	0.38069	0.35172
ADHD	ENSG00000109667	4	9762777	10066560	986	26	1090516	-1.7059	0.95599
ADHD	ENSG00000169676	4	9773258	9795632	38	5	1090516	-0.30463	0.61968
ADHD	ENSG00000071127	4	10065963	10128573	220	18	1090516	-0.70644	0.76004
ADHD	ENSG00000178163	4	10431498	10469034	67	15	1090516	-0.75083	0.77362
ADHD	ENSG00000109684	4	10478019	10696489	628	36	1090516	-1.7493	0.95988
ADHD	ENSG00000002587	4	11384774	11441389	129	33	1090516	-2.2936	0.98909
ADHD	ENSG00000157869	4	13352978	13495989	322	10	1090516	0.98101	0.16329
ADHD	ENSG00000109705	4	13532454	13556674	41	8	1090516	-2.3556	0.99075
ADHD	ENSG00000038219	4	13560362	13639347	118	15	1090516	-0.82804	0.79618
ADHD	ENSG00000137449	4	14994298	15081777	163	17	1090516	1.2653	0.10288
ADHD	ENSG00000163145	4	15331442	15457790	303	20	1090516	0.35995	0.35944
ADHD	ENSG00000048342	4	15461489	15613180	260	26	1090516	0.97151	0.16565
ADHD	ENSG00000118564	4	15596162	15693302	216	18	1090516	0.81222	0.20833
ADHD	ENSG00000237765	4	15673285	15717188	85	12	1090516	0.63781	0.2618
ADHD	ENSG00000109743	4	15694573	15749936	180	19	1090516	0.25231	0.4004
ADHD	ENSG00000004468	4	15769898	15864853	223	22	1090516	1.0673	0.14291
ADHD	ENSG00000137440	4	15927192	15950363	65	13	1090516	0.40297	0.34348
ADHD	ENSG00000137441	4	15951866	15980932	92	17	1090516	1.1405	0.12703
ADHD	ENSG00000007062	4	15954699	16096001	375	57	1090516	0.36275	0.3584
ADHD	ENSG00000169762	4	16152128	16239033	222	23	1090516	-1.123	0.86928
ADHD	ENSG00000169744	4	16493164	16910432	850	88	1090516	0.88484	0.18812
ADHD	ENSG00000151552	4	17451884	17523857	254	28	1090516	-0.29327	0.61534
ADHD	ENSG00000249581	4	17506788	17538727	89	15	1090516	0.59164	0.27705
ADHD	ENSG00000002549	4	17568815	17619595	97	4	1090516	-1.6132	0.94665
ADHD	ENSG00000118579	4	17606254	17645728	97	6	1090516	-0.72805	0.76671
ADHD	ENSG00000047662	4	17620929	17793135	332	12	1090516	-1.0513	0.85344
ADHD	ENSG00000163257	4	17792278	17822381	44	6	1090516	-0.6191	0.73208
ADHD	ENSG00000109805	4	17802525	17856485	76	7	1090516	-0.68523	0.7534
ADHD	ENSG00000178177	4	17832822	18033499	385	14	1090516	-0.47475	0.68252
ADHD	ENSG00000145147	4	20244883	20632184	729	86	1090516	-1.0491	0.85292
ADHD	ENSG00000163138	4	20687905	20764530	202	19	1090516	-0.40979	0.65902
ADHD	ENSG00000185774	4	20720239	21960422	3324	168	1090516	-0.12057	0.54798
ADHD	ENSG00000152990	4	22336694	22527677	514	39	1090516	1.968	0.024532
ADHD	ENSG00000109819	4	23746664	23915712	393	63	1090516	0.4368	0.33113
ADHD	ENSG00000109606	4	24509064	24596173	132	15	1090516	0.41294	0.33983
ADHD	ENSG00000109610	4	24781534	24812464	76	8	1090516	-0.48074	0.68465
ADHD	ENSG00000181982	4	24797739	24991826	461	39	1090516	0.0044004	0.49824
ADHD	ENSG00000153012	4	24990469	25042501	181	31	1090516	-0.32244	0.62644
ADHD	ENSG00000109618	4	25111627	25172204	101	17	1090516	0.60835	0.27148
ADHD	ENSG00000038210	4	25152263	25290714	297	23	1090516	0.28173	0.38908
ADHD	ENSG00000168228	4	25304407	25382005	170	17	1090516	-0.041483	0.51654
ADHD	ENSG00000053900	4	25368835	25430120	166	13	1090516	0.42155	0.33668
ADHD	ENSG00000157765	4	25646923	25690370	52	13	1090516	-1.2478	0.89394
ADHD	ENSG00000091490	4	25739055	25875382	249	46	1090516	-0.3788	0.64758
ADHD	ENSG00000250317	4	25853452	25941435	188	27	1090516	-1.4354	0.92442
ADHD	ENSG00000168214	4	26155077	26446541	351	37	1090516	3.3901	0.00034934
ADHD	ENSG00000163394	4	26473022	26502084	81	12	1090516	1.0886	0.13816
ADHD	ENSG00000109680	4	26568059	26766973	115	5	1090516	-0.74635	0.77227
ADHD	ENSG00000109689	4	26849300	27037003	254	18	1090516	-0.16233	0.56448
ADHD	ENSG00000169851	4	30712037	31158422	985	52	1090516	0.40382	0.34317
ADHD	ENSG00000047365	4	35939843	36256131	678	49	1090516	0.83351	0.20228
ADHD	ENSG00000197057	4	36273244	36357378	242	37	1090516	0.084746	0.46623
ADHD	ENSG00000174145	4	37235842	37461087	586	58	1090516	0.7073	0.23969
ADHD	ENSG00000154274	4	37445563	37635117	574	56	1090516	-0.59909	0.72544
ADHD	ENSG00000181826	4	37582422	37697998	302	40	1090516	0.028149	0.48877
ADHD	ENSG00000169299	4	37818255	37874558	157	15	1090516	-0.49073	0.68819
ADHD	ENSG00000065882	4	37882708	38150796	653	64	1090516	0.10926	0.4565
ADHD	ENSG00000250254	4	37952056	37972746	65	9	1090516	-0.18604	0.57379
ADHD	ENSG00000109787	4	38655817	38712663	127	24	1090516	0.57532	0.28254
ADHD	ENSG00000174123	4	38763860	38794611	150	14	1090516	1.1416	0.12681
ADHD	ENSG00000174125	4	38782298	38868438	242	19	1090516	1.8458	0.032461
ADHD	ENSG00000174130	4	38815336	38868438	127	12	1090516	1.116	0.1322
ADHD	ENSG00000197712	4	38859298	38957360	296	22	1090516	0.27272	0.39253
ADHD	ENSG00000121895	4	38958365	39044542	235	34	1090516	-0.90879	0.81827
ADHD	ENSG00000109790	4	39036659	39138477	254	8	1090516	0.25848	0.39802
ADHD	ENSG00000157796	4	39174024	39297430	169	8	1090516	-0.30271	0.61895
ADHD	ENSG00000035928	4	39279076	39377995	124	7	1090516	-0.48483	0.6861
ADHD	ENSG00000134962	4	39398473	39463156	176	29	1090516	-0.8011	0.78846
ADHD	ENSG00000163682	4	39445744	39470568	76	12	1090516	-0.77234	0.78004
ADHD	ENSG00000121897	4	39450620	39489273	140	17	1090516	-1.3558	0.91242
ADHD	ENSG00000109814	4	39490375	39539931	162	21	1090516	-1.8122	0.96502
ADHD	ENSG00000163683	4	39537950	39650710	224	28	1090516	0.66954	0.25158
ADHD	ENSG00000078140	4	39689664	39794412	243	19	1090516	1.2999	0.096823
ADHD	ENSG00000121892	4	39814483	39989576	374	27	1090516	2.0362	0.020865
ADHD	ENSG00000078177	4	40048446	40169872	245	27	1090516	2.2461	0.012349
ADHD	ENSG00000168421	4	40182673	40258587	170	30	1090516	0.62424	0.26623
ADHD	ENSG00000174343	4	40327346	40367234	159	14	1090516	-0.08306	0.5331
ADHD	ENSG00000163694	4	40415272	40642892	435	66	1090516	-1.3158	0.90588
ADHD	ENSG00000179299	4	40741914	40822002	135	18	1090516	-2.1433	0.98396
ADHD	ENSG00000163697	4	40802044	41228731	1178	80	1090516	-0.90494	0.81725
ADHD	ENSG00000154277	4	41248430	41280472	63	11	1090516	-0.37095	0.64466
ADHD	ENSG00000064042	4	41351624	41712061	647	51	1090516	-1.0206	0.84629
ADHD	ENSG00000109132	4	41736099	41760987	63	10	1090516	-0.070688	0.52818
ADHD	ENSG00000109133	4	41927137	41972589	102	9	1090516	1.6487	0.049605
ADHD	ENSG00000182308	4	41973713	41998476	60	7	1090516	1.8149	0.034772
ADHD	ENSG00000014824	4	41982489	42102474	325	8	1090516	1.254	0.10493
ADHD	ENSG00000188848	4	42102955	42164895	128	14	1090516	-0.26797	0.60564
ADHD	ENSG00000178343	4	42389856	42414504	60	12	1090516	-1.2667	0.89737
ADHD	ENSG00000124406	4	42400390	42669122	674	33	1090516	-1.7496	0.95991
ADHD	ENSG00000215203	4	42885284	43042675	412	34	1090516	-0.70033	0.75814
ADHD	ENSG00000183783	4	44165926	44460824	540	44	1090516	0.094469	0.46237
ADHD	ENSG00000177752	4	44614086	44690573	231	16	1090516	-0.8064	0.78999
ADHD	ENSG00000151806	4	44670444	44712943	68	7	1090516	-0.52879	0.70152
ADHD	ENSG00000163281	4	44674217	44738612	109	9	1090516	-0.37008	0.64434
ADHD	ENSG00000163285	4	46027786	46136098	259	14	1090516	-0.43219	0.6672
ADHD	ENSG00000151834	4	46240444	46487247	422	26	1090516	1.4017	0.080504
ADHD	ENSG00000170516	4	46726844	46921252	335	20	1090516	0.61207	0.27025
ADHD	ENSG00000109158	4	46910917	47006424	263	17	1090516	-0.75115	0.77372
ADHD	ENSG00000163288	4	46985740	47438461	849	61	1090516	0.24532	0.4031
ADHD	ENSG00000169019	4	47442885	47475736	79	11	1090516	-0.85495	0.80371
ADHD	ENSG00000145246	4	47477305	47605503	347	37	1090516	-0.69	0.7549
ADHD	ENSG00000145244	4	47586015	47850123	559	32	1090516	-0.24483	0.59671
ADHD	ENSG00000170448	4	47839257	47926653	178	14	1090516	1.0735	0.14152
ADHD	ENSG00000163293	4	47906159	48052188	344	20	1090516	0.73344	0.23164
ADHD	ENSG00000198515	4	47927994	48028689	259	16	1090516	0.45618	0.32413
ADHD	ENSG00000074966	4	48058410	48146273	150	17	1090516	1.6555	0.048909
ADHD	ENSG00000135605	4	48127800	48281881	432	32	1090516	1.9733	0.02423
ADHD	ENSG00000109171	4	48333339	48438229	223	19	1090516	-0.18466	0.57325
ADHD	ENSG00000145248	4	48475360	48501213	56	8	1090516	-0.98171	0.83688
ADHD	ENSG00000182223	4	48482269	48506406	31	6	1090516	-0.64708	0.74121
ADHD	ENSG00000075539	4	48489378	48792339	277	15	1090516	-0.22472	0.5889
ADHD	ENSG00000109180	4	48797229	48873834	61	9	1090516	-0.0021855	0.50087
ADHD	ENSG00000145247	4	48877036	48918954	50	7	1090516	-0.051433	0.52051
ADHD	ENSG00000109182	4	48978264	49074098	86	5	1090516	-0.90532	0.81735
ADHD	ENSG00000109184	4	52699166	52793003	60	3	1090516	-0.34157	0.63366
ADHD	ENSG00000188993	4	52849868	52893786	39	5	1090516	-1.195	0.88395
ADHD	ENSG00000163069	4	52876872	52914648	26	4	1090516	-0.95581	0.83042
ADHD	ENSG00000163071	4	52907497	52973458	77	7	1090516	-1.3148	0.9057
ADHD	ENSG00000109189	4	53447138	53535502	66	2	1090516	-1.0624	0.85598
ADHD	ENSG00000128045	4	53718457	53743000	66	8	1090516	-0.86589	0.80672
ADHD	ENSG00000184178	4	53729149	54242242	802	53	1090516	-1.025	0.84731
ADHD	ENSG00000145216	4	54233810	55171439	1924	116	1090516	0.98537	0.16222
ADHD	ENSG00000072201	4	54315468	54577572	674	52	1090516	0.8785	0.18984
ADHD	ENSG00000109220	4	54865956	54940857	58	4	1090516	1.285	0.099388
ADHD	ENSG00000180613	4	54955690	54978672	32	5	1090516	2.2914	0.01097
ADHD	ENSG00000134853	4	55085264	55174414	140	12	1090516	-0.62165	0.73291
ADHD	ENSG00000157404	4	55514085	55616881	188	23	1090516	0.26032	0.39731
ADHD	ENSG00000128052	4	55934644	56001756	115	22	1090516	-1.5355	0.93767
ADHD	ENSG00000128039	4	56202276	56249263	98	14	1090516	-1.1377	0.87239
ADHD	ENSG00000134851	4	56252124	56329564	164	15	1090516	0.15573	0.43812
ADHD	ENSG00000134852	4	56284070	56423305	383	13	1090516	0.23527	0.407
ADHD	ENSG00000163440	4	56412692	56468379	151	14	1090516	-0.4017	0.65605
ADHD	ENSG00000109255	4	56451396	56512865	151	18	1090516	-1.4204	0.92226
ADHD	ENSG00000090989	4	56709782	56781200	137	22	1090516	-0.030407	0.51213
ADHD	ENSG00000174799	4	56805037	56909529	170	21	1090516	-0.84997	0.80233
ADHD	ENSG00000109265	4	57026361	57204791	422	60	1090516	-1.4168	0.92173
ADHD	ENSG00000157426	4	57194456	57263666	140	14	1090516	0.24961	0.40144
ADHD	ENSG00000128059	4	57249528	57311781	114	13	1090516	-0.10199	0.54062
ADHD	ENSG00000128050	4	57291907	57337534	89	12	1090516	0.16273	0.43537
ADHD	ENSG00000174780	4	57323081	57379839	124	11	1090516	0.18371	0.42712
ADHD	ENSG00000196503	4	57361509	57400614	76	11	1090516	-0.31433	0.62336
ADHD	ENSG00000249693	4	57386775	57479673	204	29	1090516	-0.63536	0.7374
ADHD	ENSG00000171476	4	57504155	57558065	159	25	1090516	0.03336	0.48669
ADHD	ENSG00000128040	4	57666026	57697908	116	21	1090516	-0.2022	0.58012
ADHD	ENSG00000084093	4	57764075	57812010	121	16	1090516	0.64731	0.25871
ADHD	ENSG00000084092	4	57819536	57854989	96	17	1090516	-0.47869	0.68392
ADHD	ENSG00000047315	4	57833888	57907334	197	24	1090516	-0.060367	0.52407
ADHD	ENSG00000163453	4	57886939	57986551	400	43	1090516	-0.32116	0.62595
ADHD	ENSG00000150471	4	62056976	62954053	1493	120	1090516	1.0516	0.14649
ADHD	ENSG00000205678	4	65130975	65285186	356	13	1090516	0.28657	0.38722
ADHD	ENSG00000145242	4	66175281	66546213	1058	58	1090516	0.24837	0.40192
ADHD	ENSG00000145241	4	68327521	68421324	233	17	1090516	1.6322	0.051317
ADHD	ENSG00000035720	4	68414446	68483055	207	28	1090516	-0.072375	0.52885
ADHD	ENSG00000033178	4	68468370	68576897	244	14	1090516	-0.38203	0.64878
ADHD	ENSG00000109163	4	68595046	68630078	83	11	1090516	-0.71324	0.76215
ADHD	ENSG00000153802	4	68676594	68759750	141	16	1090516	-0.30387	0.61939
ADHD	ENSG00000187054	4	68765103	68839858	166	20	1090516	-0.3675	0.64338
ADHD	ENSG00000198092	4	68908916	69005598	197	8	1090516	0.34819	0.36385
ADHD	ENSG00000226894	4	69044242	69093798	84	4	1090516	-0.60308	0.72677
ADHD	ENSG00000185873	4	69082371	69121438	52	4	1090516	-0.42588	0.6649
ADHD	ENSG00000083896	4	69166105	69225807	60	9	1090516	-0.74625	0.77224
ADHD	ENSG00000087128	4	69303167	69373322	194	12	1090516	-0.27483	0.60828
ADHD	ENSG00000196620	4	69502348	69546346	52	11	1090516	-1.1238	0.86946
ADHD	ENSG00000109181	4	69671711	69706914	95	7	1090516	-0.30533	0.61994
ADHD	ENSG00000135220	4	69784181	69827509	120	7	1090516	-0.19248	0.57632
ADHD	ENSG00000171234	4	69907081	69988705	312	9	1090516	0.0028778	0.49885
ADHD	ENSG00000213759	4	70055669	70090449	112	13	1090516	1.2112	0.1129
ADHD	ENSG00000135226	4	70136217	70170768	7	2	1090516	0.40911	0.34123
ADHD	ENSG00000156096	4	70335883	70401732	240	12	1090516	0.042599	0.48301
ADHD	ENSG00000271271	4	70444135	70515360	225	19	1090516	-1.1809	0.88118
ADHD	ENSG00000173610	4	70444135	70528965	257	19	1090516	-1.5177	0.93545
ADHD	ENSG00000270386	4	70444912	70528967	257	19	1090516	-1.5177	0.93545
ADHD	ENSG00000173597	4	70576880	70663679	217	20	1090516	-0.61117	0.72946
ADHD	ENSG00000109193	4	70666498	70735870	155	20	1090516	-0.13673	0.55438
ADHD	ENSG00000126545	4	70786799	70822289	61	8	1090516	-0.79507	0.78671
ADHD	ENSG00000135222	4	70810974	70836725	64	7	1090516	-0.75933	0.77617
ADHD	ENSG00000126549	4	70851647	70878287	34	7	1090516	-0.95351	0.82984
ADHD	ENSG00000205649	4	70884130	70912255	69	9	1090516	-0.59932	0.72552
ADHD	ENSG00000126550	4	70906119	70934562	70	10	1090516	-0.84455	0.80082
ADHD	ENSG00000187533	4	70989333	71052516	171	22	1090516	-1.8138	0.96514
ADHD	ENSG00000109205	4	71052213	71080293	74	7	1090516	-1.2422	0.89292
ADHD	ENSG00000181617	4	71081788	71110969	73	6	1090516	-1.697	0.95515
ADHD	ENSG00000171209	4	71098305	71127145	131	9	1090516	-1.3718	0.91493
ADHD	ENSG00000145309	4	71190683	71212833	94	9	1090516	0.57586	0.28236
ADHD	ENSG00000109208	4	71216478	71242875	104	15	1090516	-0.49063	0.68816
ADHD	ENSG00000171201	4	71225810	71265961	152	18	1090516	-0.82317	0.79479
ADHD	ENSG00000171199	4	71253599	71285911	100	17	1090516	-1.1037	0.86513
ADHD	ENSG00000171195	4	71286209	71358714	231	21	1090516	-0.021264	0.50848
ADHD	ENSG00000187689	4	71374257	71408459	164	12	1090516	-0.40569	0.65752
ADHD	ENSG00000178522	4	71447973	71483005	86	19	1090516	-1.2644	0.89695
ADHD	ENSG00000132464	4	71484461	71562533	68	5	1090516	-0.77293	0.78022
ADHD	ENSG00000132465	4	71511258	71557534	26	4	1090516	-0.42208	0.66352
ADHD	ENSG00000132467	4	71544196	71566267	18	3	1090516	0.026437	0.48945
ADHD	ENSG00000018189	4	71559921	71683032	169	6	1090516	0.66195	0.254
ADHD	ENSG00000132463	4	71671499	71715662	62	4	1090516	0.94569	0.17215
ADHD	ENSG00000173542	4	71758043	71898166	117	7	1090516	-0.17766	0.57051
ADHD	ENSG00000156136	4	71848255	71906631	51	5	1090516	0.33731	0.36794
ADHD	ENSG00000080493	4	72043003	72447804	532	33	1090516	-1.7136	0.9567
ADHD	ENSG00000145321	4	72597410	72679758	136	17	1090516	1.4145	0.078608
ADHD	ENSG00000056291	4	72887521	73023784	238	9	1090516	-0.25032	0.59883
ADHD	ENSG00000156140	4	73136686	73444516	360	20	1090516	-0.37388	0.64575
ADHD	ENSG00000163626	4	73911797	73945472	18	5	1090516	1.7284	0.041957
ADHD	ENSG00000132466	4	73929093	74134515	108	16	1090516	1.9439	0.025954
ADHD	ENSG00000163631	4	74252831	74297129	64	7	1090516	-0.095637	0.5381
ADHD	ENSG00000081051	4	74286855	74331891	75	11	1090516	-0.31427	0.62334
ADHD	ENSG00000079557	4	74337400	74379691	89	9	1090516	-0.82304	0.79476
ADHD	ENSG00000169435	4	74427267	74496348	142	12	1090516	-0.88346	0.81151
ADHD	ENSG00000169429	4	74596223	74619433	27	3	1090516	-1.8821	0.97009
ADHD	ENSG00000124875	4	74692214	74724781	55	12	1090516	0.81358	0.20794
ADHD	ENSG00000109272	4	74708906	74729872	53	11	1090516	1.011	0.156
ADHD	ENSG00000163739	4	74725110	74746959	58	9	1090516	0.18051	0.42837
ADHD	ENSG00000163737	4	74836794	74857841	34	4	1090516	0.73924	0.22988
ADHD	ENSG00000163736	4	74842755	74863914	28	3	1090516	0.88413	0.18831
ADHD	ENSG00000163735	4	74851359	74874496	21	2	1090516	0.71851	0.23622
ADHD	ENSG00000163734	4	74892306	74914524	6	2	1090516	0.90124	0.18373
ADHD	ENSG00000081041	4	74952752	74975010	17	3	1090516	0.96941	0.16617
ADHD	ENSG00000163738	4	74969891	75178816	185	14	1090516	0.74501	0.22813
ADHD	ENSG00000182585	4	75164190	75191024	37	4	1090516	0.41951	0.33742
ADHD	ENSG00000124882	4	75220860	75264468	130	12	1090516	0.11065	0.45595
ADHD	ENSG00000109321	4	75300851	75330726	18	5	1090516	0.13533	0.44618
ADHD	ENSG00000205595	4	75470629	75500486	15	3	1090516	1.9244	0.027154
ADHD	ENSG00000174808	4	75659969	75729896	207	16	1090516	-1.1771	0.88042
ADHD	ENSG00000169116	4	75848305	75985325	168	19	1090516	-1.0613	0.85571
ADHD	ENSG00000163743	4	76394247	76449974	92	11	1090516	-0.61228	0.72982
ADHD	ENSG00000174796	4	76429156	76485683	113	15	1090516	-0.087294	0.53478
ADHD	ENSG00000174792	4	76471258	76501095	75	12	1090516	0.37456	0.35399
ADHD	ENSG00000138769	4	76493215	76565900	118	11	1090516	-0.65168	0.7427
ADHD	ENSG00000138757	4	76557966	76659709	196	17	1090516	-0.59054	0.72258
ADHD	ENSG00000138768	4	76639777	76745382	184	13	1090516	-0.1128	0.54491
ADHD	ENSG00000156194	4	76771020	76833724	132	18	1090516	-0.37284	0.64537
ADHD	ENSG00000138744	4	76821809	76872204	165	17	1090516	0.81849	0.20654
ADHD	ENSG00000198301	4	76852103	76922115	134	14	1090516	0.75697	0.22453
ADHD	ENSG00000138755	4	76912428	76938641	43	9	1090516	-0.67014	0.74862
ADHD	ENSG00000156219	4	76922337	77043955	504	18	1090516	-0.49271	0.68889
ADHD	ENSG00000169245	4	76932273	76954650	67	5	1090516	-0.59845	0.72523
ADHD	ENSG00000169248	4	76944835	76972568	132	5	1090516	-0.052008	0.52074
ADHD	ENSG00000138750	4	77025812	77079668	300	10	1090516	-0.59937	0.72554
ADHD	ENSG00000138760	4	77069890	77145046	206	17	1090516	-0.85423	0.80351
ADHD	ENSG00000189157	4	77125193	77214933	313	21	1090516	0.71125	0.23846
ADHD	ENSG00000163749	4	77224154	77353021	183	18	1090516	0.31697	0.37563
ADHD	ENSG00000138771	4	77346253	77714406	823	51	1090516	-0.085524	0.53408
ADHD	ENSG00000186212	4	77806082	77829002	51	6	1090516	-1.1279	0.87032
ADHD	ENSG00000138758	4	77860856	77971537	231	23	1090516	-0.19184	0.57607
ADHD	ENSG00000118816	4	77958311	78007158	61	13	1090516	-0.23928	0.59455
ADHD	ENSG00000138764	4	78068304	78364542	1187	29	1090516	-1.0686	0.85738
ADHD	ENSG00000156234	4	78422907	78542988	125	21	1090516	-0.19597	0.57768
ADHD	ENSG00000138767	4	78624541	78750769	160	13	1090516	-0.76021	0.77644
ADHD	ENSG00000169288	4	78773674	78883944	187	14	1090516	-1.1545	0.87586
ADHD	ENSG00000138759	4	78968724	79475423	1307	45	1090516	-0.58939	0.7222
ADHD	ENSG00000138772	4	79462673	79541597	150	17	1090516	-1.16	0.87697
ADHD	ENSG00000138756	4	79687496	79847526	167	6	1090516	-0.8285	0.79631
ADHD	ENSG00000163291	4	79798281	79870592	120	6	1090516	-0.33057	0.62951
ADHD	ENSG00000156269	4	80136848	80257204	160	15	1090516	2.4881	0.0064208
ADHD	ENSG00000196475	4	80317508	80339372	21	8	1090516	-0.20554	0.58143
ADHD	ENSG00000163297	4	80812303	81056608	409	25	1090516	1.2354	0.10834
ADHD	ENSG00000152784	4	81095033	81135483	103	12	1090516	-0.83839	0.79909
ADHD	ENSG00000138675	4	81177753	81267834	168	19	1090516	-0.12104	0.54817
ADHD	ENSG00000197826	4	81246874	81894910	935	26	1090516	-0.43523	0.6683
ADHD	ENSG00000152785	4	81942119	81988685	73	9	1090516	-0.61978	0.7323
ADHD	ENSG00000138669	4	81999837	82146218	244	20	1090516	1.3852	0.082995
ADHD	ENSG00000138670	4	82337547	82975397	1608	80	1090516	-0.27058	0.60664
ADHD	ENSG00000138668	4	83263651	83305656	74	9	1090516	0.65161	0.25733
ADHD	ENSG00000152795	4	83333717	83361294	58	8	1090516	1.2558	0.1046
ADHD	ENSG00000145293	4	83341715	83392244	99	18	1090516	1.2151	0.11216
ADHD	ENSG00000249242	4	83394323	83493510	179	31	1090516	-1.3221	0.90693
ADHD	ENSG00000145284	4	83540692	83730010	633	44	1090516	-1.0873	0.86155
ADHD	ENSG00000138674	4	83729814	83832319	144	7	1090516	-0.88693	0.81244
ADHD	ENSG00000168152	4	83811837	83851122	47	4	1090516	-1.8572	0.96836
ADHD	ENSG00000189308	4	83821126	83944079	176	7	1090516	-1.7922	0.96345
ADHD	ENSG00000138663	4	83945600	84006971	17	3	1090516	-1.9204	0.9726
ADHD	ENSG00000145287	4	84001201	84068228	60	9	1090516	-1.633	0.94877
ADHD	ENSG00000173085	4	84172689	84216067	74	7	1090516	0.79489	0.21334
ADHD	ENSG00000173083	4	84203614	84266306	102	10	1090516	-0.30948	0.62152
ADHD	ENSG00000163312	4	84318496	84387009	85	9	1090516	-0.85491	0.8037
ADHD	ENSG00000163319	4	84367085	84400888	49	4	1090516	-0.99962	0.84125
ADHD	ENSG00000163322	4	84372092	84454501	178	8	1090516	-0.97122	0.83428
ADHD	ENSG00000138678	4	84447067	84537028	211	14	1090516	-0.25945	0.60235
ADHD	ENSG00000163623	4	85403140	85429603	28	4	1090516	-0.16306	0.56476
ADHD	ENSG00000163624	4	85494132	85582491	107	11	1090516	1.4976	0.06712
ADHD	ENSG00000163625	4	85580704	85897544	213	17	1090516	0.92366	0.17783
ADHD	ENSG00000138639	4	86386267	86933823	1208	61	1090516	0.99585	0.15966
ADHD	ENSG00000109339	4	86926276	87525284	1253	55	1090516	-0.73807	0.76977
ADHD	ENSG00000163629	4	87505468	87746324	501	16	1090516	-1.9168	0.97237
ADHD	ENSG00000145283	4	87734621	87780416	52	9	1090516	-0.61054	0.72925
ADHD	ENSG00000163633	4	87787358	87867354	134	15	1090516	-0.65887	0.74501
ADHD	ENSG00000172493	4	87846154	88072206	409	27	1090516	-0.14431	0.55737
ADHD	ENSG00000145332	4	88071255	88171466	180	22	1090516	-0.33698	0.63193
ADHD	ENSG00000170509	4	88214941	88254058	97	17	1090516	-0.46522	0.67911
ADHD	ENSG00000198189	4	88247762	88322538	176	21	1090516	-0.63631	0.73771
ADHD	ENSG00000170502	4	88333734	88390606	132	16	1090516	-0.66079	0.74563
ADHD	ENSG00000152583	4	88384487	88462213	224	17	1090516	-0.77839	0.78183
ADHD	ENSG00000152591	4	88519681	88548062	57	10	1090516	0.68936	0.2453
ADHD	ENSG00000152592	4	88561459	88595513	79	11	1090516	-0.42961	0.66626
ADHD	ENSG00000029559	4	88710733	88743074	67	14	1090516	-1.9423	0.97395
ADHD	ENSG00000152595	4	88732563	88777969	156	21	1090516	-2.2785	0.98865
ADHD	ENSG00000118785	4	88886819	88914562	67	11	1090516	-0.87886	0.81026
ADHD	ENSG00000118762	4	88918820	89008929	183	24	1090516	-1.3098	0.90487
ADHD	ENSG00000118777	4	89001416	89162474	368	35	1090516	1.1692	0.12116
ADHD	ENSG00000163644	4	89168772	89215921	54	9	1090516	0.77515	0.21913
ADHD	ENSG00000138642	4	89289891	89374263	20	6	1090516	1.5272	0.06336
ADHD	ENSG00000138646	4	89368268	89437314	29	7	1090516	-0.42153	0.66331
ADHD	ENSG00000145337	4	89432136	89454964	6	2	1090516	0.24854	0.40186
ADHD	ENSG00000138641	4	89432199	89639693	305	18	1090516	-0.69228	0.75562
ADHD	ENSG00000255072	4	89432724	89452940	4	1	1090516	0.3776	0.35286
ADHD	ENSG00000177432	4	89607066	89629386	41	9	1090516	0.10844	0.45682
ADHD	ENSG00000138640	4	89637106	90042549	968	45	1090516	0.9635	0.16765
ADHD	ENSG00000180346	4	90023968	90046050	87	13	1090516	0.95602	0.16953
ADHD	ENSG00000185477	4	90147537	90239161	194	29	1090516	-0.94756	0.82832
ADHD	ENSG00000145335	4	90635250	90769466	366	19	1090516	0.80666	0.20993
ADHD	ENSG00000138722	4	90790683	90885780	192	20	1090516	0.65944	0.25481
ADHD	ENSG00000184305	4	91038686	92533064	3229	136	1090516	2.2407	0.012524
ADHD	ENSG00000152208	4	93215550	94705707	2790	98	1090516	0.23487	0.40715
ADHD	ENSG00000172238	4	94740042	94761221	46	9	1090516	-1.9858	0.97647
ADHD	ENSG00000163104	4	95118762	95222443	141	9	1090516	-0.38115	0.64845
ADHD	ENSG00000163106	4	95209686	95274027	81	7	1090516	-0.31421	0.62332
ADHD	ENSG00000163110	4	95363037	95599377	377	20	1090516	0.44284	0.32894
ADHD	ENSG00000138696	4	95669119	96089599	1024	42	1090516	1.0441	0.14823
ADHD	ENSG00000182168	4	96073655	96480357	995	104	1090516	-0.054692	0.52181
ADHD	ENSG00000163114	4	96751239	96772625	77	8	1090516	-0.3699	0.64427
ADHD	ENSG00000163116	4	98095244	99074391	1848	26	1090516	0.093544	0.46274
ADHD	ENSG00000138698	4	99172535	99375012	242	11	1090516	0.40239	0.3437
ADHD	ENSG00000168785	4	99381518	99589780	440	46	1090516	-0.37114	0.64473
ADHD	ENSG00000151247	4	99782835	99861788	201	19	1090516	-0.17693	0.57022
ADHD	ENSG00000164024	4	99906771	99993964	203	16	1090516	-1.3091	0.90475
ADHD	ENSG00000197894	4	99982132	100019952	117	12	1090516	-1.7753	0.96208
ADHD	ENSG00000198099	4	100034808	100088949	216	9	1090516	-0.96191	0.83195
ADHD	ENSG00000172955	4	100113795	100150694	63	12	1090516	-1.7536	0.96025
ADHD	ENSG00000187758	4	100187524	100222185	82	13	1090516	-1.2071	0.88631
ADHD	ENSG00000196616	4	100216121	100252558	87	17	1090516	-1.1019	0.86474
ADHD	ENSG00000196344	4	100323418	100366894	111	23	1090516	0.01485	0.49408
ADHD	ENSG00000138813	4	100422161	100473460	172	22	1090516	0.10309	0.45895
ADHD	ENSG00000145331	4	100457866	100495189	117	13	1090516	-0.65591	0.74406
ADHD	ENSG00000138823	4	100474918	100555156	273	22	1090516	-0.48076	0.68466
ADHD	ENSG00000070190	4	100727990	100801311	192	25	1090516	2.0422	0.020566
ADHD	ENSG00000109270	4	100789493	100825647	45	9	1090516	1.7168	0.043011
ADHD	ENSG00000164031	4	100807405	100877883	96	14	1090516	1.6089	0.05382
ADHD	ENSG00000164032	4	100859243	100881545	37	8	1090516	1.4821	0.069161
ADHD	ENSG00000145358	4	101097027	101121939	88	16	1090516	0.95947	0.16866
ADHD	ENSG00000164035	4	101306498	101811283	1375	49	1090516	3.6321	0.00014059
ADHD	ENSG00000138814	4	101934566	102279435	563	36	1090516	0.83046	0.20314
ADHD	ENSG00000153064	4	102322443	103005969	1317	72	1090516	2.5145	0.0059593
ADHD	ENSG00000138821	4	103162198	103362415	478	36	1090516	-0.8586	0.80472
ADHD	ENSG00000109320	4	103412486	103548459	187	11	1090516	2.6441	0.0040955
ADHD	ENSG00000109323	4	103542660	103692151	197	13	1090516	3.8999	4.8113e-05
ADHD	ENSG00000109332	4	103705540	103800053	156	7	1090516	4.2831	9.214e-06
ADHD	ENSG00000145354	4	103780135	103820399	57	4	1090516	4.3143	8.0057e-06
ADHD	ENSG00000164037	4	103796205	103950896	231	9	1090516	4.3144	8.0002e-06
ADHD	ENSG00000164038	4	103931025	104016986	98	15	1090516	3.4794	0.0002513
ADHD	ENSG00000164039	4	103990592	104031040	54	8	1090516	-0.42521	0.66466
ADHD	ENSG00000138778	4	104016963	104129566	172	11	1090516	0.11918	0.45257
ADHD	ENSG00000169836	4	104497188	104650973	298	22	1090516	-0.39089	0.65206
ADHD	ENSG00000168772	4	105379469	105426058	54	10	1090516	0.31577	0.37609
ADHD	ENSG00000168769	4	106057032	106210973	260	25	1090516	0.85882	0.19522
ADHD	ENSG00000138777	4	106280234	106405238	366	19	1090516	1.2687	0.10227
ADHD	ENSG00000236699	4	106463777	106639250	298	24	1090516	-2.0177	0.97819
ADHD	ENSG00000138785	4	106593784	106827143	374	14	1090516	-1.8779	0.9698
ADHD	ENSG00000138780	4	106619935	106778885	261	9	1090516	-1.7485	0.95981
ADHD	ENSG00000168743	4	106805932	106935184	285	22	1090516	-1.3855	0.91706
ADHD	ENSG00000145348	4	106952756	107252652	474	17	1090516	-1.9545	0.97468
ADHD	ENSG00000164022	4	107226701	107280383	89	9	1090516	-1.4108	0.92085
ADHD	ENSG00000155011	4	107832959	108214963	713	82	1090516	-1.2017	0.88527
ADHD	ENSG00000138801	4	108501433	108651608	307	19	1090516	-0.71504	0.76271
ADHD	ENSG00000164023	4	108735719	108846203	175	33	1090516	1.6626	0.048194
ADHD	ENSG00000155016	4	108842525	108884613	82	8	1090516	0.67705	0.24919
ADHD	ENSG00000138796	4	108900870	108966331	106	6	1090516	-1.9448	0.9741
ADHD	ENSG00000138795	4	108958701	109100112	199	17	1090516	-0.018463	0.50737
ADHD	ENSG00000109475	4	109531722	109561568	55	7	1090516	0.31836	0.37511
ADHD	ENSG00000198856	4	109561740	109598976	62	2	1090516	-1.6543	0.95097
ADHD	ENSG00000164089	4	109653196	109694210	70	6	1090516	1.4799	0.069456
ADHD	ENSG00000188517	4	109721877	110233813	1164	73	1090516	1.0585	0.14492
ADHD	ENSG00000138802	4	110344928	110472052	159	9	1090516	-2.1014	0.9822
ADHD	ENSG00000005059	4	110471361	110619874	269	19	1090516	-2.5216	0.99416
ADHD	ENSG00000138794	4	110599785	110634739	47	6	1090516	-2.9483	0.9984
ADHD	ENSG00000123739	4	110621145	110661233	55	7	1090516	-1.3823	0.91655
ADHD	ENSG00000205403	4	110651852	110733335	135	15	1090516	-2.5002	0.99379
ADHD	ENSG00000109534	4	110726666	110755893	49	7	1090516	-2.7843	0.99732
ADHD	ENSG00000180245	4	110739150	110775760	57	5	1090516	-2.1339	0.98357
ADHD	ENSG00000183423	4	110759358	110803471	73	7	1090516	-1.2621	0.89653
ADHD	ENSG00000138798	4	110824040	110943422	194	14	1090516	-0.3625	0.64151
ADHD	ENSG00000170522	4	110957002	111130355	425	56	1090516	-1.0458	0.85218
ADHD	ENSG00000138792	4	111276889	111496441	436	42	1090516	-0.54013	0.70545
ADHD	ENSG00000164093	4	111528579	111573279	41	6	1090516	-1.3727	0.91508
ADHD	ENSG00000174749	4	113056553	113126412	93	12	1090516	0.74522	0.22807
ADHD	ENSG00000138660	4	113142893	113201203	67	7	1090516	0.00038958	0.49984
ADHD	ENSG00000145365	4	113185698	113217059	47	4	1090516	-0.080706	0.53216
ADHD	ENSG00000073331	4	113196665	113373776	393	52	1090516	-0.022987	0.50917
ADHD	ENSG00000178403	4	113424672	113447328	43	11	1090516	0.37903	0.35233
ADHD	ENSG00000138658	4	113450492	113568151	191	22	1090516	-0.61042	0.72921
ADHD	ENSG00000174720	4	113548120	113588748	70	15	1090516	-0.1036	0.54126
ADHD	ENSG00000145362	4	113729265	114314896	1234	106	1090516	0.24269	0.40412
ADHD	ENSG00000145349	4	114362188	114693083	602	46	1090516	-1.59	0.94408
ADHD	ENSG00000180801	4	114811440	114910883	193	18	1090516	-0.89043	0.81338
ADHD	ENSG00000174607	4	115509611	115609380	145	18	1090516	-0.56309	0.71331
ADHD	ENSG00000138653	4	115738919	116045032	542	29	1090516	0.83863	0.20084
ADHD	ENSG00000270394	4	117210016	117231520	38	6	1090516	-1.2347	0.89154
ADHD	ENSG00000174599	4	117994718	118016736	47	9	1090516	0.048807	0.48054
ADHD	ENSG00000164100	4	118944773	119189803	583	22	1090516	1.5786	0.057218
ADHD	ENSG00000164099	4	119191193	119284158	189	26	1090516	2.0391	0.02072
ADHD	ENSG00000145388	4	119596523	119646588	90	11	1090516	0.65023	0.25777
ADHD	ENSG00000150961	4	119633978	119769838	376	17	1090516	2.4316	0.0075153
ADHD	ENSG00000172403	4	119799996	119992402	504	49	1090516	-1.2336	0.89131
ADHD	ENSG00000172399	4	120046939	120118944	193	20	1090516	-0.62999	0.73565
ADHD	ENSG00000145390	4	120123742	120226672	226	22	1090516	-0.87815	0.81007
ADHD	ENSG00000164096	4	120208207	120235600	65	12	1090516	-0.30808	0.62099
ADHD	ENSG00000145384	4	120228405	120253545	118	9	1090516	-0.70999	0.76114
ADHD	ENSG00000138735	4	120405550	120560146	349	13	1090516	-0.90096	0.8162
ADHD	ENSG00000164109	4	120966763	120998229	71	11	1090516	-1.019	0.84589
ADHD	ENSG00000138738	4	121596074	121854025	765	33	1090516	-0.56564	0.71418
ADHD	ENSG00000173376	4	121946768	122004176	120	16	1090516	1.0602	0.14452
ADHD	ENSG00000050730	4	122042563	122158621	262	19	1090516	1.764	0.03887
ADHD	ENSG00000186867	4	122240467	122312214	255	21	1090516	0.37679	0.35317
ADHD	ENSG00000164111	4	122579110	122628268	157	18	1090516	2.5441	0.0054782
ADHD	ENSG00000164112	4	122670088	122696582	99	11	1090516	-0.42988	0.66636
ADHD	ENSG00000123737	4	122712472	122748176	59	9	1090516	-0.44973	0.67355
ADHD	ENSG00000145386	4	122727599	122755087	49	8	1090516	-0.4246	0.66444
ADHD	ENSG00000138686	4	122735595	122801652	92	12	1090516	-0.36522	0.64253
ADHD	ENSG00000138741	4	122790182	122882909	131	19	1090516	-1.6549	0.95103
ADHD	ENSG00000138688	4	123063488	123293913	263	19	1090516	4.1462	1.6901e-05
ADHD	ENSG00000164113	4	123290121	123360957	95	13	1090516	4.068	2.3704e-05
ADHD	ENSG00000109471	4	123362625	123387880	29	7	1090516	5.2498	7.6122e-08
ADHD	ENSG00000138684	4	123523783	123552224	64	10	1090516	3.7146	0.00010178
ADHD	ENSG00000181004	4	123643857	123676098	68	6	1090516	0.07949	0.46832
ADHD	ENSG00000138685	4	123737863	123829391	276	27	1090516	-0.22026	0.58717
ADHD	ENSG00000170917	4	123799852	123854123	149	18	1090516	0.0089536	0.49643
ADHD	ENSG00000145375	4	123834229	124250605	1009	23	1090516	-0.83631	0.79851
ADHD	ENSG00000164056	4	124307950	124334910	55	12	1090516	-0.21943	0.58684
ADHD	ENSG00000151458	4	125575207	125643887	106	16	1090516	1.1807	0.11886
ADHD	ENSG00000196159	4	126227554	126424087	443	36	1090516	1.4881	0.068366
ADHD	ENSG00000164066	4	128534426	128657892	140	14	1090516	-1.1227	0.86922
ADHD	ENSG00000151475	4	128641533	128705448	67	9	1090516	-0.44714	0.67261
ADHD	ENSG00000164070	4	128692976	128771888	66	10	1090516	-0.51926	0.69821
ADHD	ENSG00000142731	4	128792016	128830350	29	5	1090516	-0.016376	0.50653
ADHD	ENSG00000164073	4	128828960	128897150	67	8	1090516	-0.16722	0.5664
ADHD	ENSG00000164074	4	128876461	128970866	97	7	1090516	-0.34267	0.63408
ADHD	ENSG00000138709	4	128972423	129154086	291	11	1090516	-0.15504	0.56161
ADHD	ENSG00000164040	4	129180397	129219984	51	10	1090516	1.1111	0.13327
ADHD	ENSG00000077684	4	129720779	129806379	81	11	1090516	-0.18836	0.5747
ADHD	ENSG00000151466	4	129776076	130024764	363	22	1090516	0.60671	0.27202
ADHD	ENSG00000151470	4	130004472	130047795	108	13	1090516	-0.22554	0.58922
ADHD	ENSG00000138650	4	134060470	134139356	132	23	1090516	-0.11625	0.54627
ADHD	ENSG00000254535	4	135107488	135132903	40	5	1090516	-0.0071022	0.50283
ADHD	ENSG00000189184	4	138430072	138463648	58	12	1090516	-1.5506	0.9395
ADHD	ENSG00000151012	4	139075251	139173503	198	24	1090516	-0.082321	0.5328
ADHD	ENSG00000151014	4	139926943	139976906	55	13	1090516	0.51673	0.30267
ADHD	ENSG00000109381	4	139939266	140108372	201	22	1090516	0.89853	0.18445
ADHD	ENSG00000137463	4	140177317	140211492	58	7	1090516	0.20782	0.41768
ADHD	ENSG00000109390	4	140178034	140233705	87	7	1090516	0.29308	0.38473
ADHD	ENSG00000164134	4	140212609	140351187	166	9	1090516	0.19114	0.42421
ADHD	ENSG00000172007	4	140364386	140407763	72	7	1090516	0.50566	0.30655
ADHD	ENSG00000145391	4	140407095	140537853	260	39	1090516	-0.84471	0.80086
ADHD	ENSG00000085871	4	140576922	140671899	250	42	1090516	-0.53036	0.70207
ADHD	ENSG00000196782	4	140627907	141085338	819	78	1090516	2.2319	0.01281
ADHD	ENSG00000153130	4	141168440	141316880	264	26	1090516	0.83859	0.20085
ADHD	ENSG00000153132	4	141299609	141359122	107	10	1090516	0.95518	0.16974
ADHD	ENSG00000179387	4	141435312	141484924	61	7	1090516	1.0028	0.15799
ADHD	ENSG00000109424	4	141470588	141499959	59	8	1090516	0.35986	0.35948
ADHD	ENSG00000109436	4	141531919	141687274	297	29	1090516	-0.96674	0.83316
ADHD	ENSG00000170153	4	141770961	142144031	885	73	1090516	-0.86926	0.80765
ADHD	ENSG00000109445	4	142132041	142165851	73	6	1090516	-0.64053	0.73909
ADHD	ENSG00000164136	4	142547752	142665140	179	16	1090516	1.9359	0.026441
ADHD	ENSG00000109452	4	142934313	143778585	1733	76	1090516	-1.3644	0.91377
ADHD	ENSG00000170185	4	144096070	144154983	90	7	1090516	0.61063	0.27072
ADHD	ENSG00000109458	4	144247915	144405721	219	27	1090516	-0.067077	0.52674
ADHD	ENSG00000153147	4	144424616	144488639	81	5	1090516	1.2413	0.10725
ADHD	ENSG00000183090	4	144488455	144631828	197	16	1090516	0.27577	0.39136
ADHD	ENSG00000197465	4	144782020	144836716	77	5	1090516	-0.77158	0.77982
ADHD	ENSG00000250361	4	144907257	145071844	252	16	1090516	-1.431	0.92379
ADHD	ENSG00000170180	4	145020457	145071904	117	11	1090516	-0.48461	0.68602
ADHD	ENSG00000164161	4	145557173	145676423	167	14	1090516	-0.36647	0.64299
ADHD	ENSG00000164162	4	145878264	146029693	91	11	1090516	-0.78221	0.78295
ADHD	ENSG00000164163	4	146009084	146060331	27	8	1090516	-1.0194	0.84599
ADHD	ENSG00000164164	4	146021990	146111313	49	12	1090516	-1.1139	0.86734
ADHD	ENSG00000170365	4	146392346	146489231	118	14	1090516	-0.19864	0.57873
ADHD	ENSG00000151611	4	146529415	146591187	114	17	1090516	1.2453	0.10651
ADHD	ENSG00000237136	4	146591356	146702184	246	32	1090516	0.49021	0.31199
ADHD	ENSG00000151612	4	146668779	146869787	268	28	1090516	0.53042	0.29791
ADHD	ENSG00000164167	4	147086837	147131152	95	6	1090516	2.2924	0.010942
ADHD	ENSG00000120519	4	147165127	147453123	458	27	1090516	-0.36457	0.64228
ADHD	ENSG00000151615	4	147550045	147573626	47	7	1090516	0.86161	0.19445
ADHD	ENSG00000137473	4	147617790	147877034	479	18	1090516	-0.22817	0.59024
ADHD	ENSG00000151617	4	148392069	148476106	124	15	1090516	0.60415	0.27287
ADHD	ENSG00000164168	4	148528534	148603195	45	4	1090516	-0.47458	0.68246
ADHD	ENSG00000164169	4	148548936	148615381	39	4	1090516	-0.32425	0.62713
ADHD	ENSG00000071205	4	148643214	149003931	481	35	1090516	-0.79544	0.78682
ADHD	ENSG00000151623	4	148989913	149375850	777	63	1090516	-2.0292	0.97878
ADHD	ENSG00000170390	4	150989426	151188609	465	34	1090516	2.7959	0.0025877
ADHD	ENSG00000198589	4	151175594	151946879	1073	34	1090516	1.8079	0.035312
ADHD	ENSG00000181541	4	151493077	151515843	14	6	1090516	1.0598	0.14462
ADHD	ENSG00000145425	4	152010725	152035804	23	4	1090516	0.52679	0.29917
ADHD	ENSG00000109686	4	152013903	152256784	422	21	1090516	-0.16947	0.56728
ADHD	ENSG00000189099	4	152188323	152222605	68	6	1090516	-1.626	0.94802
ADHD	ENSG00000164142	4	152320368	152594784	425	12	1090516	0.6732	0.25041
ADHD	ENSG00000059691	4	152581656	152692175	200	10	1090516	0.62704	0.26532
ADHD	ENSG00000109670	4	153232410	153467253	306	6	1090516	1.1352	0.12815
ADHD	ENSG00000170006	4	153529784	153611317	154	26	1090516	-0.12301	0.54895
ADHD	ENSG00000169989	4	153680506	153710916	45	7	1090516	-1.4024	0.9196
ADHD	ENSG00000164144	4	153691089	153849615	228	17	1090516	-1.1094	0.86638
ADHD	ENSG00000137460	4	153847504	153910848	113	24	1090516	-2.2837	0.9888
ADHD	ENSG00000109654	4	154063494	154270472	425	49	1090516	-0.090821	0.53618
ADHD	ENSG00000121211	4	154255801	154346270	209	19	1090516	1.2558	0.10459
ADHD	ENSG00000121210	4	154377498	154567863	321	37	1090516	-0.99727	0.84068
ADHD	ENSG00000137462	4	154612652	154636851	37	10	1090516	-0.15833	0.5629
ADHD	ENSG00000145428	4	154621277	154691387	191	12	1090516	-0.99956	0.84124
ADHD	ENSG00000145423	4	154691744	154720272	48	7	1090516	-2.1819	0.98544
ADHD	ENSG00000197410	4	155143399	155422930	651	47	1090516	-1.0783	0.85955
ADHD	ENSG00000171566	4	155446158	155481587	103	11	1090516	0.79739	0.21261
ADHD	ENSG00000171564	4	155474108	155502238	57	7	1090516	-0.16404	0.56515
ADHD	ENSG00000171560	4	155494278	155521918	32	8	1090516	-0.2218	0.58776
ADHD	ENSG00000171557	4	155515286	155544119	28	6	1090516	-1.1009	0.86454
ADHD	ENSG00000121207	4	155538097	155684270	192	14	1090516	-0.59827	0.72517
ADHD	ENSG00000151962	4	155692365	155759965	91	7	1090516	0.57433	0.28287
ADHD	ENSG00000185149	4	156119781	156148230	70	13	1090516	-0.50747	0.69409
ADHD	ENSG00000164114	4	156253810	156308122	157	12	1090516	-0.8375	0.79885
ADHD	ENSG00000164116	4	156577863	156663501	219	30	1090516	-0.08909	0.53549
ADHD	ENSG00000061918	4	156670144	156738743	146	27	1090516	-0.64211	0.7396
ADHD	ENSG00000256394	4	156740881	156797425	138	16	1090516	-1.5521	0.93968
ADHD	ENSG00000151790	4	156765890	156851558	268	19	1090516	-1.1072	0.8659
ADHD	ENSG00000256043	4	156835270	156885069	171	28	1090516	0.69178	0.24454
ADHD	ENSG00000145431	4	157671606	157902546	264	20	1090516	-0.3347	0.63107
ADHD	ENSG00000109738	4	157987209	158103242	266	18	1090516	-1.0563	0.85459
ADHD	ENSG00000120251	4	158115334	158297227	196	21	1090516	-0.94128	0.82672
ADHD	ENSG00000164125	4	159035626	159104470	119	9	1090516	0.82184	0.20558
ADHD	ENSG00000164124	4	159112756	159186563	79	13	1090516	-1.0063	0.84286
ADHD	ENSG00000171509	4	159226463	159584524	704	20	1090516	0.31118	0.37783
ADHD	ENSG00000205208	4	159577831	159603407	13	4	1090516	-0.25876	0.60209
ADHD	ENSG00000171503	4	159583277	159640775	36	9	1090516	-1.3741	0.91529
ADHD	ENSG00000171497	4	159620286	159654548	35	6	1090516	-0.76853	0.77892
ADHD	ENSG00000052795	4	159680290	159839201	177	13	1090516	1.0772	0.1407
ADHD	ENSG00000164123	4	159804286	159969912	355	20	1090516	1.1718	0.12064
ADHD	ENSG00000109756	4	160015330	160291321	386	28	1090516	0.44245	0.32908
ADHD	ENSG00000168843	4	162295049	163095187	2147	96	1090516	-0.54086	0.7057
ADHD	ENSG00000145414	4	164021225	164098073	101	12	1090516	2.8226	0.0023819
ADHD	ENSG00000164128	4	164235113	164275984	80	15	1090516	0.14101	0.44393
ADHD	ENSG00000164129	4	164255091	164283086	72	10	1090516	-0.20563	0.58146
ADHD	ENSG00000151005	4	164382257	164405047	38	7	1090516	-0.049749	0.51984
ADHD	ENSG00000198498	4	164405594	164451691	80	9	1090516	2.0966	0.018016
ADHD	ENSG00000145416	4	164435450	165315202	2131	101	1090516	1.5233	0.063839
ADHD	ENSG00000183439	4	165865598	165908820	94	11	1090516	0.55882	0.28814
ADHD	ENSG00000250486	4	165868100	165890273	39	8	1090516	0.4755	0.31721
ADHD	ENSG00000176979	4	165943105	165972896	66	10	1090516	0.50528	0.30668
ADHD	ENSG00000170088	4	165985574	166139701	404	29	1090516	-1.1869	0.88237
ADHD	ENSG00000109466	4	166118770	166254308	229	21	1090516	-2.5994	0.99533
ADHD	ENSG00000052802	4	166238775	166274312	94	14	1090516	0.29377	0.38447
ADHD	ENSG00000109472	4	166272346	166429472	538	25	1090516	-0.21462	0.58497
ADHD	ENSG00000038295	4	166784410	167035047	453	53	1090516	-0.36272	0.64159
ADHD	ENSG00000196104	4	167644535	168165947	1194	54	1090516	-1.1363	0.87208
ADHD	ENSG00000109511	4	169003666	169118841	221	22	1090516	-0.081988	0.53267
ADHD	ENSG00000137628	4	169127444	169249958	301	20	1090516	1.0536	0.14603
ADHD	ENSG00000181381	4	169267886	169468937	673	50	1090516	0.12001	0.45224
ADHD	ENSG00000129116	4	169408217	169859608	1079	86	1090516	-0.97559	0.83537
ADHD	ENSG00000145439	4	169774921	169941426	210	11	1090516	0.52515	0.29974
ADHD	ENSG00000154447	4	170005407	170202256	351	26	1090516	0.60017	0.2742
ADHD	ENSG00000137601	4	170304426	170543780	370	14	1090516	-0.51462	0.69659
ADHD	ENSG00000109572	4	170523784	170654824	240	20	1090516	0.45522	0.32448
ADHD	ENSG00000056050	4	170640616	170689104	77	16	1090516	-1.0894	0.86201
ADHD	ENSG00000198948	4	170897748	170964182	124	15	1090516	0.29162	0.38529
ADHD	ENSG00000109576	4	170971373	171022850	100	16	1090516	-0.18619	0.57385
ADHD	ENSG00000174473	4	172723405	173972710	2042	83	1090516	0.074608	0.47026
ADHD	ENSG00000109586	4	174079904	174255118	245	25	1090516	-0.52433	0.69997
ADHD	ENSG00000164104	4	174242846	174266276	30	5	1090516	-0.89499	0.8146
ADHD	ENSG00000164105	4	174281120	174308683	21	4	1090516	-1.6059	0.94585
ADHD	ENSG00000164106	4	174295852	174337531	51	9	1090516	-0.15996	0.56354
ADHD	ENSG00000164107	4	174436120	174461380	45	9	1090516	1.03	0.1515
ADHD	ENSG00000164117	4	175147809	175215415	82	12	1090516	1.4931	0.067708
ADHD	ENSG00000164118	4	175194828	175264531	75	14	1090516	1.4361	0.075484
ADHD	ENSG00000164120	4	175401328	175454305	157	29	1090516	0.24511	0.40318
ADHD	ENSG00000145451	4	175548065	175760465	612	49	1090516	-1.6853	0.95403
ADHD	ENSG00000168594	4	175740819	175909331	541	19	1090516	-1.1234	0.86936
ADHD	ENSG00000150625	4	176544085	176933815	881	68	1090516	-1.3591	0.91295
ADHD	ENSG00000150627	4	176976985	177113978	365	19	1090516	-0.34507	0.63498
ADHD	ENSG00000150628	4	177095789	177126822	79	15	1090516	-0.39064	0.65197
ADHD	ENSG00000164122	4	177124824	177208722	255	26	1090516	-0.41844	0.66219
ADHD	ENSG00000129128	4	177231115	177263396	123	17	1090516	-2.0106	0.97782
ADHD	ENSG00000150630	4	177594689	177723881	228	11	1090516	1.0505	0.14674
ADHD	ENSG00000109674	4	178220990	178294097	140	25	1090516	-0.61973	0.73228
ADHD	ENSG00000038002	4	178341924	178373657	64	14	1090516	-0.32496	0.62739
ADHD	ENSG00000218336	4	183055140	183734177	1733	178	1090516	0.2822	0.3889
ADHD	ENSG00000129187	4	183801213	183849089	166	21	1090516	0.31049	0.37809
ADHD	ENSG00000151718	4	184010446	184251930	326	31	1090516	-1.5295	0.93693
ADHD	ENSG00000177300	4	184229220	184251927	43	10	1090516	-0.58139	0.71951
ADHD	ENSG00000185758	4	184232917	184253579	41	9	1090516	-0.61639	0.73118
ADHD	ENSG00000168564	4	184355744	184379351	81	6	1090516	0.32282	0.37342
ADHD	ENSG00000168556	4	184416147	184442249	40	9	1090516	1.4929	0.067735
ADHD	ENSG00000182552	4	184550788	184590378	66	11	1090516	-0.76912	0.77909
ADHD	ENSG00000168538	4	184570420	184644745	181	17	1090516	-0.93732	0.8257
ADHD	ENSG00000173320	4	184764584	184954679	373	56	1090516	-0.48906	0.6876
ADHD	ENSG00000164303	4	184999859	185152383	386	50	1090516	-0.2325	0.59192
ADHD	ENSG00000168310	4	185298867	185405734	228	51	1090516	-0.35824	0.63992
ADHD	ENSG00000164305	4	185538850	185580663	72	10	1090516	-0.24868	0.5982
ADHD	ENSG00000164306	4	185560767	185626117	180	6	1090516	0.26234	0.39653
ADHD	ENSG00000151725	4	185605772	185665287	263	5	1090516	0.41014	0.34085
ADHD	ENSG00000151726	4	185666749	185757972	226	24	1090516	0.52584	0.2995
ADHD	ENSG00000187821	4	185929995	185951958	64	12	1090516	2.3876	0.0084802
ADHD	ENSG00000151729	4	186054395	186081536	54	8	1090516	-2.1089	0.98252
ADHD	ENSG00000164323	4	186070819	186140658	171	12	1090516	-0.88136	0.81094
ADHD	ENSG00000109762	4	186115391	186301339	423	27	1090516	0.20192	0.41999
ADHD	ENSG00000109771	4	186275032	186327053	114	17	1090516	0.4182	0.3379
ADHD	ENSG00000186352	4	186307175	186331782	49	9	1090516	0.0063048	0.49748
ADHD	ENSG00000109775	4	186310694	186357139	99	14	1090516	-0.027063	0.5108
ADHD	ENSG00000205129	4	186337394	186380980	102	16	1090516	-0.30755	0.62079
ADHD	ENSG00000168491	4	186356336	186402913	124	23	1090516	-0.41783	0.66197
ADHD	ENSG00000154553	4	186412851	186466766	105	12	1090516	-1.2848	0.90057
ADHD	ENSG00000154556	4	186496598	186887806	1159	106	1090516	-0.43607	0.66861
ADHD	ENSG00000164342	4	186980306	187019223	106	20	1090516	0.11771	0.45315
ADHD	ENSG00000109794	4	187015573	187103821	223	33	1090516	1.6484	0.049636
ADHD	ENSG00000145476	4	187102674	187144610	128	18	1090516	1.0572	0.1452
ADHD	ENSG00000164344	4	187120133	187189625	186	21	1090516	0.51194	0.30435
ADHD	ENSG00000088926	4	187177099	187220835	116	22	1090516	-0.3904	0.65188
ADHD	ENSG00000168412	4	187444809	187486721	133	22	1090516	-0.89088	0.8135
ADHD	ENSG00000083857	4	187498937	187657876	357	48	1090516	-0.22726	0.58989
ADHD	ENSG00000179059	4	188906925	188936204	85	12	1090516	-0.31597	0.62399
ADHD	ENSG00000179046	4	189002427	189040757	205	30	1090516	0.5166	0.30272
ADHD	ENSG00000184108	4	189050573	189078897	145	23	1090516	0.22013	0.41289
ADHD	ENSG00000109536	4	190851943	190894359	35	1	1090516	-0.41954	0.66259
ADHD	ENSG00000153404	5	130373	200085	187	11	1090516	-0.52873	0.70151
ADHD	ENSG00000185028	5	181626	205468	80	9	1090516	-0.6431	0.73992
ADHD	ENSG00000164366	5	186986	228330	135	10	1090516	0.46502	0.32096
ADHD	ENSG00000073578	5	208356	266815	216	5	1090516	0.99529	0.1598
ADHD	ENSG00000249915	5	261736	363971	220	14	1090516	0.04067	0.48378
ADHD	ENSG00000063438	5	294291	448406	347	26	1090516	-0.32998	0.62929
ADHD	ENSG00000221990	5	431645	453258	61	7	1090516	-0.46034	0.67736
ADHD	ENSG00000180104	5	433273	482052	153	12	1090516	-0.24324	0.59609
ADHD	ENSG00000066230	5	463425	534447	135	18	1090516	-0.49836	0.69088
ADHD	ENSG00000112877	5	602387	677283	170	15	1090516	0.12747	0.44928
ADHD	ENSG00000171368	5	650883	703510	65	8	1090516	0.06022	0.47599
ADHD	ENSG00000188818	5	700471	861101	23	2	1090516	0.11263	0.45516
ADHD	ENSG00000028310	5	840406	902939	76	3	1090516	0.15935	0.4367
ADHD	ENSG00000071539	5	882758	929472	72	3	1090516	0.37372	0.3543
ADHD	ENSG00000145506	5	998944	1049058	67	6	1090516	-0.60606	0.72776
ADHD	ENSG00000113504	5	1040499	1122150	66	8	1090516	0.44349	0.32871
ADHD	ENSG00000174358	5	1191710	1235232	71	10	1090516	1.0697	0.14237
ADHD	ENSG00000164363	5	1215470	1256304	108	15	1090516	0.66756	0.25221
ADHD	ENSG00000164362	5	1243262	1305184	79	22	1090516	-0.97604	0.83548
ADHD	ENSG00000049656	5	1307859	1355214	90	9	1090516	0.10758	0.45716
ADHD	ENSG00000142319	5	1382909	1455545	152	24	1090516	-0.52122	0.69889
ADHD	ENSG00000153395	5	1446595	1534092	233	37	1090516	0.85766	0.19554
ADHD	ENSG00000171421	5	1788500	1811480	77	9	1090516	-1.0996	0.86425
ADHD	ENSG00000145494	5	1791514	1826719	127	12	1090516	-1.0127	0.8444
ADHD	ENSG00000113430	5	1867541	1897350	102	19	1090516	-0.40088	0.65575
ADHD	ENSG00000170561	5	2735959	2762969	25	4	1090516	0.93367	0.17524
ADHD	ENSG00000186493	5	2742245	2765508	21	4	1090516	0.97343	0.16517
ADHD	ENSG00000170549	5	3586168	3611517	59	13	1090516	1.182	0.1186
ADHD	ENSG00000145536	5	5130443	5330417	644	81	1090516	-1.3369	0.90938
ADHD	ENSG00000164151	5	5410777	5500347	133	14	1090516	-0.19782	0.57841
ADHD	ENSG00000133398	5	6361994	6388707	78	12	1090516	1.2908	0.098387
ADHD	ENSG00000215218	5	6438736	6505022	163	32	1090516	0.46114	0.32235
ADHD	ENSG00000037474	5	6589352	6643404	204	20	1090516	-1.1247	0.86964
ADHD	ENSG00000145545	5	6623456	6679675	173	21	1090516	-0.47912	0.68407
ADHD	ENSG00000112941	5	6704718	6767161	232	25	1090516	-0.83768	0.79889
ADHD	ENSG00000078295	5	7386321	7840194	890	78	1090516	-0.043202	0.51723
ADHD	ENSG00000215217	5	7820491	7861603	104	16	1090516	-0.93353	0.82473
ADHD	ENSG00000124275	5	7841299	7916138	279	26	1090516	0.57927	0.2812
ADHD	ENSG00000124279	5	7849272	7879150	77	18	1090516	0.30182	0.38139
ADHD	ENSG00000112902	5	9025138	9556187	1272	119	1090516	-2.9351	0.99833
ADHD	ENSG00000169777	5	9619109	9722490	194	29	1090516	-0.31477	0.62353
ADHD	ENSG00000150756	5	10216442	10260009	163	22	1090516	-0.32141	0.62605
ADHD	ENSG00000150753	5	10240033	10276524	130	10	1090516	0.14754	0.44135
ADHD	ENSG00000164237	5	10265987	10318138	128	17	1090516	0.67227	0.2507
ADHD	ENSG00000145495	5	10343815	10450500	79	5	1090516	-0.88593	0.81217
ADHD	ENSG00000145491	5	10431636	10482141	75	5	1090516	-1.0086	0.84342
ADHD	ENSG00000164236	5	10554442	10660308	259	25	1090516	0.31899	0.37487
ADHD	ENSG00000112977	5	10669342	10771384	273	15	1090516	-0.54898	0.70849
ADHD	ENSG00000169862	5	10961952	11914155	1976	159	1090516	-0.86904	0.80759
ADHD	ENSG00000039139	5	13680440	13954652	744	52	1090516	-0.93976	0.82633
ADHD	ENSG00000038382	5	14133811	14542235	759	43	1090516	0.25811	0.39816
ADHD	ENSG00000145569	5	14571884	14625116	48	9	1090516	-0.73321	0.76828
ADHD	ENSG00000154124	5	14654773	14709820	71	10	1090516	0.35114	0.36274
ADHD	ENSG00000154122	5	14694910	14881887	356	36	1090516	-0.38627	0.65035
ADHD	ENSG00000183580	5	15490305	15949900	754	36	1090516	0.26338	0.39613
ADHD	ENSG00000183654	5	16057248	16190871	171	24	1090516	-1.2352	0.89163
ADHD	ENSG00000173545	5	16441628	16475901	59	10	1090516	0.24244	0.40422
ADHD	ENSG00000154153	5	16463147	16627167	380	42	1090516	-1.1774	0.88048
ADHD	ENSG00000145555	5	16655395	16946372	710	90	1090516	0.1141	0.45458
ADHD	ENSG00000176788	5	17055707	17286943	574	67	1090516	-1.0872	0.86152
ADHD	ENSG00000145526	5	19463060	20585982	2007	81	1090516	-1.4455	0.92583
ADHD	ENSG00000154162	5	21740782	22863731	1961	91	1090516	-0.27824	0.60958
ADHD	ENSG00000164256	5	23497264	23538706	48	10	1090516	0.044482	0.48226
ADHD	ENSG00000248874	5	23941457	24188372	691	21	1090516	-0.37486	0.64612
ADHD	ENSG00000040731	5	24477209	24655087	436	27	1090516	-1.4532	0.92692
ADHD	ENSG00000113100	5	26870709	27131257	470	36	1090516	-1.2431	0.89309
ADHD	ENSG00000113361	5	31183857	31339253	248	33	1090516	0.3062	0.37973
ADHD	ENSG00000113360	5	31390604	31542303	283	22	1090516	0.13224	0.4474
ADHD	ENSG00000082213	5	31522373	31565165	102	18	1090516	-1.226	0.88991
ADHD	ENSG00000133401	5	31629517	32121037	1237	154	1090516	-0.54295	0.70642
ADHD	ENSG00000113384	5	32114810	32184456	103	11	1090516	-0.080033	0.53189
ADHD	ENSG00000150712	5	32217100	32323115	232	17	1090516	0.86069	0.1947
ADHD	ENSG00000056097	5	32344456	32454867	241	24	1090516	-0.60429	0.72717
ADHD	ENSG00000113387	5	32521739	32614185	200	27	1090516	-1.6472	0.95024
ADHD	ENSG00000113389	5	32679176	32801819	244	32	1090516	0.386	0.34975
ADHD	ENSG00000113407	5	33430802	33479644	102	13	1090516	-0.57214	0.71639
ADHD	ENSG00000151388	5	33513640	33902297	896	64	1090516	-0.62211	0.73307
ADHD	ENSG00000182631	5	33926491	33949023	31	5	1090516	0.41468	0.33919
ADHD	ENSG00000164175	5	33934721	33994835	42	10	1090516	-0.3037	0.61932
ADHD	ENSG00000242110	5	33976283	34018220	68	8	1090516	-0.55796	0.71156
ADHD	ENSG00000082196	5	34009553	34053937	109	9	1090516	-1.0167	0.84534
ADHD	ENSG00000039560	5	34646342	34842732	568	63	1090516	-1.0613	0.85573
ADHD	ENSG00000205838	5	34828938	34909561	175	27	1090516	0.090244	0.46405
ADHD	ENSG00000113456	5	34895369	34929094	51	9	1090516	0.47595	0.31705
ADHD	ENSG00000113460	5	34905481	34936101	49	9	1090516	0.39047	0.34809
ADHD	ENSG00000168724	5	34919698	34969069	81	13	1090516	-0.19047	0.57553
ADHD	ENSG00000113492	5	34988206	35058198	184	23	1090516	0.14067	0.44407
ADHD	ENSG00000113494	5	35038861	35240794	459	37	1090516	-0.27794	0.60947
ADHD	ENSG00000152582	5	35607946	35824713	528	29	1090516	0.80459	0.21053
ADHD	ENSG00000168685	5	35842797	35889705	116	12	1090516	1.7877	0.03691
ADHD	ENSG00000152611	5	35894397	35948881	132	18	1090516	2.277	0.011395
ADHD	ENSG00000145626	5	35941112	36011130	133	19	1090516	1.6865	0.04585
ADHD	ENSG00000168671	5	36025119	36081460	143	19	1090516	1.211	0.11295
ADHD	ENSG00000164187	5	36088514	36162063	95	16	1090516	1.0238	0.15297
ADHD	ENSG00000145604	5	36142091	36194421	109	17	1090516	0.56047	0.28758
ADHD	ENSG00000152620	5	36182694	36252381	92	8	1090516	-1.7335	0.9585
ADHD	ENSG00000164188	5	36238536	36312216	101	11	1090516	-1.6694	0.95248
ADHD	ENSG00000079215	5	36596457	36698436	220	43	1090516	-0.27274	0.60747
ADHD	ENSG00000164190	5	36866861	37076515	197	22	1090516	-0.26127	0.60306
ADHD	ENSG00000197603	5	37096330	37259530	148	11	1090516	-0.81576	0.79268
ADHD	ENSG00000113569	5	37278239	37381283	125	11	1090516	0.050152	0.48
ADHD	ENSG00000082068	5	37369314	37763537	614	24	1090516	-0.36818	0.64363
ADHD	ENSG00000168621	5	37802779	37849788	117	21	1090516	1.2995	0.096881
ADHD	ENSG00000164318	5	38248511	38475123	470	44	1090516	-0.562	0.71294
ADHD	ENSG00000113594	5	38465065	38618456	146	15	1090516	-0.58276	0.71997
ADHD	ENSG00000145623	5	38835960	38955698	276	34	1090516	-0.56145	0.71275
ADHD	ENSG00000164327	5	38928021	39084510	240	15	1090516	1.0405	0.14906
ADHD	ENSG00000082074	5	39095338	39284630	350	27	1090516	0.20127	0.42024
ADHD	ENSG00000113600	5	39274364	39434970	353	33	1090516	0.11461	0.45438
ADHD	ENSG00000153071	5	39361780	39472402	277	27	1090516	-0.05142	0.5205
ADHD	ENSG00000171522	5	40669600	40703837	69	9	1090516	0.78662	0.21575
ADHD	ENSG00000113638	5	40704577	40766077	94	12	1090516	0.31535	0.37625
ADHD	ENSG00000132356	5	40749481	40808476	94	13	1090516	0.58748	0.27844
ADHD	ENSG00000145592	5	40815364	40845437	57	12	1090516	1.618	0.052834
ADHD	ENSG00000132357	5	40831286	40870275	72	12	1090516	1.2197	0.1113
ADHD	ENSG00000112936	5	40899354	40993041	294	27	1090516	1.2725	0.1016
ADHD	ENSG00000171495	5	40988119	41081444	300	26	1090516	0.025364	0.48988
ADHD	ENSG00000039537	5	41132336	41271540	324	29	1090516	-0.054852	0.52187
ADHD	ENSG00000182836	5	41297056	41520730	407	30	1090516	1.8057	0.035479
ADHD	ENSG00000083720	5	41720167	41880621	147	11	1090516	0.41469	0.33918
ADHD	ENSG00000205765	5	41894290	41931738	35	5	1090516	0.38861	0.34878
ADHD	ENSG00000151876	5	41915356	41951845	40	4	1090516	0.15481	0.43848
ADHD	ENSG00000112964	5	42413879	42731979	462	31	1090516	0.39461	0.34657
ADHD	ENSG00000198865	5	42746903	42812462	131	10	1090516	0.79127	0.21439
ADHD	ENSG00000250722	5	42789982	42897494	205	20	1090516	0.30306	0.38092
ADHD	ENSG00000177721	5	43029335	43053272	37	8	1090516	1.0144	0.1552
ADHD	ENSG00000172262	5	43055278	43202123	359	22	1090516	1.5888	0.056049
ADHD	ENSG00000177453	5	43182173	43290952	198	31	1090516	2.1966	0.014023
ADHD	ENSG00000112972	5	43279497	43323614	77	5	1090516	2.7633	0.0028607
ADHD	ENSG00000151882	5	43366747	43422493	84	12	1090516	1.5489	0.060707
ADHD	ENSG00000151881	5	43434354	43493995	92	8	1090516	1.0859	0.13877
ADHD	ENSG00000172244	5	43476803	43525247	69	8	1090516	1.1704	0.12091
ADHD	ENSG00000172239	5	43516369	43567860	76	7	1090516	1.3852	0.082997
ADHD	ENSG00000112992	5	43592794	43717507	230	12	1090516	0.33632	0.36831
ADHD	ENSG00000070193	5	44293646	44399808	157	11	1090516	0.39767	0.34544
ADHD	ENSG00000112996	5	44799027	44830530	46	3	1090516	-0.25034	0.59884
ADHD	ENSG00000164588	5	45249349	45706253	306	18	1090516	0.23185	0.40833
ADHD	ENSG00000170571	5	49682026	49749082	95	6	1090516	-0.49299	0.68899
ADHD	ENSG00000151883	5	49951733	50152356	258	14	1090516	0.75679	0.22459
ADHD	ENSG00000016082	5	50668921	50700564	45	11	1090516	-0.57812	0.71841
ADHD	ENSG00000213949	5	52073730	52265040	498	61	1090516	-0.19185	0.57607
ADHD	ENSG00000152684	5	52073774	52109880	97	10	1090516	0.18089	0.42823
ADHD	ENSG00000164171	5	52275156	52400609	390	28	1090516	0.43224	0.33278
ADHD	ENSG00000164172	5	52381509	52415893	104	11	1090516	0.98899	0.16133
ADHD	ENSG00000134363	5	52766239	52792964	63	13	1090516	0.88408	0.18833
ADHD	ENSG00000164258	5	52846463	52989168	324	21	1090516	0.17568	0.43027
ADHD	ENSG00000185305	5	53169775	53616412	1074	78	1090516	-1.4174	0.92182
ADHD	ENSG00000169271	5	53741445	53762207	80	12	1090516	-1.3849	0.91696
ADHD	ENSG00000178996	5	53803589	53852415	161	23	1090516	-1.0666	0.85693
ADHD	ENSG00000164283	5	54263692	54328499	138	17	1090516	-0.66387	0.74661
ADHD	ENSG00000113088	5	54310081	54340398	37	9	1090516	-0.38462	0.64974
ADHD	ENSG00000145649	5	54388476	54416080	35	6	1090516	1.3547	0.087763
ADHD	ENSG00000164287	5	54398799	54479005	133	12	1090516	1.6722	0.047247
ADHD	ENSG00000164294	5	54445946	54472899	45	6	1090516	1.2904	0.09845
ADHD	ENSG00000234602	5	54505442	54533143	63	7	1090516	0.89091	0.18649
ADHD	ENSG00000152669	5	54516980	54539508	50	7	1090516	0.42095	0.3369
ADHD	ENSG00000067248	5	54542073	54613550	94	9	1090516	-1.5547	0.94
ADHD	ENSG00000039123	5	54593588	54731409	234	7	1090516	-0.71331	0.76217
ADHD	ENSG00000067113	5	54710682	54840878	232	10	1090516	-0.94161	0.8268
ADHD	ENSG00000177058	5	54911673	55079022	583	24	1090516	-1.0782	0.85953
ADHD	ENSG00000152670	5	55023845	55122985	199	23	1090516	-0.63191	0.73628
ADHD	ENSG00000164509	5	55137207	55228678	191	27	1090516	-0.93697	0.82561
ADHD	ENSG00000134352	5	55220923	55300821	99	13	1090516	-0.27467	0.60821
ADHD	ENSG00000164512	5	55385507	55539186	372	43	1090516	-0.42138	0.66326
ADHD	ENSG00000095015	5	56101401	56201979	198	16	1090516	-0.26543	0.60466
ADHD	ENSG00000155542	5	56195087	56231359	91	9	1090516	-0.31517	0.62368
ADHD	ENSG00000155545	5	56205429	56277502	193	17	1090516	-0.91683	0.82038
ADHD	ENSG00000062194	5	56459775	56570506	134	16	1090516	0.42137	0.33674
ADHD	ENSG00000169067	5	56765846	56788636	48	9	1090516	-0.64059	0.7391
ADHD	ENSG00000145632	5	57739809	57766087	103	15	1090516	0.28519	0.38775
ADHD	ENSG00000175857	5	57777262	57802917	68	8	1090516	0.57005	0.28432
ADHD	ENSG00000152932	5	57868048	58165213	768	55	1090516	0.68965	0.24521
ADHD	ENSG00000113448	5	58254865	59827947	3053	146	1090516	-0.69672	0.75701
ADHD	ENSG00000224838	5	59716565	59736939	50	8	1090516	0.33625	0.36834
ADHD	ENSG00000035499	5	59882739	60006017	160	16	1090516	-0.72176	0.76478
ADHD	ENSG00000164181	5	60037618	60150216	209	22	1090516	0.18455	0.42679
ADHD	ENSG00000049167	5	60159658	60250900	166	15	1090516	-0.27782	0.60943
ADHD	ENSG00000164182	5	60230956	60458853	389	16	1090516	0.04538	0.4819
ADHD	ENSG00000188725	5	60443536	60468301	41	8	1090516	-0.27002	0.60643
ADHD	ENSG00000130449	5	60618100	60851997	261	19	1090516	1.2806	0.10016
ADHD	ENSG00000178722	5	60923535	61057590	316	28	1090516	-0.66157	0.74588
ADHD	ENSG00000068796	5	61591989	61843076	398	18	1090516	0.11281	0.45509
ADHD	ENSG00000086189	5	61673081	61709766	69	9	1090516	0.18499	0.42662
ADHD	ENSG00000086200	5	61689799	61934409	330	15	1090516	0.43426	0.33205
ADHD	ENSG00000268942	5	61798070	61818309	16	5	1090516	0.20059	0.42051
ADHD	ENSG00000186105	5	61864562	61887275	22	4	1090516	0.90416	0.18295
ADHD	ENSG00000178394	5	63246183	63268334	36	8	1090516	0.27006	0.39356
ADHD	ENSG00000164197	5	63451671	63678696	247	18	1090516	1.5335	0.062575
ADHD	ENSG00000186479	5	63792084	63918139	207	31	1090516	-0.31073	0.622
ADHD	ENSG00000145642	5	63976135	64023917	68	10	1090516	-0.80272	0.78893
ADHD	ENSG00000153006	5	64003971	64074512	99	13	1090516	-0.71289	0.76204
ADHD	ENSG00000153015	5	64054757	64324590	457	27	1090516	-1.3964	0.9187
ADHD	ENSG00000049192	5	64434563	64787747	657	38	1090516	-0.281	0.61064
ADHD	ENSG00000123219	5	64803593	64868998	158	12	1090516	-1.2751	0.89886
ADHD	ENSG00000113593	5	64849063	64893376	102	9	1090516	-1.5829	0.94328
ADHD	ENSG00000113595	5	64875507	64931802	136	11	1090516	-1.771	0.96172
ADHD	ENSG00000113597	5	64910543	64972060	150	11	1090516	-2.0798	0.98123
ADHD	ENSG00000197860	5	64951755	65028862	125	17	1090516	-1.713	0.95665
ADHD	ENSG00000123213	5	65008023	65177553	416	40	1090516	-1.4743	0.92979
ADHD	ENSG00000112851	5	65212303	65388377	131	12	1090516	-0.46281	0.67825
ADHD	ENSG00000153914	5	65425799	65489443	61	5	1090516	0.48559	0.31363
ADHD	ENSG00000069020	5	65882176	66475423	1025	61	1090516	-1.2593	0.89604
ADHD	ENSG00000134061	5	66468103	66502627	57	12	1090516	-0.060545	0.52414
ADHD	ENSG00000145675	5	67501548	67607649	222	42	1090516	-1.1538	0.8757
ADHD	ENSG00000145740	5	68379473	68436896	91	11	1090516	-0.55894	0.7119
ADHD	ENSG00000134057	5	68452837	68484072	63	6	1090516	-0.5123	0.69578
ADHD	ENSG00000153044	5	68475375	68516184	70	6	1090516	-0.37787	0.64724
ADHD	ENSG00000134056	5	68503587	68535956	64	6	1090516	-0.30395	0.61942
ADHD	ENSG00000134058	5	68520668	68583250	124	9	1090516	-0.40405	0.65691
ADHD	ENSG00000183323	5	68566002	68638636	120	10	1090516	-1.2711	0.89815
ADHD	ENSG00000085231	5	68636811	68675840	48	7	1090516	-1.3656	0.91397
ADHD	ENSG00000152942	5	68655120	68720628	77	6	1090516	-1.4125	0.9211
ADHD	ENSG00000152939	5	68700939	68750157	60	5	1090516	-1.7224	0.9575
ADHD	ENSG00000197822	5	68778119	68863931	30	4	1090516	1.1006	0.13555
ADHD	ENSG00000249437	5	70254310	70330941	3	1	1090516	-1.2529	0.89488
ADHD	ENSG00000145734	5	70741442	70873649	218	8	1090516	-0.77259	0.78012
ADHD	ENSG00000131844	5	70873115	70964531	146	14	1090516	-0.85056	0.80249
ADHD	ENSG00000164326	5	71004990	71026875	57	11	1090516	-1.1705	0.87911
ADHD	ENSG00000131711	5	71393061	71515395	214	43	1090516	-1.1612	0.87723
ADHD	ENSG00000113048	5	71505236	71626473	135	17	1090516	-0.02443	0.50975
ADHD	ENSG00000049883	5	71606194	71666052	49	9	1090516	-0.67055	0.74875
ADHD	ENSG00000178175	5	71728479	71813554	165	16	1090516	0.05063	0.47981
ADHD	ENSG00000083312	5	72102139	72222560	159	14	1090516	0.55768	0.28853
ADHD	ENSG00000157107	5	72241808	72396349	185	12	1090516	0.20163	0.4201
ADHD	ENSG00000157111	5	72406119	72437644	67	15	1090516	-0.87157	0.80828
ADHD	ENSG00000164325	5	72459022	72480970	39	10	1090516	0.22212	0.41211
ADHD	ENSG00000251493	5	72730654	72754352	34	6	1090516	1.923	0.027238
ADHD	ENSG00000145741	5	72784233	72811460	66	5	1090516	0.86017	0.19485
ADHD	ENSG00000164331	5	72838160	72871511	77	8	1090516	-1.6557	0.95111
ADHD	ENSG00000164338	5	72851268	72887794	75	8	1090516	-1.5446	0.93878
ADHD	ENSG00000214944	5	72911983	73247818	754	55	1090516	-1.3693	0.91454
ADHD	ENSG00000171617	5	73913234	73947249	43	4	1090516	-0.47402	0.68226
ADHD	ENSG00000049860	5	73925848	74028472	222	33	1090516	-1.2994	0.9031
ADHD	ENSG00000164347	5	74007029	74073196	93	9	1090516	1.2046	0.11417
ADHD	ENSG00000164346	5	74052817	74082737	42	6	1090516	1.2898	0.098562
ADHD	ENSG00000198780	5	74063399	74172776	156	9	1090516	1.4535	0.073044
ADHD	ENSG00000176928	5	74313289	74336724	48	9	1090516	-0.33865	0.63256
ADHD	ENSG00000145700	5	74354100	74542703	340	12	1090516	-1.3667	0.91413
ADHD	ENSG00000113161	5	74622154	74667929	63	10	1090516	-1.0615	0.85576
ADHD	ENSG00000113163	5	74654311	74817963	204	18	1090516	-0.60252	0.72658
ADHD	ENSG00000122008	5	74797581	74906969	122	12	1090516	-0.69194	0.75551
ADHD	ENSG00000189045	5	74897284	74977671	166	19	1090516	-0.95845	0.83108
ADHD	ENSG00000152359	5	74959949	75023313	156	13	1090516	-1.1169	0.86798
ADHD	ENSG00000122012	5	75368997	75659764	727	57	1090516	-1.2127	0.88737
ADHD	ENSG00000145703	5	75689074	76013957	794	63	1090516	0.10456	0.45836
ADHD	ENSG00000164220	5	75901307	75929259	114	19	1090516	0.18392	0.42704
ADHD	ENSG00000181104	5	76001868	76041606	74	12	1090516	-1.586	0.94363
ADHD	ENSG00000164251	5	76104758	76141140	61	11	1090516	-0.032021	0.51277
ADHD	ENSG00000171643	5	76135826	76227475	179	20	1090516	-0.57583	0.71764
ADHD	ENSG00000145708	5	76238538	76286983	109	15	1090516	-2.1648	0.9848
ADHD	ENSG00000164252	5	76315076	76371059	101	14	1090516	-0.78888	0.78491
ADHD	ENSG00000132846	5	76357897	76393148	72	14	1090516	-0.66305	0.74635
ADHD	ENSG00000113231	5	76496274	76735632	554	41	1090516	0.34555	0.36484
ADHD	ENSG00000164253	5	76711795	76926436	530	27	1090516	-0.51301	0.69603
ADHD	ENSG00000171540	5	76914538	76945513	50	7	1090516	0.23192	0.4083
ADHD	ENSG00000171530	5	76976991	77174604	562	32	1090516	-2.6897	0.99642
ADHD	ENSG00000132842	5	77286349	77600579	508	18	1090516	-0.01112	0.50444
ADHD	ENSG00000085365	5	77646339	77786562	261	12	1090516	0.17254	0.43151
ADHD	ENSG00000145685	5	77771038	78075844	447	41	1090516	-0.41195	0.65981
ADHD	ENSG00000113273	5	78063032	78291910	567	35	1090516	-1.3379	0.90953
ADHD	ENSG00000132837	5	78283438	78541861	455	31	1090516	-0.20221	0.58012
ADHD	ENSG00000132840	5	78355540	78395289	70	9	1090516	-0.045254	0.51805
ADHD	ENSG00000145692	5	78397602	78438108	86	13	1090516	-0.45957	0.67709
ADHD	ENSG00000152409	5	78522012	78633038	163	13	1090516	0.52237	0.30071
ADHD	ENSG00000152413	5	78658459	78820040	260	19	1090516	-0.39728	0.65442
ADHD	ENSG00000164329	5	78897943	78992471	179	11	1090516	-0.57361	0.71688
ADHD	ENSG00000164309	5	78975700	79106063	291	38	1090516	0.42497	0.33543
ADHD	ENSG00000177034	5	79265584	79297082	47	6	1090516	0.26693	0.39476
ADHD	ENSG00000113296	5	79277134	79389110	206	17	1090516	-1.2283	0.89033
ADHD	ENSG00000164300	5	79397050	79561898	504	53	1090516	-0.47077	0.6811
ADHD	ENSG00000164299	5	79605444	79627661	80	11	1090516	-1.3683	0.91438
ADHD	ENSG00000039319	5	79693832	79785169	167	10	1090516	-0.16474	0.56543
ADHD	ENSG00000152380	5	79773788	79848382	134	20	1090516	0.42033	0.33712
ADHD	ENSG00000189127	5	79842574	79876307	78	18	1090516	2.5228	0.0058211
ADHD	ENSG00000228716	5	79912047	79960802	187	8	1090516	-0.29853	0.61735
ADHD	ENSG00000271043	5	79935819	79956855	94	5	1090516	-0.058557	0.52335
ADHD	ENSG00000113318	5	79940467	80182279	522	20	1090516	0.22836	0.40968
ADHD	ENSG00000113319	5	80246491	80535975	700	76	1090516	0.53491	0.29636
ADHD	ENSG00000131730	5	80519104	80572216	92	12	1090516	-0.66484	0.74693
ADHD	ENSG00000131732	5	80587409	80619116	65	10	1090516	-0.68127	0.75215
ADHD	ENSG00000172497	5	80615824	80699998	204	32	1090516	-1.0858	0.86122
ADHD	ENSG00000145687	5	80698840	81057616	589	34	1090516	-0.30567	0.62007
ADHD	ENSG00000152348	5	81257844	81582676	389	33	1090516	-0.067261	0.52681
ADHD	ENSG00000186468	5	81559177	81584396	49	10	1090516	-0.52952	0.70178
ADHD	ENSG00000205464	5	81565281	81692796	180	21	1090516	0.42798	0.33433
ADHD	ENSG00000174695	5	82338665	82383682	76	7	1090516	0.24723	0.40237
ADHD	ENSG00000152422	5	82363317	82659606	490	27	1090516	-0.36119	0.64102
ADHD	ENSG00000038427	5	82757284	82888122	244	42	1090516	-1.1947	0.88389
ADHD	ENSG00000145681	5	82923624	83027432	206	33	1090516	-0.74301	0.77126
ADHD	ENSG00000164176	5	83226373	83690611	735	83	1090516	-0.37338	0.64557
ADHD	ENSG00000127184	5	85903721	85926779	19	8	1090516	-0.87388	0.80891
ADHD	ENSG00000145715	5	86553705	86697748	127	10	1090516	-1.4377	0.92474
ADHD	ENSG00000134480	5	86677311	86718836	35	4	1090516	-0.49232	0.68875
ADHD	ENSG00000164180	5	87475450	87575293	122	16	1090516	2.4062	0.0080607
ADHD	ENSG00000081189	5	88003975	88209922	263	22	1090516	2.9598	0.0015393
ADHD	ENSG00000153140	5	89678078	89715603	24	6	1090516	-0.01032	0.50412
ADHD	ENSG00000176055	5	89744020	89780585	43	7	1090516	0.36801	0.35643
ADHD	ENSG00000113356	5	89757565	89820370	91	15	1090516	-0.24015	0.59489
ADHD	ENSG00000176018	5	89801428	89835401	57	7	1090516	-0.96534	0.83281
ADHD	ENSG00000164199	5	89815161	90470038	1185	65	1090516	-0.89861	0.81557
ADHD	ENSG00000113369	5	90654541	90689176	29	4	1090516	-1.6746	0.95299
ADHD	ENSG00000175745	5	92909043	92940321	17	5	1090516	0.60873	0.27135
ADHD	ENSG00000113391	5	92943775	93457404	493	19	1090516	1.4924	0.067803
ADHD	ENSG00000248483	5	93060508	93087343	24	5	1090516	1.2316	0.10906
ADHD	ENSG00000185261	5	93478671	93964309	560	60	1090516	1.7702	0.038349
ADHD	ENSG00000133302	5	93944052	94085141	306	19	1090516	0.27485	0.39171
ADHD	ENSG00000175471	5	94029446	94630279	1181	106	1090516	-2.0566	0.98014
ADHD	ENSG00000153347	5	94717048	94796158	153	20	1090516	-0.50841	0.69442
ADHD	ENSG00000198677	5	94789599	94900711	159	8	1090516	0.55525	0.28936
ADHD	ENSG00000164291	5	94880778	94950768	78	8	1090516	0.91061	0.18125
ADHD	ENSG00000178015	5	94945782	94967846	23	7	1090516	-1.0957	0.86338
ADHD	ENSG00000175449	5	94972458	95030477	114	15	1090516	-0.4782	0.68375
ADHD	ENSG00000145757	5	94977885	95044415	146	17	1090516	-0.67229	0.7493
ADHD	ENSG00000164292	5	95039226	95170087	246	39	1090516	0.94615	0.17204
ADHD	ENSG00000173221	5	95077023	95168709	178	31	1090516	0.96368	0.1676
ADHD	ENSG00000236882	5	95177936	95205837	84	16	1090516	-1.1559	0.87614
ADHD	ENSG00000118985	5	95210802	95307775	130	6	1090516	-0.2156	0.58535
ADHD	ENSG00000175426	5	95716119	95779847	96	14	1090516	-1.0975	0.8638
ADHD	ENSG00000153113	5	95850971	96125299	764	60	1090516	-0.025073	0.51
ADHD	ENSG00000164307	5	96086521	96153803	255	19	1090516	0.12721	0.44939
ADHD	ENSG00000164308	5	96201643	96265420	234	14	1090516	2.2589	0.011946
ADHD	ENSG00000113441	5	96261098	96383219	257	15	1090516	2.871	0.0020461
ADHD	ENSG00000145721	5	96417574	96488576	88	15	1090516	-0.21707	0.58592
ADHD	ENSG00000058729	5	96486571	96528964	104	18	1090516	0.11242	0.45524
ADHD	ENSG00000174136	5	98094354	98144347	86	12	1090516	1.8919	0.029255
ADHD	ENSG00000153922	5	98180908	98272240	144	15	1090516	0.084227	0.46644
ADHD	ENSG00000174132	5	99861009	99932445	101	9	1090516	0.06461	0.47424
ADHD	ENSG00000113532	5	100132639	100248970	187	13	1090516	0.030563	0.48781
ADHD	ENSG00000173930	5	101559690	101642253	275	22	1090516	-0.49891	0.69108
ADHD	ENSG00000205359	5	101697486	101844720	422	17	1090516	0.69327	0.24407
ADHD	ENSG00000145730	5	102079685	102376809	539	19	1090516	-0.33612	0.63161
ADHD	ENSG00000145723	5	102411704	102465855	134	7	1090516	-0.57887	0.71866
ADHD	ENSG00000145725	5	102445853	102558500	185	11	1090516	-0.55401	0.71021
ADHD	ENSG00000181751	5	102584403	102624361	72	8	1090516	-0.26916	0.6061
ADHD	ENSG00000112874	5	102874556	102908494	58	8	1090516	-1.1512	0.87518
ADHD	ENSG00000184349	5	106702590	107016596	577	75	1090516	0.059249	0.47638
ADHD	ENSG00000145743	5	107184736	107727799	960	39	1090516	3.2028	0.00068054
ADHD	ENSG00000151422	5	108073523	108542542	1235	46	1090516	-0.70782	0.76047
ADHD	ENSG00000198961	5	108660410	108755695	231	13	1090516	0.72935	0.23289
ADHD	ENSG00000112893	5	109015067	109215326	502	26	1090516	1.0442	0.14819
ADHD	ENSG00000186952	5	109614934	110084657	738	19	1090516	0.97655	0.1644
ADHD	ENSG00000164209	5	110063837	110110857	71	10	1090516	0.43079	0.33331
ADHD	ENSG00000145777	5	110395760	110423722	37	10	1090516	3.5033	0.00022973
ADHD	ENSG00000134987	5	110417414	110476200	123	13	1090516	2.4326	0.0074963
ADHD	ENSG00000152495	5	110549351	110840584	540	34	1090516	0.036343	0.4855
ADHD	ENSG00000164211	5	110821731	110858288	41	11	1090516	-1.4172	0.92179
ADHD	ENSG00000134986	5	110988318	111343161	704	50	1090516	-0.98891	0.83865
ADHD	ENSG00000129595	5	111468138	111765013	601	37	1090516	-1.1774	0.88049
ADHD	ENSG00000134982	5	112033195	112191936	273	16	1090516	2.9462	0.0016086
ADHD	ENSG00000153037	5	112186919	112215485	76	11	1090516	1.8418	0.032754
ADHD	ENSG00000129625	5	112202084	112268236	173	15	1090516	1.6764	0.046832
ADHD	ENSG00000212643	5	112217313	112238791	63	7	1090516	1.2262	0.11006
ADHD	ENSG00000172795	5	112302399	112366667	120	13	1090516	0.78703	0.21563
ADHD	ENSG00000171444	5	112347796	112834527	1440	55	1090516	-0.35236	0.63772
ADHD	ENSG00000212122	5	112758251	112780728	78	9	1090516	0.53434	0.29655
ADHD	ENSG00000047188	5	112839380	112940982	312	14	1090516	-0.93999	0.82639
ADHD	ENSG00000080709	5	113686642	113842337	290	34	1090516	-0.56926	0.71541
ADHD	ENSG00000152503	5	114450459	114526243	134	19	1090516	-0.18496	0.57337
ADHD	ENSG00000164219	5	114536527	114608569	106	15	1090516	0.0080389	0.49679
ADHD	ENSG00000164221	5	114592885	114642528	77	14	1090516	-1.0442	0.85179
ADHD	ENSG00000145780	5	114846608	114890591	57	12	1090516	1.134	0.12841
ADHD	ENSG00000243414	5	114904339	114971876	93	10	1090516	0.73999	0.22965
ADHD	ENSG00000134970	5	114939205	114978689	65	6	1090516	0.62848	0.26485
ADHD	ENSG00000129596	5	115130430	115162651	29	8	1090516	-1.0371	0.85015
ADHD	ENSG00000145782	5	115153893	115187555	38	10	1090516	-0.32036	0.62565
ADHD	ENSG00000177879	5	115167178	115259778	133	20	1090516	-0.1108	0.54411
ADHD	ENSG00000172901	5	115288151	115373316	326	34	1090516	-1.0957	0.8634
ADHD	ENSG00000268223	5	115377163	115405815	124	10	1090516	-2.0853	0.98148
ADHD	ENSG00000145781	5	115410688	115758459	1187	33	1090516	-1.6772	0.95325
ADHD	ENSG00000092421	5	115769312	115920630	362	53	1090516	-1.8292	0.96632
ADHD	ENSG00000169570	5	118163017	118334240	265	26	1090516	1.7204	0.042681
ADHD	ENSG00000172869	5	118363467	118594833	263	29	1090516	2.3299	0.0099052
ADHD	ENSG00000145779	5	118594387	118745383	385	35	1090516	0.63482	0.26277
ADHD	ENSG00000133835	5	118778138	118982894	420	25	1090516	0.95609	0.16951
ADHD	ENSG00000164334	5	118955254	118981517	95	7	1090516	0.96525	0.16721
ADHD	ENSG00000184838	5	119789973	120033027	653	49	1090516	-1.0704	0.85777
ADHD	ENSG00000181867	5	121177650	121198519	38	9	1090516	-0.73204	0.76793
ADHD	ENSG00000151304	5	121287656	121421265	148	9	1090516	-2.3202	0.98984
ADHD	ENSG00000113083	5	121388890	121423980	45	7	1090516	-2.1358	0.98365
ADHD	ENSG00000164185	5	121455208	121525312	61	14	1090516	0.27695	0.39091
ADHD	ENSG00000064692	5	121637049	121809914	166	15	1090516	-0.07598	0.53028
ADHD	ENSG00000205302	5	122100691	122175803	199	19	1090516	-0.88535	0.81202
ADHD	ENSG00000064652	5	122169134	122375049	499	20	1090516	-1.6182	0.94719
ADHD	ENSG00000168938	5	122348945	122382436	90	15	1090516	-2.2362	0.98733
ADHD	ENSG00000061455	5	122414816	122539960	369	33	1090516	0.86705	0.19296
ADHD	ENSG00000168944	5	122670579	122769286	216	15	1090516	1.422	0.077511
ADHD	ENSG00000151292	5	122837793	122962739	173	15	1090516	-0.55671	0.71114
ADHD	ENSG00000168916	5	123962608	124094500	298	36	1090516	-0.90747	0.81792
ADHD	ENSG00000155324	5	125685824	125842186	343	50	1090516	0.1219	0.45149
ADHD	ENSG00000164904	5	125867533	125941110	169	28	1090516	-0.069084	0.52754
ADHD	ENSG00000164902	5	125925960	125972944	99	12	1090516	0.47214	0.31842
ADHD	ENSG00000196900	5	125957414	125981979	60	11	1090516	-0.04115	0.51641
ADHD	ENSG00000113368	5	126102315	126182712	179	23	1090516	-0.84316	0.80043
ADHD	ENSG00000173926	5	126193406	126376500	363	9	1090516	0.076404	0.46955
ADHD	ENSG00000164241	5	126368250	126419184	91	6	1090516	-0.98027	0.83652
ADHD	ENSG00000145794	5	126616523	126811429	508	20	1090516	0.46549	0.32079
ADHD	ENSG00000164244	5	126843301	126900781	102	7	1090516	-1.5462	0.93897
ADHD	ENSG00000205279	5	126974736	127004322	62	10	1090516	1.371	0.085185
ADHD	ENSG00000064651	5	127409458	127535380	145	13	1090516	-0.02719	0.51085
ADHD	ENSG00000138829	5	127583601	128004878	993	36	1090516	-1.5466	0.93902
ADHD	ENSG00000113396	5	127863706	128379335	1611	46	1090516	-0.98368	0.83736
ADHD	ENSG00000066583	5	128420444	128459721	108	16	1090516	0.42162	0.33665
ADHD	ENSG00000145808	5	128785958	129084376	569	26	1090516	-0.19314	0.57658
ADHD	ENSG00000186367	5	129073772	129112425	82	13	1090516	-0.78713	0.7844
ADHD	ENSG00000198108	5	129230165	129532327	399	18	1090516	0.52199	0.30084
ADHD	ENSG00000169567	5	130484720	130517428	69	5	1090516	0.91632	0.17975
ADHD	ENSG00000186687	5	130496503	130551119	107	9	1090516	0.7499	0.22666
ADHD	ENSG00000158985	5	130571186	130744140	138	10	1090516	2.0039	0.022543
ADHD	ENSG00000158987	5	130749614	130980929	243	13	1090516	1.2016	0.11475
ADHD	ENSG00000217128	5	130967407	131142710	177	11	1090516	0.91144	0.18103
ADHD	ENSG00000164398	5	131132683	131357936	252	13	1090516	1.4893	0.068206
ADHD	ENSG00000164399	5	131386222	131408897	35	6	1090516	2.8972	0.0018823
ADHD	ENSG00000164400	5	131399483	131421859	38	6	1090516	2.746	0.0030161
ADHD	ENSG00000072682	5	131517531	131641008	212	20	1090516	1.9593	0.02504
ADHD	ENSG00000131435	5	131583364	131619147	70	9	1090516	1.5599	0.059395
ADHD	ENSG00000197208	5	131620136	131689899	145	11	1090516	3.0079	0.0013154
ADHD	ENSG00000197375	5	131695444	131741306	98	10	1090516	3.1356	0.00085756
ADHD	ENSG00000197536	5	131736328	131821736	207	21	1090516	1.5252	0.063604
ADHD	ENSG00000125347	5	131807301	131836490	76	5	1090516	0.85269	0.19692
ADHD	ENSG00000113525	5	131867136	131902530	16	6	1090516	2.8135	0.0024506
ADHD	ENSG00000113522	5	131881711	131990313	39	10	1090516	2.5261	0.0057669
ADHD	ENSG00000169194	5	131981955	132006802	22	5	1090516	4.247	1.0832e-05
ADHD	ENSG00000113520	5	131999678	132028368	33	5	1090516	4.7844	8.5745e-07
ADHD	ENSG00000131437	5	132018320	132083330	68	4	1090516	4.1576	1.6078e-05
ADHD	ENSG00000205089	5	132073137	132099856	18	1	1090516	2.0739	0.019043
ADHD	ENSG00000164402	5	132076509	132152933	74	6	1090516	2.1318	0.01651
ADHD	ENSG00000198944	5	132139033	132162488	22	3	1090516	2.3207	0.010152
ADHD	ENSG00000164403	5	132147833	132176590	23	4	1090516	1.2752	0.10111
ADHD	ENSG00000164404	5	132186873	132212576	43	6	1090516	1.2291	0.10951
ADHD	ENSG00000164405	5	132192252	132213723	38	6	1090516	1.2951	0.097651
ADHD	ENSG00000164406	5	132198014	132220738	39	6	1090516	0.99837	0.15905
ADHD	ENSG00000072364	5	132201071	132309326	169	10	1090516	0.62954	0.2645
ADHD	ENSG00000155329	5	132322677	132372296	77	4	1090516	-0.015845	0.50632
ADHD	ENSG00000170606	5	132377654	132452141	130	8	1090516	0.8424	0.19978
ADHD	ENSG00000053108	5	132522147	132958255	951	108	1090516	-0.091699	0.53653
ADHD	ENSG00000113583	5	133281201	133314478	34	9	1090516	-0.4038	0.65682
ADHD	ENSG00000213585	5	133297606	133350824	94	14	1090516	-0.17943	0.5712
ADHD	ENSG00000081059	5	133440402	133497556	80	9	1090516	-0.68053	0.75191
ADHD	ENSG00000113558	5	133474633	133522729	62	7	1090516	-1.1402	0.87291
ADHD	ENSG00000113575	5	133520025	133571833	96	5	1090516	0.20641	0.41824
ADHD	ENSG00000006837	5	133531305	133716738	235	9	1090516	-0.44377	0.6714
ADHD	ENSG00000119048	5	133696870	133737683	56	3	1090516	-0.43722	0.66902
ADHD	ENSG00000237190	5	133727778	133757589	22	4	1090516	-0.36475	0.64235
ADHD	ENSG00000043143	5	133850003	133928918	139	23	1090516	1.1771	0.11959
ADHD	ENSG00000152700	5	133926834	133994961	41	12	1090516	-0.025651	0.51023
ADHD	ENSG00000113615	5	133974479	134073513	61	13	1090516	-0.78536	0.78388
ADHD	ENSG00000164615	5	134064191	134097847	23	8	1090516	0.36091	0.35908
ADHD	ENSG00000145833	5	134084469	134200823	86	20	1090516	-0.34591	0.63529
ADHD	ENSG00000181904	5	134171370	134205427	22	8	1090516	-1.1383	0.87251
ADHD	ENSG00000113621	5	134199493	134247215	50	12	1090516	-0.82344	0.79487
ADHD	ENSG00000132570	5	134230596	134353649	157	19	1090516	-0.24308	0.59603
ADHD	ENSG00000152705	5	134293596	134357392	86	10	1090516	0.031084	0.4876
ADHD	ENSG00000069011	5	134353425	134380503	54	6	1090516	-1.159	0.87678
ADHD	ENSG00000224186	5	134358970	134701744	595	81	1090516	0.19779	0.4216
ADHD	ENSG00000113648	5	134659590	134745604	89	10	1090516	0.90124	0.18373
ADHD	ENSG00000251380	5	134769905	134793038	65	11	1090516	-1.1582	0.87661
ADHD	ENSG00000255833	5	134769908	134798089	71	12	1090516	-1.1901	0.88299
ADHD	ENSG00000181965	5	134859991	134881639	29	6	1090516	0.90286	0.1833
ADHD	ENSG00000145824	5	134896373	134924969	32	5	1090516	0.25295	0.40015
ADHD	ENSG00000145832	5	135160338	135234326	210	24	1090516	-0.91748	0.82055
ADHD	ENSG00000145839	5	135217935	135241516	51	8	1090516	-0.61602	0.73106
ADHD	ENSG00000145826	5	135247968	135300723	195	16	1090516	-1.3775	0.91582
ADHD	ENSG00000120708	5	135354584	135409507	109	10	1090516	-1.1205	0.86875
ADHD	ENSG00000113658	5	135458534	135534435	134	5	1090516	-1.9576	0.97486
ADHD	ENSG00000069018	5	135538999	135742730	398	26	1090516	-0.54752	0.70799
ADHD	ENSG00000152377	5	136300987	136944068	1399	86	1090516	-0.1822	0.57229
ADHD	ENSG00000146021	5	136943189	137081779	226	24	1090516	0.65186	0.25724
ADHD	ENSG00000177733	5	137077075	137100039	15	6	1090516	1.1754	0.11991
ADHD	ENSG00000120729	5	137193480	137233540	27	10	1090516	1.2258	0.11014
ADHD	ENSG00000078795	5	137213657	137288436	96	13	1090516	0.61736	0.2685
ADHD	ENSG00000031003	5	137263649	137397650	209	15	1090516	0.50779	0.3058
ADHD	ENSG00000061492	5	137409581	137438054	46	7	1090516	0.5506	0.29095
ADHD	ENSG00000112981	5	137440866	137485132	48	11	1090516	0.83163	0.20281
ADHD	ENSG00000112983	5	137465455	137524675	57	10	1090516	-0.42184	0.66343
ADHD	ENSG00000112984	5	137504408	137533404	32	10	1090516	-0.75086	0.77363
ADHD	ENSG00000094880	5	137513339	137559032	46	9	1090516	0.19172	0.42398
ADHD	ENSG00000146013	5	137578068	137620360	54	11	1090516	1.69	0.045512
ADHD	ENSG00000158402	5	137610954	137684044	116	14	1090516	0.96464	0.16736
ADHD	ENSG00000120709	5	137657624	137695416	69	11	1090516	1.0011	0.15839
ADHD	ENSG00000120733	5	137678285	137782717	190	21	1090516	0.86621	0.19319
ADHD	ENSG00000132563	5	137764706	137792658	59	11	1090516	0.57368	0.28309
ADHD	ENSG00000120738	5	137791179	137815004	51	10	1090516	1.2855	0.099317
ADHD	ENSG00000120705	5	137831784	137888989	76	11	1090516	0.15078	0.44008
ADHD	ENSG00000113013	5	137880571	137921133	51	8	1090516	0.41782	0.33804
ADHD	ENSG00000044115	5	137936656	138280723	385	17	1090516	-0.46147	0.67777
ADHD	ENSG00000146006	5	138194612	138221057	23	1	1090516	-2.0639	0.98049
ADHD	ENSG00000120725	5	138272409	138639246	331	15	1090516	-0.34916	0.63652
ADHD	ENSG00000015479	5	138599441	138677360	38	5	1090516	0.46376	0.32141
ADHD	ENSG00000120727	5	138667276	138715406	31	7	1090516	0.63074	0.2641
ADHD	ENSG00000170482	5	138692885	138730242	24	5	1090516	0.16529	0.43436
ADHD	ENSG00000170476	5	138713169	138735770	18	2	1090516	-0.081789	0.53259
ADHD	ENSG00000228672	5	138717635	138740885	15	2	1090516	-0.38728	0.65072
ADHD	ENSG00000170469	5	138722252	138749777	15	2	1090516	-0.00048105	0.50019
ADHD	ENSG00000170464	5	138734279	138790180	36	3	1090516	0.17279	0.43141
ADHD	ENSG00000249751	5	138774245	138852328	12	3	1090516	0.44353	0.32869
ADHD	ENSG00000184584	5	138845119	138872520	27	6	1090516	0.69251	0.24431
ADHD	ENSG00000131508	5	138896016	139018018	152	12	1090516	-1.018	0.84565
ADHD	ENSG00000171604	5	139016884	139073467	61	7	1090516	1.3951	0.081496
ADHD	ENSG00000146005	5	139165406	139234051	82	11	1090516	-0.81924	0.79368
ADHD	ENSG00000158458	5	139216364	139432884	318	34	1090516	-0.71762	0.76351
ADHD	ENSG00000185129	5	139477362	139506321	10	3	1090516	-0.97265	0.83464
ADHD	ENSG00000182700	5	139495521	139518391	11	4	1090516	-0.81316	0.79194
ADHD	ENSG00000120306	5	139544227	139671637	186	11	1090516	-0.37139	0.64483
ADHD	ENSG00000113068	5	139614624	139692706	108	8	1090516	-0.50739	0.69406
ADHD	ENSG00000113070	5	139702428	139736216	49	11	1090516	-1.7727	0.96186
ADHD	ENSG00000113073	5	139729787	139764728	22	7	1090516	-0.22997	0.59094
ADHD	ENSG00000131503	5	139771399	139939163	99	17	1090516	-0.10179	0.54054
ADHD	ENSG00000213523	5	139906925	139947895	34	9	1090516	0.085099	0.46609
ADHD	ENSG00000243056	5	139917251	139939163	19	5	1090516	0.49567	0.31006
ADHD	ENSG00000113108	5	139927853	139983337	62	10	1090516	-0.0056496	0.50225
ADHD	ENSG00000176087	5	139934041	139958688	26	8	1090516	-0.10462	0.54166
ADHD	ENSG00000170458	5	140001313	140023286	41	5	1090516	0.44651	0.32761
ADHD	ENSG00000131495	5	140008325	140037370	48	6	1090516	0.050877	0.47971
ADHD	ENSG00000113119	5	140009012	140034993	40	5	1090516	-0.02274	0.50907
ADHD	ENSG00000113141	5	140016643	140052064	53	7	1090516	0.094002	0.46255
ADHD	ENSG00000120314	5	140034261	140063709	38	7	1090516	-0.084867	0.53382
ADHD	ENSG00000256453	5	140040379	140063171	31	6	1090516	-0.077754	0.53099
ADHD	ENSG00000170445	5	140042758	140081609	53	6	1090516	-0.357	0.63945
ADHD	ENSG00000112855	5	140061011	140088889	44	4	1090516	-0.64783	0.74145
ADHD	ENSG00000146007	5	140068265	140096248	48	4	1090516	-0.28011	0.6103
ADHD	ENSG00000204970	5	140155876	140401929	366	18	1090516	-0.65652	0.74426
ADHD	ENSG00000204969	5	140164444	140401929	352	17	1090516	-0.60648	0.7279
ADHD	ENSG00000255408	5	140170783	140401929	339	19	1090516	-0.66835	0.74805
ADHD	ENSG00000204967	5	140176659	140401929	330	18	1090516	-0.57116	0.71605
ADHD	ENSG00000204965	5	140191222	140401929	298	16	1090516	-0.42632	0.66506
ADHD	ENSG00000081842	5	140197563	140401929	291	16	1090516	-0.41909	0.66243
ADHD	ENSG00000204963	5	140203969	140401929	281	16	1090516	-0.4368	0.66887
ADHD	ENSG00000204962	5	140210907	140401929	277	16	1090516	-0.42265	0.66372
ADHD	ENSG00000204961	5	140217048	140401929	271	15	1090516	-0.3564	0.63923
ADHD	ENSG00000250120	5	140225595	140401929	267	15	1090516	-0.3495	0.63664
ADHD	ENSG00000249158	5	140238689	140401929	251	20	1090516	-0.402	0.65616
ADHD	ENSG00000251664	5	140245058	140401929	240	19	1090516	-0.46104	0.67761
ADHD	ENSG00000239389	5	140251793	140401929	235	19	1090516	-0.43981	0.66996
ADHD	ENSG00000248383	5	140296302	140401929	179	16	1090516	-0.63169	0.73621
ADHD	ENSG00000243232	5	140335820	140401936	79	15	1090516	-0.67982	0.75169
ADHD	ENSG00000171815	5	140420979	140443512	20	6	1090516	-0.019795	0.5079
ADHD	ENSG00000112852	5	140464227	140486962	50	4	1090516	-0.52681	0.70084
ADHD	ENSG00000113205	5	140470234	140493406	39	4	1090516	-0.45065	0.67388
ADHD	ENSG00000081818	5	140491581	140515201	28	5	1090516	-0.37621	0.64662
ADHD	ENSG00000113209	5	140504800	140527703	42	10	1090516	-0.089868	0.5358
ADHD	ENSG00000113211	5	140519683	140542868	54	9	1090516	0.24785	0.40212
ADHD	ENSG00000255622	5	140525577	140548639	48	9	1090516	0.3269	0.37187
ADHD	ENSG00000113212	5	140542243	140565957	50	7	1090516	0.47796	0.31634
ADHD	ENSG00000120322	5	140547371	140570081	52	8	1090516	0.4233	0.33604
ADHD	ENSG00000196963	5	140550980	140575793	58	9	1090516	0.40627	0.34227
ADHD	ENSG00000120324	5	140561942	140585215	55	8	1090516	0.47274	0.3182
ADHD	ENSG00000197479	5	140569183	140592618	40	7	1090516	0.27522	0.39157
ADHD	ENSG00000120328	5	140578269	140601696	34	7	1090516	0.55616	0.28905
ADHD	ENSG00000187372	5	140583509	140606993	37	9	1090516	0.27583	0.39134
ADHD	ENSG00000120327	5	140592931	140615858	46	7	1090516	0.13306	0.44707
ADHD	ENSG00000113248	5	140615147	140637799	42	7	1090516	-0.24498	0.59676
ADHD	ENSG00000120329	5	140672196	140693612	68	11	1090516	0.10353	0.45877
ADHD	ENSG00000178913	5	140688057	140710330	57	9	1090516	-0.8475	0.80164
ADHD	ENSG00000204956	5	140700252	140902546	394	33	1090516	0.40718	0.34194
ADHD	ENSG00000081853	5	140708539	140902546	372	31	1090516	0.47237	0.31833
ADHD	ENSG00000254245	5	140713601	140902546	365	31	1090516	0.5002	0.30847
ADHD	ENSG00000254221	5	140719828	140902546	357	32	1090516	0.52906	0.29838
ADHD	ENSG00000262576	5	140724768	140902546	344	30	1090516	0.54164	0.29403
ADHD	ENSG00000253910	5	140729703	140902546	339	30	1090516	0.55862	0.28821
ADHD	ENSG00000253485	5	140733898	140902546	327	29	1090516	0.60395	0.27294
ADHD	ENSG00000262209	5	140739831	140902546	318	28	1090516	0.64387	0.25983
ADHD	ENSG00000253731	5	140743651	140902546	314	29	1090516	0.66617	0.25265
ADHD	ENSG00000253537	5	140752467	140902546	299	26	1090516	0.71728	0.2366
ADHD	ENSG00000253953	5	140757452	140902546	285	25	1090516	0.78236	0.217
ADHD	ENSG00000253767	5	140762381	140902546	276	25	1090516	0.82057	0.20595
ADHD	ENSG00000261934	5	140772520	140902546	256	25	1090516	0.83647	0.20145
ADHD	ENSG00000253305	5	140777770	140902546	242	31	1090516	0.77081	0.22041
ADHD	ENSG00000253846	5	140782743	140902546	231	31	1090516	0.73845	0.23012
ADHD	ENSG00000254122	5	140787427	140902546	219	30	1090516	0.70844	0.23934
ADHD	ENSG00000253873	5	140790762	140901835	213	29	1090516	0.64828	0.2584
ADHD	ENSG00000253159	5	140800185	140902546	205	29	1090516	0.57435	0.28287
ADHD	ENSG00000240184	5	140845580	140902542	99	19	1090516	-0.064472	0.5257
ADHD	ENSG00000242419	5	140854741	140902546	75	17	1090516	-0.32778	0.62846
ADHD	ENSG00000240764	5	140858808	140902546	68	15	1090516	-0.27669	0.60899
ADHD	ENSG00000131504	5	140884583	141008622	177	27	1090516	-1.2741	0.89869
ADHD	ENSG00000171720	5	140990443	141026437	74	18	1090516	-0.90567	0.81745
ADHD	ENSG00000164620	5	141006517	141030644	53	16	1090516	-0.95701	0.83072
ADHD	ENSG00000197948	5	141008869	141040986	73	18	1090516	-0.92404	0.82227
ADHD	ENSG00000120318	5	141022968	141071788	133	34	1090516	0.78775	0.21542
ADHD	ENSG00000156453	5	141222938	141268811	62	19	1090516	-0.91495	0.81989
ADHD	ENSG00000081791	5	141293373	141331612	69	9	1090516	-0.92002	0.82122
ADHD	ENSG00000113555	5	141313150	141359304	73	13	1090516	1.4415	0.074725
ADHD	ENSG00000013561	5	141327893	141379856	136	10	1090516	1.7554	0.039598
ADHD	ENSG00000113552	5	141361314	141402606	111	10	1090516	1.7861	0.037043
ADHD	ENSG00000131507	5	141478070	141544005	182	15	1090516	0.99042	0.16098
ADHD	ENSG00000187678	5	141679992	141716020	75	11	1090516	-0.37032	0.64443
ADHD	ENSG00000113578	5	141961743	142087617	244	35	1090516	-0.40122	0.65587
ADHD	ENSG00000145819	5	142139949	142618576	824	65	1090516	-0.96475	0.83267
ADHD	ENSG00000113580	5	142647496	142825077	190	22	1090516	-0.97855	0.8361
ADHD	ENSG00000158497	5	143181726	143210284	45	10	1090516	-0.6288	0.73526
ADHD	ENSG00000145817	5	143527723	143560278	74	7	1090516	0.72046	0.23562
ADHD	ENSG00000183775	5	143540396	143875249	476	22	1090516	2.6824	0.0036543
ADHD	ENSG00000186314	5	144841362	145224932	625	27	1090516	-0.085759	0.53417
ADHD	ENSG00000204928	5	145229296	145262531	59	13	1090516	0.50153	0.308
ADHD	ENSG00000156463	5	145306142	145471354	261	10	1090516	-0.19313	0.57657
ADHD	ENSG00000173261	5	145453949	145493932	72	2	1090516	-1.2687	0.89773
ADHD	ENSG00000133706	5	145482601	145572223	234	5	1090516	-1.3237	0.9072
ADHD	ENSG00000091009	5	145573113	145728814	108	10	1090516	-0.96616	0.83302
ADHD	ENSG00000091010	5	145708587	145730083	41	6	1090516	-0.53796	0.7047
ADHD	ENSG00000113649	5	145816874	145901524	155	11	1090516	0.90115	0.18376
ADHD	ENSG00000173250	5	145882666	145905753	41	7	1090516	0.20997	0.41685
ADHD	ENSG00000156475	5	145957936	146474347	860	57	1090516	0.14417	0.44268
ADHD	ENSG00000169302	5	146604526	146777415	542	40	1090516	-0.29884	0.61747
ADHD	ENSG00000113657	5	146760374	146899619	110	20	1090516	-0.94963	0.82885
ADHD	ENSG00000176049	5	146957990	147172338	371	21	1090516	-1.8515	0.96795
ADHD	ENSG00000164266	5	147194131	147221349	44	10	1090516	-1.1681	0.87862
ADHD	ENSG00000164265	5	147240245	147271754	84	7	1090516	-0.25027	0.59881
ADHD	ENSG00000178776	5	147250289	147296101	126	15	1090516	-0.8045	0.78945
ADHD	ENSG00000133710	5	147395246	147526852	447	17	1090516	-0.033963	0.51355
ADHD	ENSG00000196800	5	147539296	147564961	106	3	1090516	-0.51055	0.69517
ADHD	ENSG00000178172	5	147572357	147604700	53	3	1090516	0.16169	0.43577
ADHD	ENSG00000214510	5	147637743	147675817	33	5	1090516	0.96834	0.16644
ADHD	ENSG00000145879	5	147681982	147705485	29	2	1090516	-2.6065	0.99543
ADHD	ENSG00000204909	5	147690766	147729412	46	2	1090516	-2.6742	0.99625
ADHD	ENSG00000145868	5	147753498	147832399	68	5	1090516	-1.8581	0.96842
ADHD	ENSG00000164270	5	147820595	148066798	427	29	1090516	-0.87188	0.80836
ADHD	ENSG00000169252	5	148196156	148218196	60	8	1090516	-1.3473	0.91106
ADHD	ENSG00000169247	5	148293202	148452726	353	33	1090516	-1.127	0.87013
ADHD	ENSG00000173210	5	148511046	148650105	261	18	1090516	0.2338	0.40757
ADHD	ENSG00000157510	5	148641434	148731365	154	34	1090516	-1.4709	0.92935
ADHD	ENSG00000164284	5	148714993	148744146	37	8	1090516	-1.8906	0.97066
ADHD	ENSG00000145882	5	148727570	148759216	51	9	1090516	-1.3854	0.91704
ADHD	ENSG00000127743	5	148740887	148793765	117	18	1090516	-0.72966	0.7672
ADHD	ENSG00000113712	5	148861760	148941007	92	14	1090516	-0.36782	0.6435
ADHD	ENSG00000183111	5	148921510	149024531	233	24	1090516	-1.4296	0.92359
ADHD	ENSG00000155846	5	149099861	149244585	382	40	1090516	-0.1229	0.54891
ADHD	ENSG00000132915	5	149227519	149334356	220	33	1090516	0.19926	0.42103
ADHD	ENSG00000155850	5	149330300	149383018	58	10	1090516	1.1968	0.1157
ADHD	ENSG00000164296	5	149362681	149390730	38	4	1090516	0.064923	0.47412
ADHD	ENSG00000113716	5	149369884	149442386	131	9	1090516	0.27992	0.38977
ADHD	ENSG00000182578	5	149422854	149502935	178	33	1090516	0.054052	0.47845
ADHD	ENSG00000113721	5	149483400	149545435	139	23	1090516	-1.4139	0.92131
ADHD	ENSG00000113722	5	149536358	149574120	73	13	1090516	-0.95114	0.82923
ADHD	ENSG00000011083	5	149559520	149612351	166	23	1090516	-0.6749	0.75013
ADHD	ENSG00000070808	5	149589054	149679854	172	27	1090516	-0.96316	0.83227
ADHD	ENSG00000183876	5	149665906	149728870	118	20	1090516	-0.27709	0.60915
ADHD	ENSG00000070814	5	149727202	149789871	75	10	1090516	-0.53995	0.70538
ADHD	ENSG00000019582	5	149771200	149802492	58	16	1090516	-1.3464	0.91091
ADHD	ENSG00000164587	5	149812753	149839319	54	4	1090516	0.12681	0.44954
ADHD	ENSG00000070614	5	149855381	149947773	154	17	1090516	-0.20635	0.58174
ADHD	ENSG00000171992	5	149970642	150048782	145	18	1090516	0.043535	0.48264
ADHD	ENSG00000164591	5	150030436	150068927	52	3	1090516	0.95969	0.16861
ADHD	ENSG00000086589	5	150060356	150090669	19	6	1090516	0.22054	0.41272
ADHD	ENSG00000132912	5	150078002	150148671	75	4	1090516	0.067227	0.4732
ADHD	ENSG00000256235	5	150147508	150186296	81	7	1090516	0.37743	0.35293
ADHD	ENSG00000237693	5	150216085	150290298	189	7	1090516	0.90568	0.18255
ADHD	ENSG00000145908	5	150263954	150294545	67	7	1090516	0.55629	0.28901
ADHD	ENSG00000211445	5	150390124	150418554	68	12	1090516	-0.98474	0.83762
ADHD	ENSG00000145901	5	150399506	150483138	257	31	1090516	0.18107	0.42816
ADHD	ENSG00000197043	5	150470273	150547443	250	43	1090516	0.55439	0.28966
ADHD	ENSG00000198624	5	150550613	150613706	202	37	1090516	-0.10805	0.54302
ADHD	ENSG00000196743	5	150581711	150660001	200	29	1090516	0.14045	0.44415
ADHD	ENSG00000186334	5	150646323	150693327	165	17	1090516	-0.37697	0.6469
ADHD	ENSG00000186335	5	150684539	150737151	153	19	1090516	-0.45464	0.67532
ADHD	ENSG00000123643	5	150806607	150881942	168	17	1090516	0.14208	0.44351
ADHD	ENSG00000086570	5	150873654	150958505	197	23	1090516	0.29484	0.38406
ADHD	ENSG00000113140	5	151030657	151076726	64	11	1090516	-0.33536	0.63132
ADHD	ENSG00000177556	5	151111877	151162093	82	8	1090516	0.2927	0.38488
ADHD	ENSG00000145907	5	151140606	151202346	103	10	1090516	0.054845	0.47813
ADHD	ENSG00000145888	5	151192074	151314403	191	11	1090516	-0.78202	0.7829
ADHD	ENSG00000132911	5	151761093	151822929	184	6	1090516	-0.69279	0.75578
ADHD	ENSG00000155511	5	152859175	153203429	1005	58	1090516	0.60784	0.27165
ADHD	ENSG00000055147	5	153359688	153428496	129	7	1090516	-0.13036	0.55186
ADHD	ENSG00000037749	5	153408466	153610038	454	32	1090516	-0.68482	0.75327
ADHD	ENSG00000164574	5	153560290	153810544	718	57	1090516	-0.21061	0.58341
ADHD	ENSG00000164576	5	153815517	153850614	58	19	1090516	-1.0344	0.84952
ADHD	ENSG00000113196	5	153844532	153867824	47	14	1090516	-1.9113	0.97202
ADHD	ENSG00000155506	5	154082462	154207167	174	25	1090516	-0.16952	0.56731
ADHD	ENSG00000170271	5	154188051	154248812	72	12	1090516	-0.43393	0.66783
ADHD	ENSG00000155508	5	154227113	154266353	64	6	1090516	-0.30509	0.61985
ADHD	ENSG00000082516	5	154256976	154327769	137	13	1090516	-0.17941	0.57119
ADHD	ENSG00000082515	5	154310630	154358971	83	13	1090516	-0.20531	0.58134
ADHD	ENSG00000226650	5	154383260	154407685	80	11	1090516	0.82928	0.20347
ADHD	ENSG00000170624	5	155287354	156204799	2014	86	1090516	0.045914	0.48169
ADHD	ENSG00000145850	5	156336293	156400266	82	11	1090516	-0.1933	0.57664
ADHD	ENSG00000113249	5	156446424	156496130	118	18	1090516	0.27494	0.39168
ADHD	ENSG00000135077	5	156502843	156579880	195	18	1090516	-0.59066	0.72262
ADHD	ENSG00000155868	5	156554423	156596030	99	10	1090516	-0.44492	0.67181
ADHD	ENSG00000113263	5	156559944	156692201	389	38	1090516	-0.70012	0.75808
ADHD	ENSG00000170613	5	156578857	156603275	59	9	1090516	-0.018588	0.50742
ADHD	ENSG00000055163	5	156683089	156832606	383	22	1090516	-0.48798	0.68722
ADHD	ENSG00000172568	5	156758608	156782729	71	6	1090516	-0.12883	0.55125
ADHD	ENSG00000135074	5	156812542	157012783	529	28	1090516	0.9434	0.17274
ADHD	ENSG00000172548	5	156877027	156911725	87	14	1090516	-0.31738	0.62452
ADHD	ENSG00000039600	5	157042687	157108488	147	16	1090516	0.6626	0.25379
ADHD	ENSG00000187658	5	157088561	157117151	69	12	1090516	-0.090355	0.536
ADHD	ENSG00000113272	5	157148205	157178456	66	11	1090516	1.3851	0.083008
ADHD	ENSG00000155858	5	157160703	157197717	85	10	1090516	1.742	0.040756
ADHD	ENSG00000113282	5	157202751	157296183	202	15	1090516	0.15536	0.43827
ADHD	ENSG00000164330	5	158112928	158536769	628	60	1090516	-0.37541	0.64632
ADHD	ENSG00000145860	5	158574417	158647061	113	19	1090516	1.4595	0.072217
ADHD	ENSG00000164332	5	158680089	158723044	58	10	1090516	-1.3926	0.91814
ADHD	ENSG00000113302	5	158731791	158767895	58	11	1090516	-0.090117	0.5359
ADHD	ENSG00000170214	5	159333790	159409551	144	17	1090516	0.045191	0.48198
ADHD	ENSG00000113312	5	159426120	159502550	129	11	1090516	1.3356	0.090834
ADHD	ENSG00000170234	5	159478808	159556430	101	9	1090516	2.0825	0.01865
ADHD	ENSG00000170231	5	159604374	159675742	255	23	1090516	-0.98891	0.83865
ADHD	ENSG00000135083	5	159668659	159782403	243	34	1090516	0.00773	0.49692
ADHD	ENSG00000145861	5	159764758	159807648	92	13	1090516	0.92292	0.17802
ADHD	ENSG00000221886	5	159810155	159837104	45	8	1090516	0.2158	0.41457
ADHD	ENSG00000164609	5	159818648	159858718	67	11	1090516	0.2699	0.39362
ADHD	ENSG00000164611	5	159838829	159865748	49	11	1090516	0.49798	0.30925
ADHD	ENSG00000118322	5	159980127	160289221	728	61	1090516	-0.25649	0.60121
ADHD	ENSG00000145864	5	160705436	160986050	535	36	1090516	0.22989	0.40909
ADHD	ENSG00000145863	5	160964069	161139599	274	21	1090516	-0.37601	0.64654
ADHD	ENSG00000022355	5	161264197	161336975	139	14	1090516	-0.95478	0.83016
ADHD	ENSG00000113327	5	161484546	161592542	154	26	1090516	0.32145	0.37393
ADHD	ENSG00000113328	5	162854575	162883157	27	6	1090516	-0.58939	0.7222
ADHD	ENSG00000170584	5	162863532	162897146	48	7	1090516	-0.62569	0.73424
ADHD	ENSG00000072571	5	162877209	162928947	92	13	1090516	0.0041245	0.49835
ADHD	ENSG00000038274	5	162920120	162956342	77	14	1090516	-0.30875	0.62124
ADHD	ENSG00000145934	5	166701804	167701162	1558	147	1090516	0.69227	0.24438
ADHD	ENSG00000113645	5	167708656	167909308	502	74	1090516	-0.23236	0.59187
ADHD	ENSG00000113643	5	167903450	167956304	178	12	1090516	0.60744	0.27178
ADHD	ENSG00000188573	5	167946121	167967639	56	7	1090516	0.59095	0.27728
ADHD	ENSG00000120137	5	167965500	168016605	56	10	1090516	0.52551	0.29962
ADHD	ENSG00000184347	5	168078745	168738133	1794	148	1090516	-0.83846	0.79911
ADHD	ENSG00000040275	5	169000638	169041782	99	10	1090516	-0.040947	0.51633
ADHD	ENSG00000134516	5	169054251	169520386	1186	105	1090516	0.037754	0.48494
ADHD	ENSG00000204767	5	169281268	169417744	292	47	1090516	-0.71178	0.7617
ADHD	ENSG00000168269	5	169522901	169546727	90	13	1090516	-0.055062	0.52196
ADHD	ENSG00000234511	5	169649451	169689579	44	8	1090516	-1.2707	0.89808
ADHD	ENSG00000043462	5	169663241	169735231	81	21	1090516	0.075661	0.46984
ADHD	ENSG00000182132	5	169770491	170173636	980	108	1090516	0.82801	0.20383
ADHD	ENSG00000145936	5	169791675	169826681	108	17	1090516	1.6398	0.05052
ADHD	ENSG00000094755	5	170180354	170251051	158	21	1090516	0.762	0.22303
ADHD	ENSG00000204764	5	170278874	170737019	616	16	1090516	1.0874	0.13843
ADHD	ENSG00000164438	5	170726288	170749138	37	7	1090516	-0.74524	0.77194
ADHD	ENSG00000181163	5	170804120	170848141	100	7	1090516	0.49571	0.31005
ADHD	ENSG00000156427	5	170836660	170894627	121	22	1090516	1.0829	0.13943
ADHD	ENSG00000185662	5	171202876	171231602	50	6	1090516	-1.1831	0.88162
ADHD	ENSG00000072803	5	171278553	171443877	89	5	1090516	-1.6416	0.94966
ADHD	ENSG00000072786	5	171459077	171625390	441	44	1090516	0.63445	0.26289
ADHD	ENSG00000214360	5	171611176	171640456	65	15	1090516	0.013832	0.49448
ADHD	ENSG00000168246	5	171626644	171721075	221	14	1090516	-0.88165	0.81102
ADHD	ENSG00000174705	5	171742185	171891527	409	24	1090516	0.24654	0.40263
ADHD	ENSG00000214357	5	172058269	172128543	160	25	1090516	1.7959	0.036252
ADHD	ENSG00000120129	5	172185093	172208198	68	15	1090516	3.0298	0.0012237
ADHD	ENSG00000113719	5	172251278	172389688	295	42	1090516	0.54523	0.2928
ADHD	ENSG00000037241	5	172375732	172406774	82	12	1090516	-0.30056	0.61813
ADHD	ENSG00000113732	5	172400760	172472448	107	18	1090516	0.086275	0.46562
ADHD	ENSG00000164463	5	172473355	172576291	176	15	1090516	0.79488	0.21334
ADHD	ENSG00000113734	5	172561445	172601390	78	11	1090516	1.3304	0.091694
ADHD	ENSG00000183072	5	172649112	172672360	28	5	1090516	-2.9652	0.99849
ADHD	ENSG00000113739	5	172731716	172766506	28	7	1090516	-0.71258	0.76195
ADHD	ENSG00000145919	5	173024517	173053663	70	8	1090516	-0.27744	0.60928
ADHD	ENSG00000113742	5	173305283	173398979	177	16	1090516	-1.0014	0.84168
ADHD	ENSG00000185056	5	173390782	173443143	143	12	1090516	-0.25881	0.60211
ADHD	ENSG00000170091	5	173462607	173680504	501	63	1090516	-0.82392	0.79501
ADHD	ENSG00000120149	5	174141536	174167896	26	5	1090516	-0.69673	0.75701
ADHD	ENSG00000184845	5	174857042	174881211	60	13	1090516	-1.2676	0.89753
ADHD	ENSG00000164466	5	174894065	174966745	223	18	1090516	-0.45965	0.67712
ADHD	ENSG00000113749	5	175075033	175123245	51	7	1090516	-0.85669	0.80419
ADHD	ENSG00000145920	5	175213313	175321023	242	32	1090516	-1.2264	0.88997
ADHD	ENSG00000051596	5	175334876	175471683	4	2	1090516	-0.92259	0.82189
ADHD	ENSG00000182230	5	175477692	175569261	43	6	1090516	-0.62068	0.73259
ADHD	ENSG00000170085	5	175655365	175782994	152	14	1090516	-0.56507	0.71399
ADHD	ENSG00000122203	5	175763064	175798971	72	10	1090516	-0.46794	0.68009
ADHD	ENSG00000175414	5	175782471	175838866	90	15	1090516	-1.1623	0.87745
ADHD	ENSG00000048162	5	175800949	175825976	41	8	1090516	-1.2181	0.88841
ADHD	ENSG00000146066	5	175805748	175826772	35	7	1090516	-1.1653	0.87806
ADHD	ENSG00000175416	5	175809456	175853570	73	13	1090516	-0.56758	0.71484
ADHD	ENSG00000113194	5	175864629	175947075	125	14	1090516	-0.049718	0.51983
ADHD	ENSG00000146083	5	175943698	175975026	56	9	1090516	-0.41462	0.66079
ADHD	ENSG00000074276	5	175959512	176032975	170	19	1090516	0.4815	0.31508
ADHD	ENSG00000169258	5	176012803	176047134	43	10	1090516	0.35147	0.36262
ADHD	ENSG00000074317	5	176037085	176067530	35	8	1090516	-0.23132	0.59147
ADHD	ENSG00000175766	5	176047683	176083642	56	10	1090516	0.10498	0.4582
ADHD	ENSG00000048140	5	176064388	176096058	68	9	1090516	0.1628	0.43534
ADHD	ENSG00000113763	5	176227478	176317897	63	15	1090516	-1.298	0.90286
ADHD	ENSG00000160883	5	176297870	176336333	49	11	1090516	-0.70635	0.76001
ADHD	ENSG00000087206	5	176322006	176459634	317	14	1090516	-0.15118	0.56008
ADHD	ENSG00000113761	5	176439697	176518190	204	16	1090516	0.092727	0.46306
ADHD	ENSG00000160867	5	176503887	176535145	86	15	1090516	1.0195	0.15397
ADHD	ENSG00000165671	5	176550026	176737216	309	15	1090516	0.4748	0.31746
ADHD	ENSG00000169228	5	176718199	176740745	42	10	1090516	0.2049	0.41882
ADHD	ENSG00000213347	5	176718462	176749758	50	12	1090516	0.30392	0.3806
ADHD	ENSG00000169230	5	176720775	176743960	39	10	1090516	0.45538	0.32442
ADHD	ENSG00000169223	5	176748563	176788853	48	5	1090516	2.5131	0.0059845
ADHD	ENSG00000169220	5	176774838	176809602	49	6	1090516	2.2302	0.012868
ADHD	ENSG00000131183	5	176796236	176835849	39	7	1090516	1.1217	0.131
ADHD	ENSG00000196570	5	176817108	176837637	15	4	1090516	1.0012	0.15837
ADHD	ENSG00000131187	5	176819141	176846577	21	6	1090516	0.19558	0.42247
ADHD	ENSG00000198055	5	176820205	176879902	44	7	1090516	0.061144	0.47562
ADHD	ENSG00000131188	5	176863446	176893283	27	1	1090516	0.50322	0.30741
ADHD	ENSG00000113758	5	176873609	176911402	23	1	1090516	0.69064	0.2449
ADHD	ENSG00000196923	5	176900395	176934607	14	3	1090516	0.85862	0.19527
ADHD	ENSG00000146094	5	176918908	176948275	21	5	1090516	0.60365	0.27304
ADHD	ENSG00000183258	5	176928578	176954470	23	5	1090516	0.1536	0.43896
ADHD	ENSG00000146067	5	176936789	176991542	55	6	1090516	0.24238	0.40424
ADHD	ENSG00000184840	5	177009159	177033125	51	10	1090516	-1.3441	0.91053
ADHD	ENSG00000027847	5	177017101	177047348	67	12	1090516	-1.9732	0.97576
ADHD	ENSG00000170074	5	177124982	177220399	12	2	1090516	0.9026	0.18337
ADHD	ENSG00000175325	5	177409236	177433243	54	12	1090516	-0.41149	0.65964
ADHD	ENSG00000204677	5	177423406	177492560	56	13	1090516	-0.81816	0.79337
ADHD	ENSG00000145911	5	177530444	177563088	60	9	1090516	0.02234	0.49109
ADHD	ENSG00000145916	5	177547997	177587566	82	10	1090516	0.13216	0.44743
ADHD	ENSG00000145912	5	177566461	177590968	51	7	1090516	0.16897	0.43291
ADHD	ENSG00000197451	5	177621508	177648164	70	16	1090516	-0.63398	0.73695
ADHD	ENSG00000175309	5	177625498	177669792	142	27	1090516	-0.26449	0.6043
ADHD	ENSG00000050767	5	177654619	178027556	1135	110	1090516	-1.0147	0.84488
ADHD	ENSG00000113240	5	178019665	178067616	74	8	1090516	0.29324	0.38467
ADHD	ENSG00000169131	5	178128593	178167703	97	8	1090516	1.1509	0.12488
ADHD	ENSG00000178338	5	178276954	178325123	229	11	1090516	0.86687	0.19301
ADHD	ENSG00000198939	5	178312895	178370213	190	14	1090516	0.78422	0.21645
ADHD	ENSG00000178187	5	178358192	178403434	133	16	1090516	1.0978	0.13615
ADHD	ENSG00000113262	5	178395328	178433207	128	18	1090516	0.010321	0.49588
ADHD	ENSG00000234284	5	178440753	178472065	80	6	1090516	0.18652	0.42602
ADHD	ENSG00000177932	5	178477416	178520538	97	11	1090516	-0.29491	0.61597
ADHD	ENSG00000087116	5	178527852	178782431	500	70	1090516	-1.1164	0.86787
ADHD	ENSG00000176783	5	178967559	179047027	176	20	1090516	1.0167	0.15466
ADHD	ENSG00000169045	5	179031179	179071785	95	16	1090516	-0.69357	0.75602
ADHD	ENSG00000204661	5	179058545	179082047	38	9	1090516	0.14532	0.44223
ADHD	ENSG00000204659	5	179095584	179117975	55	9	1090516	0.039468	0.48426
ADHD	ENSG00000127022	5	179095629	179167926	141	17	1090516	-0.25999	0.60257
ADHD	ENSG00000161021	5	179149851	179233512	163	15	1090516	0.14522	0.44227
ADHD	ENSG00000213316	5	179210981	179233648	47	8	1090516	0.38002	0.35197
ADHD	ENSG00000161013	5	179214597	179243952	63	13	1090516	0.06297	0.4749
ADHD	ENSG00000161011	5	179223388	179275078	121	22	1090516	0.62429	0.26622
ADHD	ENSG00000161010	5	179251436	179299173	101	14	1090516	0.72224	0.23507
ADHD	ENSG00000197226	5	179279066	179344859	89	13	1090516	0.13664	0.44566
ADHD	ENSG00000113269	5	179328651	179509118	367	34	1090516	-1.4092	0.92061
ADHD	ENSG00000146090	5	179517795	179646153	426	60	1090516	-1.1382	0.87248
ADHD	ENSG00000050748	5	179650143	179729099	229	29	1090516	-0.028682	0.51144
ADHD	ENSG00000131459	5	179717690	179790387	250	28	1090516	-0.089585	0.53569
ADHD	ENSG00000113300	5	179911412	180015405	319	16	1090516	-1.1047	0.86535
ADHD	ENSG00000161055	5	180007103	180028540	52	12	1090516	-2.3213	0.98986
ADHD	ENSG00000037280	5	180018506	180086624	179	28	1090516	-0.7311	0.76764
ADHD	ENSG00000174339	5	180156042	180177099	34	7	1090516	0.61873	0.26805
ADHD	ENSG00000131446	5	180207541	180252652	114	6	1090516	-0.23941	0.59461
ADHD	ENSG00000196670	5	180264611	180298286	76	7	1090516	1.7157	0.043105
ADHD	ENSG00000113303	5	180316077	180387906	105	5	1090516	-0.31463	0.62348
ADHD	ENSG00000168903	5	180405845	180443727	25	4	1090516	-0.40867	0.65861
ADHD	ENSG00000165810	5	180457225	180498523	92	12	1090516	-0.090662	0.53612
ADHD	ENSG00000185372	5	180541357	180562304	44	6	1090516	1.5708	0.058114
ADHD	ENSG00000182613	5	180571943	180592890	80	11	1090516	0.99017	0.16105
ADHD	ENSG00000146054	5	180610924	180642293	84	10	1090516	2.1464	0.01592
ADHD	ENSG00000146063	5	180639499	180672809	56	9	1090516	0.5889	0.27797
ADHD	ENSG00000204628	5	180653909	180685096	55	7	1090516	-0.36961	0.64416
ADHD	ENSG00000183718	5	180671417	180698119	50	7	1090516	0.33495	0.36883
ADHD	ENSG00000112679	6	281630	361355	3	1	1090516	-1.0138	0.84467
ADHD	ENSG00000137265	6	381739	421447	109	18	1090516	1.1991	0.11524
ADHD	ENSG00000112685	6	475133	703117	586	44	1090516	-0.49497	0.68969
ADHD	ENSG00000188996	6	645939	666963	38	8	1090516	-1.4876	0.93157
ADHD	ENSG00000164379	6	1302675	1324992	58	11	1090516	-1.0567	0.85469
ADHD	ENSG00000137273	6	1380069	1405832	20	7	1090516	-1.2743	0.89873
ADHD	ENSG00000054598	6	1600681	1624127	13	4	1090516	1.206	0.1139
ADHD	ENSG00000112699	6	1614041	2255926	1167	99	1090516	1.8531	0.031933
ADHD	ENSG00000164385	6	2612147	2644837	95	15	1090516	-1.3009	0.90336
ADHD	ENSG00000145949	6	2653863	2761200	379	35	1090516	-1.0579	0.85495
ADHD	ENSG00000124535	6	2755648	2797186	114	16	1090516	0.53617	0.29592
ADHD	ENSG00000021355	6	2822566	2852240	96	17	1090516	-0.53011	0.70198
ADHD	ENSG00000170542	6	2877500	2913514	73	13	1090516	-1.4541	0.92704
ADHD	ENSG00000124570	6	2938393	2982090	128	21	1090516	-1.514	0.93498
ADHD	ENSG00000124588	6	2978221	3029996	241	28	1090516	0.35998	0.35943
ADHD	ENSG00000137275	6	3054225	3125421	56	14	1090516	-1.3651	0.9139
ADHD	ENSG00000137274	6	3108608	3163812	61	6	1090516	1.8882	0.029502
ADHD	ENSG00000137267	6	3143903	3167760	58	5	1090516	2.0082	0.022314
ADHD	ENSG00000137285	6	3214495	3241964	3	1	1090516	1.0463	0.14771
ADHD	ENSG00000180822	6	3221637	3313607	239	14	1090516	2.4157	0.0078518
ADHD	ENSG00000137266	6	3259196	3467256	601	51	1090516	2.8273	0.0023471
ADHD	ENSG00000168994	6	3712848	3762260	192	21	1090516	1.121	0.13114
ADHD	ENSG00000145945	6	3839620	3861551	63	9	1090516	0.34821	0.36384
ADHD	ENSG00000145965	6	3972909	3994372	62	9	1090516	0.049937	0.48009
ADHD	ENSG00000112739	6	4011501	4075217	159	14	1090516	0.88015	0.18939
ADHD	ENSG00000145975	6	4039668	4097578	133	13	1090516	0.5013	0.30808
ADHD	ENSG00000185689	6	4069440	4141185	149	14	1090516	-0.39447	0.65338
ADHD	ENSG00000198721	6	4105923	4145831	83	8	1090516	-0.56565	0.71419
ADHD	ENSG00000153046	6	4696393	4965785	481	52	1090516	-1.3458	0.91081
ADHD	ENSG00000124787	6	4984966	5014297	130	12	1090516	-0.35214	0.63763
ADHD	ENSG00000219607	6	5075720	5097455	57	11	1090516	-1.0876	0.8616
ADHD	ENSG00000214113	6	5092827	5271172	528	31	1090516	-0.99677	0.84056
ADHD	ENSG00000145982	6	5251277	5781813	1339	127	1090516	0.53529	0.29622
ADHD	ENSG00000124785	6	5988232	6017200	81	15	1090516	-0.10111	0.54027
ADHD	ENSG00000124491	6	6134318	6331246	471	69	1090516	0.32192	0.37376
ADHD	ENSG00000112799	6	6578341	6665216	346	51	1090516	-2.6341	0.99578
ADHD	ENSG00000124782	6	7097830	7262213	254	29	1090516	1.2342	0.10856
ADHD	ENSG00000124783	6	7258539	7357679	360	28	1090516	2.0207	0.021657
ADHD	ENSG00000164304	6	7316889	7399976	225	22	1090516	1.2488	0.10587
ADHD	ENSG00000124784	6	7379729	7428270	109	9	1090516	-0.37948	0.64784
ADHD	ENSG00000096696	6	7531808	7596950	167	28	1090516	-1.2007	0.88506
ADHD	ENSG00000168566	6	7580432	7622200	102	15	1090516	-0.99279	0.83959
ADHD	ENSG00000153162	6	7717030	7891655	474	59	1090516	0.078883	0.46856
ADHD	ENSG00000239264	6	7871483	8036646	517	49	1090516	0.27491	0.39169
ADHD	ENSG00000188428	6	8003800	8074647	255	15	1090516	1.2111	0.11293
ADHD	ENSG00000124802	6	8063593	8112811	129	16	1090516	0.56679	0.28543
ADHD	ENSG00000124786	6	8403301	8445794	122	11	1090516	-0.02221	0.50886
ADHD	ENSG00000181355	6	9586343	10221841	1582	97	1090516	-1.7702	0.96165
ADHD	ENSG00000137203	6	10383419	10429892	68	16	1090516	1.5804	0.057005
ADHD	ENSG00000111846	6	10482456	10639601	389	40	1090516	-2.7049	0.99658
ADHD	ENSG00000205318	6	10623993	10657501	43	5	1090516	0.40403	0.34309
ADHD	ENSG00000137434	6	10661651	10705030	10	6	1090516	-0.61651	0.73122
ADHD	ENSG00000111845	6	10684928	10720015	6	3	1090516	-1.1271	0.87016
ADHD	ENSG00000111843	6	10713148	10741362	25	2	1090516	-0.99293	0.83963
ADHD	ENSG00000137210	6	10737992	10862986	189	27	1090516	-1.9554	0.97473
ADHD	ENSG00000153157	6	10738027	10989553	453	47	1090516	-1.4996	0.93315
ADHD	ENSG00000111837	6	10752956	10848764	128	16	1090516	-1.7934	0.96355
ADHD	ENSG00000124827	6	10863456	10892174	54	11	1090516	-1.0293	0.84833
ADHD	ENSG00000197977	6	10970992	11054547	117	11	1090516	0.81789	0.20671
ADHD	ENSG00000224531	6	11084266	11148964	186	19	1090516	0.35192	0.36245
ADHD	ENSG00000244476	6	11092722	11121965	101	10	1090516	0.5946	0.27605
ADHD	ENSG00000111859	6	11173531	11392581	489	66	1090516	0.16335	0.43512
ADHD	ENSG00000205269	6	11527938	11593757	178	19	1090516	-0.21345	0.58451
ADHD	ENSG00000111863	6	11702287	11817279	292	34	1090516	-0.86077	0.80532
ADHD	ENSG00000095951	6	11998995	12175232	346	33	1090516	-0.54214	0.70614
ADHD	ENSG00000078401	6	12280596	12307427	58	12	1090516	-0.86277	0.80587
ADHD	ENSG00000112137	6	12707893	13298645	1095	59	1090516	2.708	0.0033841
ADHD	ENSG00000145979	6	13256774	13338815	287	16	1090516	0.6023	0.27349
ADHD	ENSG00000145990	6	13348062	13497894	266	25	1090516	0.083732	0.46663
ADHD	ENSG00000124523	6	13564816	13624790	70	11	1090516	-0.10697	0.5426
ADHD	ENSG00000225921	6	13605559	13642971	44	9	1090516	0.44398	0.32853
ADHD	ENSG00000010017	6	13611730	13721796	135	18	1090516	0.67501	0.24983
ADHD	ENSG00000050393	6	13776789	13824800	74	15	1090516	2.0525	0.02006
ADHD	ENSG00000180537	6	13914677	13990533	130	13	1090516	1.6307	0.05148
ADHD	ENSG00000112149	6	14107872	14147149	100	19	1090516	-0.76605	0.77818
ADHD	ENSG00000008083	6	15236527	15532252	618	49	1090516	-0.83227	0.79737
ADHD	ENSG00000047579	6	15513032	15673289	297	19	1090516	-1.6256	0.94798
ADHD	ENSG00000007944	6	16119356	16158479	56	12	1090516	-0.77507	0.78085
ADHD	ENSG00000137198	6	16228811	16305780	144	22	1090516	-0.96369	0.8324
ADHD	ENSG00000124788	6	16289343	16771722	1168	145	1090516	0.79063	0.21458
ADHD	ENSG00000230873	6	17092489	17141603	99	13	1090516	0.089972	0.46415
ADHD	ENSG00000112183	6	17271577	17304106	69	15	1090516	-0.011115	0.50443
ADHD	ENSG00000112186	6	17383447	17568023	346	33	1090516	-0.47296	0.68188
ADHD	ENSG00000137414	6	17590586	17621950	48	11	1090516	0.41358	0.33959
ADHD	ENSG00000124789	6	17605269	17716656	224	28	1090516	0.17346	0.43115
ADHD	ENSG00000137177	6	17749414	17997854	497	27	1090516	-1.2371	0.89198
ADHD	ENSG00000187566	6	18110718	18132851	74	10	1090516	-1.0239	0.84707
ADHD	ENSG00000137364	6	18118542	18165305	129	18	1090516	-0.7207	0.76445
ADHD	ENSG00000165097	6	18145560	18234084	239	31	1090516	-0.050708	0.52022
ADHD	ENSG00000124795	6	18214099	18275054	95	13	1090516	0.45936	0.32299
ADHD	ENSG00000137393	6	18358779	18479105	459	34	1090516	0.49048	0.3119
ADHD	ENSG00000172201	6	19827617	19850915	49	13	1090516	-1.614	0.94673
ADHD	ENSG00000172197	6	20090935	20222670	325	51	1090516	-0.24842	0.59809
ADHD	ENSG00000112242	6	20392398	20503941	182	33	1090516	0.4494	0.32657
ADHD	ENSG00000145996	6	20524688	21242635	1817	75	1090516	1.6693	0.047526
ADHD	ENSG00000124766	6	21583972	21608847	5	2	1090516	-0.18055	0.57164
ADHD	ENSG00000172179	6	22277480	22307730	52	14	1090516	0.12017	0.45217
ADHD	ENSG00000112273	6	22559678	22581892	69	12	1090516	-0.90464	0.81717
ADHD	ENSG00000152954	6	24116350	24165128	135	28	1090516	-2.9499	0.99841
ADHD	ENSG00000146038	6	24161984	24368280	578	40	1090516	-0.83673	0.79863
ADHD	ENSG00000146049	6	24347131	24368512	44	9	1090516	-0.97923	0.83627
ADHD	ENSG00000124532	6	24393153	24435810	200	17	1090516	0.36527	0.35745
ADHD	ENSG00000112293	6	24414793	24505433	498	32	1090516	-0.033553	0.51338
ADHD	ENSG00000112294	6	24485080	24547435	222	28	1090516	-2.0692	0.98074
ADHD	ENSG00000137261	6	24534332	24656383	347	41	1090516	-1.7273	0.95794
ADHD	ENSG00000111802	6	24640205	24677261	106	18	1090516	-1.2285	0.89038
ADHD	ENSG00000112304	6	24657263	24715293	119	17	1090516	-1.9212	0.97264
ADHD	ENSG00000112308	6	24695089	24731064	74	18	1090516	-1.6017	0.94538
ADHD	ENSG00000112312	6	24765159	24796327	55	13	1090516	-1.3439	0.91051
ADHD	ENSG00000260286	6	24787549	24809117	64	14	1090516	-0.82304	0.79476
ADHD	ENSG00000111913	6	24787601	25052238	577	55	1090516	-1.373	0.91512
ADHD	ENSG00000064999	6	34847042	35069179	157	17	1090516	-0.72693	0.76636
ADHD	ENSG00000124678	6	35075848	35126387	128	13	1090516	-1.3038	0.90385
ADHD	ENSG00000146197	6	35172190	35230856	74	12	1090516	0.16988	0.43255
ADHD	ENSG00000065029	6	35216686	35273762	98	12	1090516	0.022783	0.49091
ADHD	ENSG00000023892	6	35255595	35299548	77	12	1090516	0.29789	0.38289
ADHD	ENSG00000112033	6	35300335	35405968	191	22	1090516	0.061285	0.47557
ADHD	ENSG00000112039	6	35410138	35444880	85	12	1090516	-0.18399	0.57299
ADHD	ENSG00000198755	6	35426185	35448562	53	8	1090516	-0.047805	0.51906
ADHD	ENSG00000007866	6	35431374	35474853	92	19	1090516	-0.85876	0.80476
ADHD	ENSG00000112041	6	35455651	35490715	78	14	1090516	-1.2939	0.90215
ADHD	ENSG00000096060	6	35531362	35706360	272	20	1090516	-0.11605	0.54619
ADHD	ENSG00000157343	6	35694809	35726856	57	12	1090516	0.024717	0.49014
ADHD	ENSG00000196748	6	35734371	35757329	52	8	1090516	-0.19377	0.57682
ADHD	ENSG00000204140	6	35738794	35771452	65	12	1090516	-0.30492	0.61979
ADHD	ENSG00000137392	6	35752759	35775088	40	12	1090516	0.029487	0.48824
ADHD	ENSG00000197753	6	35763070	35811651	94	8	1090516	0.19051	0.42445
ADHD	ENSG00000096063	6	35790743	35899119	185	9	1090516	0.28215	0.38892
ADHD	ENSG00000112053	6	35901291	36002645	209	26	1090516	-0.5337	0.70322
ADHD	ENSG00000112062	6	35985488	36089013	215	20	1090516	-0.79332	0.7862
ADHD	ENSG00000156711	6	36085586	36117842	41	10	1090516	-1.7022	0.95564
ADHD	ENSG00000096070	6	36154521	36210567	51	11	1090516	-1.6068	0.94595
ADHD	ENSG00000180316	6	36200980	36286372	172	36	1090516	-2.802	0.99746
ADHD	ENSG00000189325	6	36273534	36314662	70	19	1090516	-2.022	0.97841
ADHD	ENSG00000010030	6	36312419	36366164	138	27	1090516	-0.20238	0.58019
ADHD	ENSG00000179165	6	36348328	36420666	180	14	1090516	-0.57986	0.71899
ADHD	ENSG00000112078	6	36400544	36468920	118	10	1090516	-2.1036	0.98229
ADHD	ENSG00000112079	6	36451669	36525247	167	12	1090516	-1.5707	0.94188
ADHD	ENSG00000112081	6	36552145	36583377	78	6	1090516	-2.1608	0.98464
ADHD	ENSG00000124762	6	36634305	36665116	90	13	1090516	-0.68573	0.75356
ADHD	ENSG00000255587	6	36673256	36709870	112	16	1090516	-0.084466	0.53366
ADHD	ENSG00000124772	6	36698552	36817778	362	50	1090516	-1	0.84135
ADHD	ENSG00000137168	6	36812603	36852800	89	12	1090516	-1.5941	0.94454
ADHD	ENSG00000198663	6	36829646	36906740	179	14	1090516	-0.16714	0.56637
ADHD	ENSG00000164530	6	36912209	36942613	98	12	1090516	-0.51871	0.69802
ADHD	ENSG00000137409	6	36925917	36964074	111	15	1090516	-0.67631	0.75058
ADHD	ENSG00000146192	6	36963422	37006846	148	24	1090516	-2.2824	0.98877
ADHD	ENSG00000226976	6	37002607	37023177	73	8	1090516	-0.84082	0.79977
ADHD	ENSG00000137193	6	37127979	37153202	35	6	1090516	-1.5216	0.93595
ADHD	ENSG00000172738	6	37169956	37235931	107	15	1090516	-0.42601	0.66495
ADHD	ENSG00000065491	6	37215548	37310746	154	13	1090516	-0.55639	0.71103
ADHD	ENSG00000112130	6	37311748	37372514	58	19	1090516	-0.52265	0.69939
ADHD	ENSG00000137200	6	37390995	37460603	80	14	1090516	-0.16744	0.56649
ADHD	ENSG00000198937	6	37440696	37477698	60	11	1090516	-0.3142	0.62331
ADHD	ENSG00000112139	6	37590284	37677082	321	42	1090516	-0.34984	0.63677
ADHD	ENSG00000156639	6	37777275	38132400	754	21	1090516	1.1718	0.12064
ADHD	ENSG00000183826	6	38126227	38617924	920	62	1090516	0.033428	0.48667
ADHD	ENSG00000124767	6	38633701	38680917	113	14	1090516	-0.90863	0.81823
ADHD	ENSG00000124721	6	38673117	39008301	981	50	1090516	1.7848	0.037147
ADHD	ENSG00000112164	6	39006574	39065519	182	26	1090516	-0.20252	0.58024
ADHD	ENSG00000112167	6	39061840	39092965	67	15	1090516	-0.58362	0.72026
ADHD	ENSG00000164626	6	39146749	39207226	172	35	1090516	-0.15343	0.56097
ADHD	ENSG00000124780	6	39256777	39292329	122	21	1090516	-1.3931	0.91821
ADHD	ENSG00000095981	6	39272474	39300744	114	19	1090516	-0.060166	0.52399
ADHD	ENSG00000164627	6	39287766	39703181	949	60	1090516	-0.46609	0.67942
ADHD	ENSG00000146122	6	39750142	39882648	303	31	1090516	-0.77095	0.77963
ADHD	ENSG00000124615	6	39857354	39912290	130	20	1090516	0.083934	0.46655
ADHD	ENSG00000156564	6	40349325	40565204	660	51	1090516	1.7645	0.038826
ADHD	ENSG00000124602	6	40984772	41016928	60	6	1090516	-0.94063	0.82655
ADHD	ENSG00000124596	6	40991366	41075526	138	12	1090516	-0.47941	0.68418
ADHD	ENSG00000112212	6	41000293	41022076	53	7	1090516	-0.73559	0.76901
ADHD	ENSG00000124701	6	41011043	41042250	67	6	1090516	-0.16709	0.56635
ADHD	ENSG00000001167	6	41030684	41077715	63	8	1090516	-0.26553	0.6047
ADHD	ENSG00000161911	6	41107080	41132075	15	4	1090516	0.5565	0.28894
ADHD	ENSG00000095970	6	41116244	41140924	14	7	1090516	-0.41116	0.65952
ADHD	ENSG00000112195	6	41148015	41178932	86	15	1090516	1.6001	0.054783
ADHD	ENSG00000188056	6	41186062	41216620	114	9	1090516	2.3588	0.009166
ADHD	ENSG00000124731	6	41225664	41264457	92	18	1090516	1.2604	0.10376
ADHD	ENSG00000096264	6	41293393	41328625	129	19	1090516	1.2472	0.10617
ADHD	ENSG00000137166	6	41504164	41580122	141	15	1090516	1.3379	0.090462
ADHD	ENSG00000112559	6	41594620	41631984	52	15	1090516	-0.59568	0.72431
ADHD	ENSG00000112561	6	41641716	41713997	171	28	1090516	0.046914	0.48129
ADHD	ENSG00000096088	6	41694449	41731847	78	20	1090516	0.25019	0.40122
ADHD	ENSG00000137218	6	41727914	41764280	70	14	1090516	0.83416	0.2021
ADHD	ENSG00000124593	6	41738087	41767879	51	11	1090516	1.0545	0.14582
ADHD	ENSG00000214736	6	41745400	41767636	41	9	1090516	1.1472	0.12566
ADHD	ENSG00000164663	6	41747634	41873099	186	20	1090516	1.1061	0.13435
ADHD	ENSG00000124641	6	41863092	41898877	42	9	1090516	1.3417	0.089842
ADHD	ENSG00000112578	6	41878926	41910784	36	10	1090516	1.6105	0.053645
ADHD	ENSG00000112576	6	41892671	42028095	307	43	1090516	0.80784	0.20959
ADHD	ENSG00000137413	6	42008251	42065199	170	31	1090516	-0.26898	0.60603
ADHD	ENSG00000188112	6	42058856	42120357	157	27	1090516	0.74511	0.2281
ADHD	ENSG00000048545	6	42113144	42157794	127	17	1090516	-1.5506	0.93951
ADHD	ENSG00000112599	6	42142139	42172654	93	7	1090516	-0.47913	0.68408
ADHD	ENSG00000048544	6	42164539	42195603	85	5	1090516	-0.36975	0.64422
ADHD	ENSG00000124496	6	42182669	42429789	382	32	1090516	-1.0075	0.84315
ADHD	ENSG00000024048	6	42521800	42671242	213	18	1090516	-0.35277	0.63787
ADHD	ENSG00000112619	6	42654340	42700312	108	12	1090516	0.0075601	0.49698
ADHD	ENSG00000124659	6	42702219	42724558	36	8	1090516	0.15948	0.43665
ADHD	ENSG00000112624	6	42739765	42846298	116	13	1090516	-0.28266	0.61128
ADHD	ENSG00000146223	6	42837356	42867663	68	10	1090516	0.38432	0.35037
ADHD	ENSG00000221821	6	42848005	42868554	47	8	1090516	0.72648	0.23377
ADHD	ENSG00000171611	6	42873727	42903573	54	7	1090516	0.58273	0.28004
ADHD	ENSG00000137161	6	42886938	42917025	59	12	1090516	-0.19966	0.57913
ADHD	ENSG00000124713	6	42918496	42941618	73	7	1090516	-0.48685	0.68682
ADHD	ENSG00000124587	6	42921608	42956958	106	12	1090516	-0.33817	0.63238
ADHD	ENSG00000112640	6	42942237	42990080	104	13	1090516	0.20305	0.41955
ADHD	ENSG00000124733	6	42969832	42991706	37	7	1090516	0.41261	0.33995
ADHD	ENSG00000124702	6	42971951	42999036	43	7	1090516	0.16307	0.43523
ADHD	ENSG00000124541	6	42979383	43011894	54	9	1090516	0.0093154	0.49628
ADHD	ENSG00000044090	6	42995355	43031683	61	10	1090516	0.34907	0.36352
ADHD	ENSG00000137171	6	42998515	43052837	105	14	1090516	0.72678	0.23368
ADHD	ENSG00000112651	6	43011767	43037544	55	8	1090516	0.67427	0.25007
ADHD	ENSG00000112655	6	43034006	43139457	206	27	1090516	1.3812	0.083613
ADHD	ENSG00000112658	6	43129037	43159243	61	7	1090516	0.43909	0.3303
ADHD	ENSG00000112659	6	43139913	43202325	107	14	1090516	0.45522	0.32447
ADHD	ENSG00000112667	6	43183367	43207222	60	12	1090516	0.14485	0.44241
ADHD	ENSG00000146216	6	43201418	43265997	114	18	1090516	0.76818	0.22119
ADHD	ENSG00000137204	6	43253432	43283276	35	8	1090516	1.5167	0.064669
ADHD	ENSG00000146215	6	43257448	43286535	36	7	1090516	1.548	0.060811
ADHD	ENSG00000171467	6	43264872	43347216	94	11	1090516	1.7385	0.041057
ADHD	ENSG00000124574	6	43385104	43428168	70	12	1090516	0.8554	0.19617
ADHD	ENSG00000171462	6	43408090	43434370	34	7	1090516	0.064437	0.47431
ADHD	ENSG00000137221	6	43435261	43484294	74	7	1090516	0.32186	0.37378
ADHD	ENSG00000204052	6	43464707	43488424	28	5	1090516	0.20068	0.42048
ADHD	ENSG00000171453	6	43467440	43507323	47	7	1090516	0.40071	0.34432
ADHD	ENSG00000137207	6	43469565	43494728	29	6	1090516	0.43858	0.33048
ADHD	ENSG00000124571	6	43480072	43553812	80	8	1090516	0.53656	0.29579
ADHD	ENSG00000170734	6	43533887	43596701	63	9	1090516	0.54804	0.29183
ADHD	ENSG00000172432	6	43563053	43606899	45	8	1090516	0.65989	0.25466
ADHD	ENSG00000124688	6	43587277	43618689	37	6	1090516	1.1565	0.12373
ADHD	ENSG00000172426	6	43602783	43650336	103	11	1090516	0.68147	0.24779
ADHD	ENSG00000096080	6	43629040	43665528	90	9	1090516	0.88998	0.18674
ADHD	ENSG00000112715	6	43727921	43764224	64	15	1090516	1.3787	0.083999
ADHD	ENSG00000181577	6	43958317	43983695	79	9	1090516	0.030849	0.4877
ADHD	ENSG00000180992	6	44071194	44105194	91	11	1090516	-0.49075	0.6882
ADHD	ENSG00000137216	6	44084651	44133256	123	17	1090516	-0.51593	0.69705
ADHD	ENSG00000137225	6	44116548	44162139	109	22	1090516	-0.53274	0.70289
ADHD	ENSG00000112759	6	44177242	44211888	62	15	1090516	-0.86088	0.80535
ADHD	ENSG00000096384	6	44204824	44231620	53	13	1090516	0.019768	0.49211
ADHD	ENSG00000157593	6	44211833	44235291	43	13	1090516	0.39935	0.34482
ADHD	ENSG00000146232	6	44215903	44243500	45	12	1090516	0.43858	0.33048
ADHD	ENSG00000178233	6	44228203	44285243	138	16	1090516	0.3542	0.36159
ADHD	ENSG00000146221	6	44236480	44275458	100	11	1090516	0.38236	0.3511
ADHD	ENSG00000124608	6	44257391	44291063	90	14	1090516	0.41354	0.33961
ADHD	ENSG00000249481	6	44300397	44354904	99	12	1090516	-0.38466	0.64976
ADHD	ENSG00000096401	6	44345262	44428163	116	17	1090516	0.48231	0.31479
ADHD	ENSG00000196284	6	44767054	45355690	1294	25	1090516	0.37379	0.35428
ADHD	ENSG00000124813	6	45285894	45642086	708	57	1090516	0.9254	0.17738
ADHD	ENSG00000112782	6	45858045	46058132	482	53	1090516	-0.49511	0.68974
ADHD	ENSG00000001561	6	46087730	46124436	76	6	1090516	-0.93847	0.826
ADHD	ENSG00000112796	6	46116924	46148708	61	6	1090516	-0.4071	0.65803
ADHD	ENSG00000172348	6	46178475	46469709	402	26	1090516	-2.3063	0.98945
ADHD	ENSG00000146233	6	46507541	46630523	232	22	1090516	-0.491	0.68829
ADHD	ENSG00000153291	6	46610678	46655930	41	8	1090516	-0.87979	0.81051
ADHD	ENSG00000180113	6	46645612	46682056	23	6	1090516	-1.5522	0.93969
ADHD	ENSG00000146070	6	46661938	46713430	68	11	1090516	-1.5475	0.93912
ADHD	ENSG00000230062	6	46704654	46737243	58	11	1090516	-0.62559	0.73421
ADHD	ENSG00000112818	6	46751127	46817515	129	12	1090516	0.71523	0.23723
ADHD	ENSG00000069122	6	46810249	46932680	347	33	1090516	-1.3171	0.9061
ADHD	ENSG00000153292	6	46955440	47020099	121	21	1090516	1.6339	0.051143
ADHD	ENSG00000146072	6	47189268	47287641	148	31	1090516	0.12207	0.45142
ADHD	ENSG00000198087	6	47435525	47604999	314	12	1090516	1.4609	0.072024
ADHD	ENSG00000164393	6	47614172	47675533	215	7	1090516	0.64121	0.26069
ADHD	ENSG00000153294	6	47643600	47699757	192	8	1090516	0.14729	0.44145
ADHD	ENSG00000124818	6	47739718	47810516	195	18	1090516	0.46986	0.31923
ADHD	ENSG00000244694	6	47835764	48046425	540	38	1090516	0.73445	0.23134
ADHD	ENSG00000146085	6	49388073	49440904	74	10	1090516	0.14913	0.44073
ADHD	ENSG00000031691	6	49421091	49470820	82	12	1090516	-0.13393	0.55327
ADHD	ENSG00000203972	6	49457671	49504760	93	11	1090516	-0.4074	0.65814
ADHD	ENSG00000197261	6	49508113	49539620	101	13	1090516	0.22986	0.4091
ADHD	ENSG00000112077	6	49562871	49614552	155	18	1090516	0.060405	0.47592
ADHD	ENSG00000124490	6	49650073	49691274	99	15	1090516	0.41803	0.33796
ADHD	ENSG00000096006	6	49685097	49722150	73	12	1090516	0.23785	0.406
ADHD	ENSG00000170950	6	49743366	49765053	36	9	1090516	0.56268	0.28683
ADHD	ENSG00000124812	6	49791970	49854809	128	11	1090516	0.43167	0.33299
ADHD	ENSG00000214643	6	49903814	49927157	61	10	1090516	1.656	0.048861
ADHD	ENSG00000177684	6	49917962	49941818	53	8	1090516	1.7114	0.043507
ADHD	ENSG00000214642	6	49926390	49947338	47	7	1090516	1.7683	0.038507
ADHD	ENSG00000203970	6	49966851	49999694	40	7	1090516	0.95245	0.17043
ADHD	ENSG00000180872	6	50001288	50026364	32	7	1090516	1.0022	0.15811
ADHD	ENSG00000008197	6	50671541	50750701	101	11	1090516	-0.59605	0.72443
ADHD	ENSG00000008196	6	50776436	50825326	86	15	1090516	-0.13182	0.55244
ADHD	ENSG00000170927	6	51470098	51962423	1236	53	1090516	-0.46369	0.67857
ADHD	ENSG00000112115	6	52041185	52065436	99	11	1090516	1.5437	0.061335
ADHD	ENSG00000112116	6	52091479	52119335	70	12	1090516	1.793	0.036485
ADHD	ENSG00000112118	6	52118807	52159679	95	16	1090516	1.271	0.10186
ADHD	ENSG00000170915	6	52216219	52282575	194	37	1090516	-0.6823	0.75248
ADHD	ENSG00000096093	6	52275106	52397892	304	30	1090516	-1.4376	0.92473
ADHD	ENSG00000065308	6	52352200	52451713	313	32	1090516	-1.4608	0.92796
ADHD	ENSG00000096092	6	52525907	52561386	117	15	1090516	-0.21141	0.58371
ADHD	ENSG00000244067	6	52604897	52638367	59	6	1090516	-1.1021	0.8648
ADHD	ENSG00000243955	6	52646462	52678708	54	4	1090516	0.23273	0.40799
ADHD	ENSG00000182793	6	52686453	52720893	62	5	1090516	-0.40109	0.65582
ADHD	ENSG00000174156	6	52751437	52784483	77	7	1090516	0.51216	0.30427
ADHD	ENSG00000170899	6	52832751	52870176	121	14	1090516	-1.1148	0.86754
ADHD	ENSG00000112144	6	52856077	52936600	99	15	1090516	-1.5473	0.9391
ADHD	ENSG00000112146	6	52906789	52975671	60	9	1090516	-0.49373	0.68925
ADHD	ENSG00000137270	6	52981762	53023627	136	19	1090516	-0.23802	0.59407
ADHD	ENSG00000012660	6	53122196	53223947	210	13	1090516	-1.4569	0.92742
ADHD	ENSG00000001084	6	53352139	53491768	344	47	1090516	-1.6847	0.95398
ADHD	ENSG00000124743	6	53502699	53540506	158	14	1090516	-0.88936	0.8131
ADHD	ENSG00000137269	6	53649295	53798919	316	16	1090516	0.47854	0.31613
ADHD	ENSG00000146147	6	53784780	54141078	608	39	1090516	0.61178	0.27034
ADHD	ENSG00000137251	6	54162657	54264950	221	24	1090516	-0.65764	0.74462
ADHD	ENSG00000168143	6	54701569	54816820	336	23	1090516	-0.92372	0.82218
ADHD	ENSG00000137252	6	55029050	55157418	336	24	1090516	1.0005	0.15854
ADHD	ENSG00000187871	6	55182267	55277291	500	28	1090516	-1.8213	0.96572
ADHD	ENSG00000146151	6	55289167	55454012	582	29	1090516	-2.4217	0.99228
ADHD	ENSG00000112175	6	55608443	55750362	216	35	1090516	-1.1561	0.87619
ADHD	ENSG00000124749	6	55911388	56268892	1129	49	1090516	-1.8155	0.96527
ADHD	ENSG00000151914	6	56312785	56829426	748	26	1090516	-0.22933	0.5907
ADHD	ENSG00000151917	6	56809773	56902140	131	8	1090516	0.4189	0.33765
ADHD	ENSG00000168116	6	56901347	56930023	31	6	1090516	1.0349	0.15035
ADHD	ENSG00000112200	6	56941642	57045105	85	6	1090516	0.40819	0.34157
ADHD	ENSG00000112208	6	57027124	57064631	28	4	1090516	0.51806	0.30221
ADHD	ENSG00000112210	6	57043607	57097078	32	6	1090516	0.58813	0.27822
ADHD	ENSG00000146143	6	57169603	57523375	108	13	1090516	0.33094	0.37034
ADHD	ENSG00000255633	6	62274008	62294534	110	7	1090516	1.2135	0.11247
ADHD	ENSG00000112232	6	62379865	63006132	1101	28	1090516	-0.60475	0.72733
ADHD	ENSG00000198225	6	63911351	63932929	69	6	1090516	0.71515	0.23726
ADHD	ENSG00000146166	6	63975856	64039882	51	8	1090516	-0.12779	0.55084
ADHD	ENSG00000112245	6	64221666	64303492	100	12	1090516	-1.3256	0.90751
ADHD	ENSG00000118482	6	64335725	64499229	175	15	1090516	-0.5214	0.69895
ADHD	ENSG00000188107	6	64419876	66427118	4425	109	1090516	-1.108	0.86607
ADHD	ENSG00000135298	6	69335259	70109403	1724	65	1090516	-0.71046	0.76129
ADHD	ENSG00000168216	6	70375694	70517003	334	9	1090516	-0.49959	0.69132
ADHD	ENSG00000082293	6	70566463	70929679	692	58	1090516	2.2651	0.011755
ADHD	ENSG00000112280	6	70914764	71022786	366	36	1090516	1.0514	0.14653
ADHD	ENSG00000082269	6	71112644	71280877	299	10	1090516	0.18362	0.42715
ADHD	ENSG00000154079	6	71266620	71309272	130	9	1090516	-0.16549	0.56572
ADHD	ENSG00000112305	6	71367479	71581718	328	17	1090516	1.57	0.058207
ADHD	ENSG00000112309	6	71556382	71676741	231	38	1090516	0.65802	0.25526
ADHD	ENSG00000119900	6	71988506	72028653	131	13	1090516	-0.17705	0.57026
ADHD	ENSG00000079841	6	72586406	73122845	1114	44	1090516	1.1064	0.13428
ADHD	ENSG00000185760	6	73321520	73918574	1168	90	1090516	0.56046	0.28758
ADHD	ENSG00000256980	6	73923267	73945493	50	9	1090516	1.1076	0.13401
ADHD	ENSG00000135314	6	73941037	74030088	234	19	1090516	1.5138	0.065038
ADHD	ENSG00000203909	6	74052785	74074018	51	10	1090516	-0.025133	0.51003
ADHD	ENSG00000203908	6	74062400	74083894	41	10	1090516	-0.25569	0.60091
ADHD	ENSG00000203907	6	74068278	74114856	61	12	1090516	-0.42417	0.66428
ADHD	ENSG00000080007	6	74094471	74137292	57	11	1090516	-1.4163	0.92166
ADHD	ENSG00000164430	6	74113238	74171999	97	21	1090516	-1.2188	0.88854
ADHD	ENSG00000135297	6	74161301	74228959	128	14	1090516	-2.0583	0.98022
ADHD	ENSG00000156508	6	74215473	74243520	57	6	1090516	-1.303	0.90372
ADHD	ENSG00000119899	6	74293102	74373878	331	10	1090516	-1.8495	0.96781
ADHD	ENSG00000156535	6	74395508	74548040	355	25	1090516	-0.85423	0.80351
ADHD	ENSG00000111799	6	75784042	75925767	134	20	1090516	-0.61771	0.73162
ADHD	ENSG00000112695	6	75937391	75970039	42	4	1090516	-0.27613	0.60878
ADHD	ENSG00000112697	6	75952640	76004684	61	6	1090516	-0.36338	0.64184
ADHD	ENSG00000118407	6	75991575	76213454	235	17	1090516	-0.2073	0.58211
ADHD	ENSG00000112701	6	76301225	76437997	243	18	1090516	0.46942	0.31939
ADHD	ENSG00000196586	6	76448909	76639254	252	16	1090516	-0.95769	0.83089
ADHD	ENSG00000112706	6	76620832	76792395	256	29	1090516	0.063094	0.47485
ADHD	ENSG00000135312	6	78161948	78183490	41	10	1090516	-0.21831	0.58641
ADHD	ENSG00000269964	6	78390375	78646691	537	20	1090516	1.0794	0.14021
ADHD	ENSG00000146243	6	79567189	79666157	133	13	1090516	0.79861	0.21226
ADHD	ENSG00000146247	6	79635584	79797953	216	19	1090516	0.53642	0.29583
ADHD	ENSG00000118418	6	79900962	79954406	93	10	1090516	0.98433	0.16248
ADHD	ENSG00000135338	6	80184708	80257175	121	16	1090516	-0.10941	0.54356
ADHD	ENSG00000198478	6	80331000	80423372	188	27	1090516	0.56655	0.28551
ADHD	ENSG00000118402	6	80614529	80667297	151	17	1090516	-0.63666	0.73783
ADHD	ENSG00000112742	6	80703604	80762244	184	12	1090516	1.2604	0.10376
ADHD	ENSG00000083123	6	80806364	81065987	607	19	1090516	0.49236	0.31123
ADHD	ENSG00000112773	6	82191156	82472491	587	39	1090516	-1.2679	0.89759
ADHD	ENSG00000005700	6	82869700	82967471	193	13	1090516	-0.7421	0.77099
ADHD	ENSG00000146242	6	83062923	83090545	47	6	1090516	-0.09678	0.53855
ADHD	ENSG00000118420	6	83592117	83785560	397	18	1090516	-0.37573	0.64644
ADHD	ENSG00000083097	6	83767385	83891069	150	12	1090516	-1.4919	0.93214
ADHD	ENSG00000013375	6	83860869	83913655	57	10	1090516	0.075636	0.46985
ADHD	ENSG00000013392	6	83893098	83918651	35	8	1090516	1.1646	0.12209
ADHD	ENSG00000065833	6	83910108	84150797	385	16	1090516	0.63454	0.26286
ADHD	ENSG00000146250	6	84212194	84245423	76	12	1090516	-1.2143	0.88769
ADHD	ENSG00000065609	6	84252599	84429410	240	23	1090516	-2.4321	0.9925
ADHD	ENSG00000203877	6	84552985	84577234	41	3	1090516	-0.14634	0.55817
ADHD	ENSG00000065615	6	84559362	84687143	191	9	1090516	-0.29625	0.61648
ADHD	ENSG00000135324	6	84733475	84810600	152	16	1090516	-0.47171	0.68143
ADHD	ENSG00000135315	6	84823960	84947353	162	13	1090516	0.076234	0.46962
ADHD	ENSG00000112837	6	85387069	85484237	168	18	1090516	0.91357	0.18047
ADHD	ENSG00000135318	6	86149809	86215500	106	12	1090516	-1.6814	0.95365
ADHD	ENSG00000135317	6	86205214	86313874	155	20	1090516	-0.90169	0.81639
ADHD	ENSG00000135316	6	86308053	86363510	67	14	1090516	-0.58784	0.72168
ADHD	ENSG00000168830	6	87637024	87736349	181	19	1090516	-1.2601	0.89618
ADHD	ENSG00000135346	6	87785216	87814824	70	9	1090516	0.57943	0.28115
ADHD	ENSG00000188994	6	87852551	87983914	273	12	1090516	0.64777	0.25857
ADHD	ENSG00000164411	6	87982696	88048996	154	11	1090516	1.5962	0.055221
ADHD	ENSG00000111850	6	88022301	88062043	111	9	1090516	1.9965	0.02294
ADHD	ENSG00000203872	6	88044567	88085181	92	8	1090516	2.1718	0.014937
ADHD	ENSG00000203871	6	88096840	88119467	68	5	1090516	-0.037205	0.51484
ADHD	ENSG00000272514	6	88107701	88184183	185	16	1090516	0.26998	0.39359
ADHD	ENSG00000213204	6	88107730	88231352	306	20	1090516	1.0214	0.15352
ADHD	ENSG00000164414	6	88170341	88232054	146	15	1090516	1.5356	0.062321
ADHD	ENSG00000146282	6	88214096	88309721	250	16	1090516	0.96135	0.16819
ADHD	ENSG00000135336	6	88289839	88387169	171	16	1090516	1.3645	0.086203
ADHD	ENSG00000135334	6	88374790	88421927	89	13	1090516	1.8253	0.033975
ADHD	ENSG00000118434	6	88747507	88786550	33	4	1090516	-0.43507	0.66824
ADHD	ENSG00000118432	6	88839583	88886078	92	18	1090516	-0.99353	0.83977
ADHD	ENSG00000111880	6	89309985	89683348	586	23	1090516	-0.47951	0.68421
ADHD	ENSG00000146278	6	89780470	89804879	58	9	1090516	0.55343	0.28999
ADHD	ENSG00000154548	6	89795678	89837800	105	12	1090516	0.055058	0.47805
ADHD	ENSG00000146281	6	89845769	89885284	100	11	1090516	0.42844	0.33416
ADHD	ENSG00000146276	6	89877220	89950997	277	26	1090516	0.12333	0.45092
ADHD	ENSG00000111886	6	89956927	90035018	233	44	1090516	0.2392	0.40548
ADHD	ENSG00000198833	6	90026344	90072567	85	20	1090516	0.48889	0.31246
ADHD	ENSG00000025039	6	90064355	90131989	125	23	1090516	1.6234	0.052247
ADHD	ENSG00000135299	6	90132889	90353553	370	30	1090516	1.3038	0.096152
ADHD	ENSG00000083099	6	90267863	90358472	157	22	1090516	0.15784	0.43729
ADHD	ENSG00000112159	6	90342218	90539442	355	24	1090516	-0.042431	0.51692
ADHD	ENSG00000135355	6	90594188	90615839	53	13	1090516	0.84849	0.19808
ADHD	ENSG00000112182	6	90626248	91016627	546	63	1090516	2.3018	0.010672
ADHD	ENSG00000135341	6	91213292	91306764	188	17	1090516	-1.5056	0.93391
ADHD	ENSG00000135333	6	93939738	94139265	403	49	1090516	0.25989	0.39747
ADHD	ENSG00000172469	6	96015419	96067333	135	10	1090516	1.0378	0.14968
ADHD	ENSG00000172461	6	96453860	96673488	584	35	1090516	0.55206	0.29045
ADHD	ENSG00000014123	6	96959471	97013152	55	8	1090516	1.2344	0.10854
ADHD	ENSG00000112214	6	97000424	97074512	159	13	1090516	1.498	0.067061
ADHD	ENSG00000112218	6	97232002	97295353	150	15	1090516	-0.60137	0.7262
ADHD	ENSG00000123545	6	97327189	97355757	71	11	1090516	0.18803	0.42542
ADHD	ENSG00000186231	6	97362605	97598630	544	37	1090516	0.23129	0.40854
ADHD	ENSG00000146263	6	97580037	97741093	226	15	1090516	-1.167	0.87839
ADHD	ENSG00000184486	6	99272580	99296660	42	8	1090516	0.27492	0.39169
ADHD	ENSG00000112234	6	99306420	99405849	140	16	1090516	-0.32116	0.62595
ADHD	ENSG00000146267	6	99709045	99807938	281	21	1090516	-0.50536	0.69335
ADHD	ENSG00000132423	6	99807276	99852080	98	13	1090516	-0.047939	0.51912
ADHD	ENSG00000132424	6	99835927	99883207	83	11	1090516	-0.24259	0.59584
ADHD	ENSG00000123552	6	99870190	99979604	226	19	1090516	0.058555	0.47665
ADHD	ENSG00000112237	6	99980256	100026849	114	14	1090516	-0.65964	0.74526
ADHD	ENSG00000112238	6	100044606	100073454	58	14	1090516	-0.19099	0.57573
ADHD	ENSG00000152034	6	100357786	100452123	147	21	1090516	-0.54322	0.70651
ADHD	ENSG00000112246	6	100822891	100922805	169	20	1090516	0.61177	0.27034
ADHD	ENSG00000112249	6	100946070	101339248	747	19	1090516	-1.2699	0.89794
ADHD	ENSG00000164418	6	101836664	102527958	1499	101	1090516	-1.258	0.8958
ADHD	ENSG00000085382	6	105165968	105317794	256	13	1090516	0.059425	0.47631
ADHD	ENSG00000187772	6	105394923	105541207	128	17	1090516	-0.89272	0.814
ADHD	ENSG00000112276	6	105534697	105595049	125	10	1090516	-0.74029	0.77044
ADHD	ENSG00000132429	6	105596155	105637870	82	10	1090516	-0.16077	0.56386
ADHD	ENSG00000085377	6	105715440	105860959	289	23	1090516	-0.77744	0.78155
ADHD	ENSG00000057657	6	106524195	106567814	67	16	1090516	1.9832	0.023673
ADHD	ENSG00000057663	6	106622351	106783666	348	23	1090516	1.9715	0.024333
ADHD	ENSG00000112297	6	106949730	107028326	301	22	1090516	-0.42425	0.66431
ADHD	ENSG00000130347	6	107008903	107087373	240	16	1090516	-0.30815	0.62102
ADHD	ENSG00000130348	6	107067453	107126292	143	17	1090516	-0.66119	0.74576
ADHD	ENSG00000130349	6	107339407	107382546	134	13	1090516	-2.1916	0.9858
ADHD	ENSG00000178409	6	107376386	107446473	132	19	1090516	-0.92796	0.82329
ADHD	ENSG00000164494	6	107463761	107790768	553	38	1090516	-1.3402	0.90991
ADHD	ENSG00000112320	6	107801162	107991357	274	29	1090516	-1.4546	0.9271
ADHD	ENSG00000146285	6	108015308	108155521	318	24	1090516	-1.5642	0.94111
ADHD	ENSG00000025796	6	108178960	108289393	125	8	1090516	-0.47923	0.68411
ADHD	ENSG00000081087	6	108352613	108497058	224	21	1090516	0.065105	0.47405
ADHD	ENSG00000112333	6	108477262	108520013	34	7	1090516	0.73888	0.22999
ADHD	ENSG00000112335	6	108522426	108592464	78	9	1090516	0.96826	0.16646
ADHD	ENSG00000135537	6	108606098	108857999	284	19	1090516	1.3205	0.093327
ADHD	ENSG00000118689	6	108871038	109015977	158	15	1090516	0.91772	0.17938
ADHD	ENSG00000118690	6	109159619	109305186	271	21	1090516	1.4997	0.066852
ADHD	ENSG00000080546	6	109297640	109426022	172	6	1090516	2.0765	0.018922
ADHD	ENSG00000183137	6	109406313	109495135	65	6	1090516	1.3084	0.095366
ADHD	ENSG00000135535	6	109677717	109713762	93	9	1090516	-0.96265	0.83214
ADHD	ENSG00000185250	6	109701418	109772374	137	12	1090516	-0.9921	0.83943
ADHD	ENSG00000135587	6	109751966	109775122	37	9	1090516	-1.1199	0.86862
ADHD	ENSG00000135596	6	109755265	109797171	64	12	1090516	-1.0365	0.85002
ADHD	ENSG00000112365	6	109773797	109814440	59	11	1090516	-1.3113	0.90511
ADHD	ENSG00000155085	6	109804059	110022420	406	11	1090516	-0.47806	0.6837
ADHD	ENSG00000112367	6	110002499	110156631	236	27	1090516	-1.2569	0.8956
ADHD	ENSG00000146360	6	110289514	110311921	44	8	1090516	0.43198	0.33288
ADHD	ENSG00000112290	6	110411022	110511207	169	10	1090516	-0.91741	0.82054
ADHD	ENSG00000168438	6	110491344	110585478	171	15	1090516	-0.2166	0.58574
ADHD	ENSG00000053328	6	110557131	110689475	241	19	1090516	-0.70788	0.76049
ADHD	ENSG00000203797	6	110702974	110746765	136	23	1090516	-0.57962	0.71891
ADHD	ENSG00000004809	6	110735890	110807844	264	32	1090516	-0.64998	0.74215
ADHD	ENSG00000155111	6	110921181	111147161	375	23	1090516	0.042282	0.48314
ADHD	ENSG00000123505	6	111185973	111226916	103	11	1090516	0.21	0.41684
ADHD	ENSG00000155115	6	111269763	111299093	118	7	1090516	-0.6679	0.7479
ADHD	ENSG00000197498	6	111293218	111359466	251	18	1090516	-0.2947	0.61589
ADHD	ENSG00000112394	6	111398781	111562397	228	21	1090516	0.52426	0.30005
ADHD	ENSG00000173214	6	111570551	111602370	61	12	1090516	-0.1292	0.5514
ADHD	ENSG00000009413	6	111610234	111814918	331	22	1090516	-0.44458	0.67169
ADHD	ENSG00000056972	6	111867657	111937481	156	21	1090516	0.56842	0.28488
ADHD	ENSG00000010810	6	111971535	112204655	525	32	1090516	0.21574	0.4146
ADHD	ENSG00000112761	6	112365275	112402171	49	7	1090516	-1.146	0.87409
ADHD	ENSG00000074935	6	112381980	112418732	55	4	1090516	-0.86847	0.80743
ADHD	ENSG00000203778	6	112398802	112433993	75	4	1090516	-0.39544	0.65374
ADHD	ENSG00000112769	6	112419963	112586141	332	33	1090516	0.3719	0.35498
ADHD	ENSG00000251258	6	112658532	112682498	45	9	1090516	-0.11218	0.54466
ADHD	ENSG00000155130	6	114168541	114194648	41	13	1090516	0.95957	0.16863
ADHD	ENSG00000196591	6	114244192	114342472	200	27	1090516	1.055	0.14571
ADHD	ENSG00000249853	6	114366750	114674209	483	55	1090516	0.45843	0.32332
ADHD	ENSG00000111816	6	116242312	116391921	283	23	1090516	-1.7826	0.96268
ADHD	ENSG00000178425	6	116412012	116580660	341	25	1090516	-0.28515	0.61223
ADHD	ENSG00000123500	6	116430086	116489910	110	15	1090516	-1.6184	0.94721
ADHD	ENSG00000187189	6	116561151	116585261	53	8	1090516	-0.34302	0.63421
ADHD	ENSG00000111817	6	116565336	116772424	365	37	1090516	-0.87371	0.80886
ADHD	ENSG00000189241	6	116587741	116611066	42	7	1090516	-0.6282	0.73506
ADHD	ENSG00000188820	6	116772533	116794934	58	11	1090516	0.20067	0.42048
ADHD	ENSG00000173626	6	116806152	116876773	176	18	1090516	1.2491	0.10582
ADHD	ENSG00000178033	6	116822809	116855955	83	10	1090516	1.6347	0.051061
ADHD	ENSG00000164451	6	116840174	116890031	108	11	1090516	1.0601	0.14455
ADHD	ENSG00000111832	6	116882530	116928838	92	14	1090516	1.0929	0.13721
ADHD	ENSG00000111834	6	116927642	116964148	74	12	1090516	0.80699	0.20984
ADHD	ENSG00000153975	6	116946781	116999957	89	12	1090516	0.13124	0.44779
ADHD	ENSG00000196911	6	116992350	117073029	87	12	1090516	-1.2993	0.90308
ADHD	ENSG00000183807	6	117063363	117096886	74	13	1090516	-1.1432	0.87352
ADHD	ENSG00000173612	6	117103248	117160200	89	15	1090516	-0.75125	0.77375
ADHD	ENSG00000185002	6	117188375	117263326	193	13	1090516	-0.41075	0.65937
ADHD	ENSG00000170162	6	117576721	117604728	53	9	1090516	-1.825	0.966
ADHD	ENSG00000047936	6	117599463	117757018	409	41	1090516	1.2655	0.10284
ADHD	ENSG00000047932	6	117629374	117933691	816	44	1090516	1.4318	0.076094
ADHD	ENSG00000164465	6	117764980	117901021	377	26	1090516	1.3711	0.085175
ADHD	ENSG00000153989	6	117986665	118041803	112	22	1090516	0.86408	0.19377
ADHD	ENSG00000196376	6	118218689	118648839	855	57	1090516	1.1693	0.12115
ADHD	ENSG00000111860	6	118771935	119041238	590	25	1090516	1.1909	0.11685
ADHD	ENSG00000198523	6	118859461	118891893	59	12	1090516	1.3082	0.095402
ADHD	ENSG00000111877	6	119124605	119266327	398	20	1090516	-0.22782	0.59011
ADHD	ENSG00000111875	6	119205384	119240332	75	13	1090516	-0.29251	0.61505
ADHD	ENSG00000111879	6	119270928	119480552	525	40	1090516	1.0901	0.13782
ADHD	ENSG00000111885	6	119488374	119680926	589	26	1090516	-1.1214	0.86895
ADHD	ENSG00000146350	6	121390640	121665891	866	20	1090516	-0.75332	0.77437
ADHD	ENSG00000152661	6	121746838	121780873	85	15	1090516	0.74488	0.22817
ADHD	ENSG00000025156	6	122710691	122764264	87	9	1090516	2.6673	0.0038228
ADHD	ENSG00000111897	6	122754499	122802967	86	10	1090516	2.7873	0.0026578
ADHD	ENSG00000135549	6	122783076	123057518	529	36	1090516	2.1766	0.014754
ADHD	ENSG00000164434	6	123090620	123115219	50	14	1090516	1.3399	0.090134
ADHD	ENSG00000172594	6	123100315	123140865	85	20	1090516	1.1022	0.13518
ADHD	ENSG00000146352	6	123307116	123404072	185	22	1090516	0.057841	0.47694
ADHD	ENSG00000186439	6	123527483	123968238	1040	57	1090516	1.4413	0.074753
ADHD	ENSG00000188580	6	124115286	125156803	1994	159	1090516	0.6807	0.24803
ADHD	ENSG00000146373	6	125273691	125423779	222	36	1090516	0.16144	0.43587
ADHD	ENSG00000111907	6	125430195	125595553	397	31	1090516	0.10751	0.45719
ADHD	ENSG00000111906	6	125531108	125633282	242	21	1090516	-1.9019	0.9714
ADHD	ENSG00000135547	6	126058810	126092415	32	4	1090516	-0.61201	0.72974
ADHD	ENSG00000111912	6	126092307	126262266	238	28	1090516	-0.21295	0.58432
ADHD	ENSG00000111911	6	126267927	126311387	45	4	1090516	-0.17699	0.57024
ADHD	ENSG00000066651	6	126297576	126370422	50	4	1090516	-0.2475	0.59774
ADHD	ENSG00000203760	6	126651320	126680021	21	5	1090516	1.6836	0.046132
ADHD	ENSG00000146374	6	127429749	127528910	126	10	1090516	-0.23133	0.59147
ADHD	ENSG00000118518	6	127577755	127619712	67	9	1090516	0.037977	0.48485
ADHD	ENSG00000093144	6	127599855	127674754	113	11	1090516	-0.34447	0.63475
ADHD	ENSG00000255330	6	127749551	127850146	205	23	1090516	1.1967	0.1157
ADHD	ENSG00000214338	6	127749551	127850500	206	23	1090516	1.1885	0.11731
ADHD	ENSG00000189367	6	127751488	127790536	65	7	1090516	1.4485	0.073736
ADHD	ENSG00000184530	6	127830600	127922962	282	18	1090516	0.043508	0.48265
ADHD	ENSG00000172673	6	128019217	128249776	331	24	1090516	1.924	0.027177
ADHD	ENSG00000152894	6	128279924	128851870	733	49	1090516	0.68663	0.24616
ADHD	ENSG00000196569	6	129194342	129847714	1280	65	1090516	-0.0099065	0.50395
ADHD	ENSG00000146376	6	129887277	130041370	380	43	1090516	-1.3494	0.91139
ADHD	ENSG00000203756	6	130142389	130192692	199	24	1090516	-1.8218	0.96576
ADHD	ENSG00000198945	6	130324844	130472594	302	24	1090516	1.6924	0.045283
ADHD	ENSG00000164483	6	130455460	130696570	847	25	1090516	0.92231	0.17818
ADHD	ENSG00000164484	6	130676879	130774208	233	19	1090516	1.2315	0.10906
ADHD	ENSG00000256162	6	131138546	131168275	114	17	1090516	-0.11844	0.54714
ADHD	ENSG00000079819	6	131150487	131394462	598	28	1090516	-1.3856	0.91706
ADHD	ENSG00000118507	6	131446806	131614675	295	29	1090516	-1.3534	0.91204
ADHD	ENSG00000118520	6	131884284	131915472	36	8	1090516	0.0045902	0.49817
ADHD	ENSG00000112282	6	131885106	131959369	60	10	1090516	-0.15959	0.5634
ADHD	ENSG00000154269	6	131939582	132078553	188	22	1090516	0.087711	0.46505
ADHD	ENSG00000180658	6	132011520	132032635	21	4	1090516	0.62682	0.26539
ADHD	ENSG00000236761	6	132019581	132042206	8	2	1090516	-0.16065	0.56382
ADHD	ENSG00000197594	6	132119156	132226295	213	32	1090516	-0.48864	0.68745
ADHD	ENSG00000118523	6	132259316	132282513	40	11	1090516	0.57027	0.28425
ADHD	ENSG00000079931	6	132607194	132732684	237	32	1090516	-0.063483	0.52531
ADHD	ENSG00000079950	6	132757006	132844337	209	30	1090516	-2.4934	0.99367
ADHD	ENSG00000146385	6	132863832	132884860	74	14	1090516	-0.72766	0.76659
ADHD	ENSG00000146383	6	132881461	132902498	95	19	1090516	0.19252	0.42367
ADHD	ENSG00000135569	6	132899731	132920877	76	12	1090516	-0.25003	0.59872
ADHD	ENSG00000146378	6	132928161	132955414	115	21	1090516	0.49787	0.30929
ADHD	ENSG00000146399	6	132956123	132977142	91	13	1090516	0.36211	0.35863
ADHD	ENSG00000112299	6	132992729	133045188	198	22	1090516	-0.52376	0.69978
ADHD	ENSG00000093134	6	133033926	133065904	100	14	1090516	0.045988	0.48166
ADHD	ENSG00000112303	6	133055009	133094598	123	17	1090516	-0.41424	0.66065
ADHD	ENSG00000146409	6	133080509	133129701	135	11	1090516	-1.0093	0.84359
ADHD	ENSG00000112306	6	133125580	133148703	72	9	1090516	-0.37086	0.64463
ADHD	ENSG00000112319	6	133551736	133863258	661	46	1090516	-1.1468	0.87428
ADHD	ENSG00000118526	6	134200276	134226691	57	8	1090516	1.2358	0.10827
ADHD	ENSG00000028839	6	134263308	134321570	81	8	1090516	-0.82693	0.79586
ADHD	ENSG00000146411	6	134299835	134383774	110	19	1090516	-1.0424	0.85138
ADHD	ENSG00000118515	6	134480384	134649250	345	52	1090516	-0.57078	0.71592
ADHD	ENSG00000118514	6	135228528	135281260	71	7	1090516	0.17313	0.43128
ADHD	ENSG00000112339	6	135271516	135434194	265	12	1090516	0.19868	0.42126
ADHD	ENSG00000118513	6	135492453	135550311	78	14	1090516	0.74815	0.22718
ADHD	ENSG00000135541	6	135594670	135828914	301	24	1090516	3.6101	0.00015304
ADHD	ENSG00000171408	6	136162834	136526712	364	34	1090516	1.0422	0.14865
ADHD	ENSG00000146410	6	136542162	136581473	6	3	1090516	0.82102	0.20582
ADHD	ENSG00000029363	6	136568001	136620989	10	1	1090516	-0.83519	0.7982
ADHD	ENSG00000135525	6	136653875	136881957	129	4	1090516	0.22909	0.4094
ADHD	ENSG00000197442	6	136868185	137123656	255	20	1090516	0.61014	0.27088
ADHD	ENSG00000112357	6	137133717	137245075	178	15	1090516	1.6677	0.047689
ADHD	ENSG00000182747	6	137233402	137256777	46	5	1090516	0.60902	0.27126
ADHD	ENSG00000016402	6	137311108	137376298	111	17	1090516	1.5276	0.063311
ADHD	ENSG00000164485	6	137454968	137504785	123	17	1090516	2.7958	0.0025889
ADHD	ENSG00000027697	6	137508621	137550586	21	6	1090516	1.9067	0.028282
ADHD	ENSG00000177468	6	137803336	137825531	64	15	1090516	-0.1783	0.57076
ADHD	ENSG00000118503	6	138178351	138214449	49	7	1090516	-0.17917	0.5711
ADHD	ENSG00000112378	6	138399642	138438648	114	21	1090516	-1.2526	0.89482
ADHD	ENSG00000112379	6	138473058	138675800	415	26	1090516	-0.13551	0.55389
ADHD	ENSG00000254440	6	138527129	138549627	46	3	1090516	0.17786	0.42942
ADHD	ENSG00000051620	6	138714668	138753334	64	9	1090516	-0.57011	0.7157
ADHD	ENSG00000135540	6	138733180	139023708	563	47	1090516	0.7289	0.23303
ADHD	ENSG00000024862	6	139084657	139124456	93	13	1090516	-1.222	0.88915
ADHD	ENSG00000203734	6	139107063	139235207	346	42	1090516	0.29978	0.38217
ADHD	ENSG00000135597	6	139214630	139319398	284	15	1090516	1.3357	0.090824
ADHD	ENSG00000146386	6	139339819	139374439	78	14	1090516	0.15743	0.43745
ADHD	ENSG00000112406	6	139446249	139511939	141	11	1090516	0.26906	0.39394
ADHD	ENSG00000164440	6	139551198	139623276	135	16	1090516	-2.0091	0.97774
ADHD	ENSG00000164442	6	139683393	139705757	32	6	1090516	0.13189	0.44754
ADHD	ENSG00000135577	6	142369467	142419936	83	8	1090516	-1.4447	0.92573
ADHD	ENSG00000203733	6	142444227	142466288	23	3	1090516	-1.4236	0.92271
ADHD	ENSG00000009844	6	142458367	142555826	141	9	1090516	-2.5516	0.99464
ADHD	ENSG00000112414	6	142612991	142777403	177	18	1090516	0.34896	0.36356
ADHD	ENSG00000010818	6	143062604	143276338	415	46	1090516	0.07926	0.46841
ADHD	ENSG00000146416	6	143371633	143671441	420	45	1090516	0.0057021	0.49773
ADHD	ENSG00000189007	6	143733969	143781810	88	5	1090516	-1.8144	0.96519
ADHD	ENSG00000034693	6	143761944	143821147	70	7	1090516	-1.339	0.90972
ADHD	ENSG00000001036	6	143805948	143842827	58	10	1090516	-1.518	0.93549
ADHD	ENSG00000112419	6	143847982	144162322	798	48	1090516	-1.4449	0.92576
ADHD	ENSG00000135521	6	144154481	144194949	72	11	1090516	-0.71876	0.76385
ADHD	ENSG00000118491	6	144175573	144269483	164	24	1090516	-0.18992	0.57531
ADHD	ENSG00000118495	6	144251437	144395735	289	36	1090516	-0.27098	0.6068
ADHD	ENSG00000169976	6	144406018	144426754	47	10	1090516	0.89701	0.18486
ADHD	ENSG00000135604	6	144461663	144519507	81	15	1090516	0.5948	0.27599
ADHD	ENSG00000152818	6	144596837	145184170	920	65	1090516	-0.51107	0.69535
ADHD	ENSG00000112425	6	145812719	146067160	548	11	1090516	1.5474	0.060887
ADHD	ENSG00000118496	6	146104638	146145889	73	9	1090516	1.7188	0.042825
ADHD	ENSG00000146414	6	146175381	146295559	133	8	1090516	1.3963	0.081317
ADHD	ENSG00000152822	6	146338782	146768734	633	39	1090516	0.45078	0.32607
ADHD	ENSG00000118508	6	146854829	146886101	26	5	1090516	0.58268	0.28005
ADHD	ENSG00000118492	6	146910101	147146598	451	52	1090516	1.4269	0.076802
ADHD	ENSG00000164506	6	147515561	147716866	204	13	1090516	0.049595	0.48022
ADHD	ENSG00000203727	6	147820063	148068683	798	57	1090516	1.4558	0.072717
ADHD	ENSG00000111961	6	148583440	148883186	918	102	1090516	-1.4651	0.92856
ADHD	ENSG00000111962	6	149058464	149408126	748	91	1090516	1.0922	0.13738
ADHD	ENSG00000055208	6	149529777	149742749	579	36	1090516	0.14541	0.44219
ADHD	ENSG00000177688	6	149711495	149732177	53	8	1090516	-0.14229	0.55658
ADHD	ENSG00000178199	6	149758794	149816197	167	11	1090516	-0.029836	0.5119
ADHD	ENSG00000131013	6	149815869	149877174	53	3	1090516	2.0396	0.020695
ADHD	ENSG00000055211	6	149877430	149922884	33	3	1090516	2.4034	0.0081225
ADHD	ENSG00000186625	6	149906009	149980108	106	3	1090516	2.3827	0.0085923
ADHD	ENSG00000131023	6	149969289	150049392	87	4	1090516	2.3089	0.010474
ADHD	ENSG00000120253	6	150035451	150080801	57	3	1090516	2.4293	0.007563
ADHD	ENSG00000120265	6	150060579	150142556	140	3	1090516	2.2742	0.011478
ADHD	ENSG00000120256	6	150129934	150196199	83	4	1090516	2.1902	0.014254
ADHD	ENSG00000164520	6	150194511	150229238	87	5	1090516	0.84391	0.19936
ADHD	ENSG00000203722	6	150228014	150254257	59	8	1090516	1.6514	0.049331
ADHD	ENSG00000131015	6	150253136	150280371	46	5	1090516	-1.0901	0.86217
ADHD	ENSG00000111981	6	150275143	150304846	100	9	1090516	-1.0595	0.85532
ADHD	ENSG00000155918	6	150329470	150356668	55	6	1090516	0.89777	0.18465
ADHD	ENSG00000131019	6	150374286	150400231	82	11	1090516	0.69617	0.24316
ADHD	ENSG00000198729	6	150454212	150581493	375	49	1090516	0.93348	0.17529
ADHD	ENSG00000009765	6	150680028	150737105	264	18	1090516	-0.28677	0.61285
ADHD	ENSG00000120278	6	150910999	151174799	773	53	1090516	-1.1888	0.88275
ADHD	ENSG00000120254	6	151176685	151433023	847	66	1090516	-1.4297	0.9236
ADHD	ENSG00000131016	6	151551134	151689692	386	48	1090516	-0.27474	0.60824
ADHD	ENSG00000181472	6	151675252	151722683	74	11	1090516	-0.47659	0.68317
ADHD	ENSG00000155906	6	151715989	151783259	175	16	1090516	-0.55373	0.71012
ADHD	ENSG00000146476	6	151763422	151801236	92	11	1090516	-0.32446	0.6272
ADHD	ENSG00000120262	6	151805165	151952328	471	38	1090516	-0.51613	0.69712
ADHD	ENSG00000091831	6	151967826	152460754	1227	85	1090516	0.3821	0.35119
ADHD	ENSG00000131018	6	152432819	152968936	1410	105	1090516	-1.5068	0.93407
ADHD	ENSG00000120279	6	153009030	153055702	147	13	1090516	-0.23088	0.59129
ADHD	ENSG00000146469	6	153061933	153090900	42	12	1090516	0.049719	0.48017
ADHD	ENSG00000112029	6	153281664	153314714	88	10	1090516	-0.19463	0.57716
ADHD	ENSG00000112031	6	153298497	153333820	82	9	1090516	0.7943	0.21351
ADHD	ENSG00000091844	6	153315594	153462384	380	25	1090516	1.0457	0.14785
ADHD	ENSG00000112038	6	154321631	154578001	594	46	1090516	1.4579	0.072433
ADHD	ENSG00000074706	6	154465631	154687926	594	55	1090516	0.9357	0.17471
ADHD	ENSG00000153721	6	154698638	154841793	468	65	1090516	0.52172	0.30093
ADHD	ENSG00000213079	6	155044459	155165192	170	15	1090516	2.0235	0.02151
ADHD	ENSG00000146426	6	155143831	155588857	1038	107	1090516	-0.24918	0.59839
ADHD	ENSG00000029639	6	155568643	155645627	257	18	1090516	0.049681	0.48019
ADHD	ENSG00000171217	6	155575147	155607682	130	14	1090516	0.19123	0.42417
ADHD	ENSG00000074771	6	155706504	155787037	156	32	1090516	0.34746	0.36412
ADHD	ENSG00000049618	6	157089063	157541913	665	51	1090516	-0.050347	0.52008
ADHD	ENSG00000215712	6	157700418	157754633	24	1	1090516	1.5059	0.066049
ADHD	ENSG00000175048	6	157792165	158109178	924	70	1090516	-1.6406	0.94956
ADHD	ENSG00000130340	6	158234296	158376109	334	13	1090516	-0.5799	0.71901
ADHD	ENSG00000078269	6	158392888	158530208	383	40	1090516	-0.72859	0.76687
ADHD	ENSG00000122335	6	158520536	158599312	144	15	1090516	0.23084	0.40872
ADHD	ENSG00000272047	6	158579384	158630376	109	14	1090516	-0.0085337	0.5034
ADHD	ENSG00000130338	6	158723692	158942860	585	25	1090516	0.21324	0.41557
ADHD	ENSG00000146433	6	158947468	159066460	290	24	1090516	0.90294	0.18328
ADHD	ENSG00000146425	6	159047506	159075771	60	9	1090516	0.76314	0.22269
ADHD	ENSG00000164674	6	159061046	159195908	363	42	1090516	-1.1087	0.86622
ADHD	ENSG00000092820	6	159176773	159250444	235	19	1090516	-1.0385	0.85048
ADHD	ENSG00000203711	6	159280971	159341385	204	35	1090516	0.44787	0.32713
ADHD	ENSG00000130363	6	159383903	159431219	202	9	1090516	0.96671	0.16684
ADHD	ENSG00000164691	6	159445500	159476184	108	8	1090516	0.34146	0.36638
ADHD	ENSG00000164694	6	159580429	159703141	339	14	1090516	1.3211	0.09323
ADHD	ENSG00000112096	6	160080089	160193561	235	20	1090516	-0.70255	0.75883
ADHD	ENSG00000146457	6	160136617	160187351	108	12	1090516	-0.63322	0.7367
ADHD	ENSG00000120437	6	160171360	160210144	94	11	1090516	-0.56693	0.71462
ADHD	ENSG00000120438	6	160189530	160220781	98	10	1090516	0.13919	0.44465
ADHD	ENSG00000112110	6	160200844	160229468	87	7	1090516	0.31994	0.37451
ADHD	ENSG00000146453	6	160211298	160251736	115	15	1090516	0.24025	0.40507
ADHD	ENSG00000130368	6	160317974	160339108	38	8	1090516	-0.015755	0.50629
ADHD	ENSG00000197081	6	160380131	160544539	320	42	1090516	-0.63539	0.73741
ADHD	ENSG00000175003	6	160532821	160589750	129	32	1090516	-0.93618	0.82541
ADHD	ENSG00000112499	6	160582093	160708670	346	27	1090516	-0.58413	0.72043
ADHD	ENSG00000146477	6	160759300	160886014	227	20	1090516	-0.55406	0.71023
ADHD	ENSG00000198670	6	160942515	161097407	206	20	1090516	-1.9172	0.9724
ADHD	ENSG00000122194	6	161113270	161184347	151	18	1090516	-1.0767	0.85919
ADHD	ENSG00000085511	6	161402759	161548417	314	23	1090516	-0.983	0.8372
ADHD	ENSG00000026652	6	161541011	161705093	375	44	1090516	-1.401	0.9194
ADHD	ENSG00000185345	6	161758452	163158803	3842	207	1090516	-0.49524	0.68978
ADHD	ENSG00000112530	6	163138164	163746524	1440	110	1090516	-0.29613	0.61643
ADHD	ENSG00000112531	6	163825032	164009628	278	16	1090516	-0.75124	0.77375
ADHD	ENSG00000112539	6	165683153	165733096	104	15	1090516	-1.8618	0.96868
ADHD	ENSG00000112541	6	165730776	166410091	1949	168	1090516	0.33324	0.36948
ADHD	ENSG00000256391	6	166297330	166319725	144	17	1090516	2.4992	0.0062243
ADHD	ENSG00000164458	6	166561144	166592188	138	16	1090516	-0.30753	0.62078
ADHD	ENSG00000176381	6	166709168	166731936	72	7	1090516	0.013204	0.49473
ADHD	ENSG00000198818	6	166723216	166766079	91	8	1090516	0.17538	0.43039
ADHD	ENSG00000060762	6	166768407	166806486	42	2	1090516	-0.11088	0.54414
ADHD	ENSG00000071242	6	166812852	167329939	1277	114	1090516	1.7292	0.041887
ADHD	ENSG00000026297	6	167332992	167380679	121	19	1090516	0.1653	0.43436
ADHD	ENSG00000213066	6	167402670	167476201	310	10	1090516	0.18057	0.42835
ADHD	ENSG00000112486	6	167515295	167563184	147	19	1090516	-0.14327	0.55696
ADHD	ENSG00000166984	6	167549902	167620401	174	23	1090516	-1.0023	0.8419
ADHD	ENSG00000120436	6	167559759	167581817	36	5	1090516	-0.62803	0.73501
ADHD	ENSG00000112494	6	167674657	167739507	248	31	1090516	-0.31362	0.6231
ADHD	ENSG00000120440	6	167728574	167782991	132	20	1090516	0.057467	0.47709
ADHD	ENSG00000203690	6	167760521	167807998	104	18	1090516	-0.52698	0.70089
ADHD	ENSG00000146521	6	168175217	168207539	81	9	1090516	-1.6803	0.95355
ADHD	ENSG00000130396	6	168217602	168382703	337	14	1090516	-0.29974	0.61781
ADHD	ENSG00000125337	6	168386921	168455769	203	29	1090516	-0.06266	0.52498
ADHD	ENSG00000153303	6	168446425	168492237	150	21	1090516	0.1323	0.44737
ADHD	ENSG00000164488	6	168683510	168730434	154	25	1090516	0.27223	0.39272
ADHD	ENSG00000112562	6	168831831	169083984	764	69	1090516	-0.653	0.74312
ADHD	ENSG00000186340	6	169605875	169664139	207	33	1090516	-1.2151	0.88784
ADHD	ENSG00000184465	6	169847307	170112159	602	24	1090516	-1.0046	0.84246
ADHD	ENSG00000185127	6	170092233	170116401	47	9	1090516	-1.1906	0.88309
ADHD	ENSG00000130024	6	170094001	170134151	71	11	1090516	-1.0979	0.86389
ADHD	ENSG00000184786	6	170130210	170161655	67	10	1090516	-0.54767	0.70804
ADHD	ENSG00000130023	6	170141718	170191680	133	13	1090516	-0.61925	0.73212
ADHD	ENSG00000198719	6	170581294	170609561	48	13	1090516	0.72932	0.2329
ADHD	ENSG00000112584	6	170589791	170726153	275	14	1090516	1.0566	0.14534
ADHD	ENSG00000008018	6	170834205	170872429	76	7	1090516	2.0697	0.019241
ADHD	ENSG00000112592	6	170853390	170891958	77	8	1090516	2.0545	0.019963
ADHD	ENSG00000071994	6	170874383	170903780	47	5	1090516	1.9701	0.024414
ADHD	ENSG00000177706	7	182969	310711	22	3	1090516	-0.18033	0.57155
ADHD	ENSG00000188191	7	578834	777287	183	22	1090516	-1.7595	0.96075
ADHD	ENSG00000164818	7	756338	839190	193	12	1090516	-2.2592	0.98806
ADHD	ENSG00000164828	7	845528	946072	225	17	1090516	-1.4245	0.92285
ADHD	ENSG00000239857	7	906189	946073	54	9	1090516	-1.107	0.86585
ADHD	ENSG00000105963	7	927540	1005043	25	8	1090516	-0.74688	0.77243
ADHD	ENSG00000240230	7	928415	1025235	66	14	1090516	-1.1062	0.86567
ADHD	ENSG00000073067	7	1012835	1039276	72	11	1090516	-1.0124	0.84433
ADHD	ENSG00000146540	7	1026622	1187896	528	24	1090516	0.08334	0.46679
ADHD	ENSG00000164849	7	1074212	1108897	146	14	1090516	0.82008	0.20608
ADHD	ENSG00000164850	7	1111844	1143451	92	14	1090516	-0.43497	0.66821
ADHD	ENSG00000178381	7	1181707	1210395	134	9	1090516	0.11517	0.45416
ADHD	ENSG00000164853	7	1262543	1286954	26	6	1090516	0.37079	0.3554
ADHD	ENSG00000164877	7	1458101	1509138	34	4	1090516	-0.13381	0.55323
ADHD	ENSG00000164880	7	1499913	1555489	83	2	1090516	0.80135	0.21146
ADHD	ENSG00000198517	7	1560350	1592679	69	2	1090516	0.99518	0.15983
ADHD	ENSG00000164855	7	1571871	1610457	30	2	1090516	1.5579	0.059626
ADHD	ENSG00000157778	7	1596966	1620641	9	2	1090516	2.5867	0.0048446
ADHD	ENSG00000225968	7	1717755	1797590	93	10	1090516	1.4147	0.078573
ADHD	ENSG00000002822	7	1845429	2282878	1405	31	1090516	2.4971	0.0062609
ADHD	ENSG00000122687	7	2263866	2291840	86	16	1090516	0.90512	0.1827
ADHD	ENSG00000106268	7	2271857	2300781	92	18	1090516	1.042	0.14872
ADHD	ENSG00000106266	7	2281405	2403953	244	33	1090516	1.6737	0.04709
ADHD	ENSG00000106263	7	2383721	2430380	95	10	1090516	2.4021	0.0081502
ADHD	ENSG00000136213	7	2433223	2484242	64	9	1090516	-0.18837	0.57471
ADHD	ENSG00000106003	7	2542163	2578811	12	3	1090516	-1.1035	0.8651
ADHD	ENSG00000106009	7	2567511	2605361	58	6	1090516	-0.40899	0.65873
ADHD	ENSG00000106012	7	2588632	2664368	238	27	1090516	1.2275	0.10982
ADHD	ENSG00000136295	7	2661585	2714436	47	6	1090516	0.096542	0.46155
ADHD	ENSG00000174945	7	2709156	2825134	283	24	1090516	1.0931	0.13718
ADHD	ENSG00000146535	7	2757746	2893958	329	17	1090516	1.2959	0.097506
ADHD	ENSG00000198286	7	2935775	3093579	423	62	1090516	0.87382	0.19111
ADHD	ENSG00000146555	7	3331080	4318632	2825	100	1090516	1.452	0.073245
ADHD	ENSG00000164916	7	4673388	4821074	237	30	1090516	1.2964	0.097421
ADHD	ENSG00000242802	7	4805253	4843943	150	10	1090516	-0.23931	0.59457
ADHD	ENSG00000157927	7	4826686	4933350	353	29	1090516	-0.89538	0.81471
ADHD	ENSG00000218823	7	4887364	4911625	66	9	1090516	-1.145	0.87389
ADHD	ENSG00000136297	7	4935620	5008844	205	26	1090516	0.50081	0.30825
ADHD	ENSG00000146587	7	5075452	5119119	118	15	1090516	-0.86968	0.80776
ADHD	ENSG00000157954	7	5219819	5283457	195	27	1090516	-0.28835	0.61346
ADHD	ENSG00000164638	7	5304000	5356501	113	21	1090516	0.44377	0.32861
ADHD	ENSG00000182095	7	5336421	5475045	247	45	1090516	0.91648	0.17971
ADHD	ENSG00000155034	7	5460966	5563429	203	23	1090516	0.46019	0.32269
ADHD	ENSG00000075624	7	5556782	5613415	82	18	1090516	-0.014755	0.50589
ADHD	ENSG00000075618	7	5622439	5656286	67	12	1090516	1.1281	0.12964
ADHD	ENSG00000011275	7	5649678	5831370	446	23	1090516	0.95634	0.16945
ADHD	ENSG00000122543	7	5909458	5935993	57	14	1090516	0.4247	0.33553
ADHD	ENSG00000122674	7	5928356	5975605	37	8	1090516	1.0493	0.14702
ADHD	ENSG00000155026	7	5955181	6020314	2	1	1090516	0.59167	0.27703
ADHD	ENSG00000122512	7	6002870	6058756	135	19	1090516	-0.58588	0.72102
ADHD	ENSG00000106305	7	6038876	6073465	128	17	1090516	0.078663	0.46865
ADHD	ENSG00000086232	7	6051881	6108861	184	21	1090516	0.43855	0.33049
ADHD	ENSG00000157999	7	6061007	6086017	80	11	1090516	0.78071	0.21749
ADHD	ENSG00000106346	7	6134515	6211195	189	21	1090516	-1.5398	0.93819
ADHD	ENSG00000008256	7	6191407	6322275	215	21	1090516	-2.3821	0.99139
ADHD	ENSG00000178397	7	6359040	6398612	110	18	1090516	-0.50373	0.69277
ADHD	ENSG00000136238	7	6404154	6453608	134	17	1090516	1.4133	0.078784
ADHD	ENSG00000164535	7	6438757	6533821	287	27	1090516	0.87561	0.19062
ADHD	ENSG00000136240	7	6475584	6533873	169	26	1090516	0.02257	0.491
ADHD	ENSG00000269781	7	6512922	6534873	53	8	1090516	-0.58745	0.72155
ADHD	ENSG00000215045	7	6527093	6601067	147	24	1090516	-1.1372	0.87227
ADHD	ENSG00000136247	7	6607065	6639005	70	9	1090516	-0.5613	0.71271
ADHD	ENSG00000146576	7	6619648	6658357	89	10	1090516	-0.78941	0.78506
ADHD	ENSG00000236609	7	6645248	6673921	63	10	1090516	-0.84038	0.79965
ADHD	ENSG00000164631	7	6718064	6756554	94	13	1090516	-0.4567	0.67606
ADHD	ENSG00000146574	7	6823765	6876401	20	3	1090516	0.1827	0.42752
ADHD	ENSG00000106392	7	7186565	7298282	328	22	1090516	-0.2726	0.60742
ADHD	ENSG00000215018	7	7385834	7585484	471	22	1090516	-0.054975	0.52192
ADHD	ENSG00000164654	7	7596503	7658560	166	17	1090516	0.38706	0.34936
ADHD	ENSG00000106399	7	7666149	7768238	279	20	1090516	0.92427	0.17767
ADHD	ENSG00000106415	7	7998425	8143902	345	23	1090516	0.30183	0.38139
ADHD	ENSG00000003147	7	8142814	8312317	493	67	1090516	1.547	0.060926
ADHD	ENSG00000122584	7	8463585	8802593	818	60	1090516	-0.16985	0.56744
ADHD	ENSG00000189043	7	10961578	10989883	77	15	1090516	-1.2265	0.89
ADHD	ENSG00000106443	7	11003499	11219250	402	20	1090516	-1.3987	0.91905
ADHD	ENSG00000005108	7	11399984	11881824	1394	99	1090516	-0.055308	0.52205
ADHD	ENSG00000106460	7	12240867	12292993	215	14	1090516	-0.22804	0.59019
ADHD	ENSG00000146530	7	12360511	12453567	300	19	1090516	-0.49589	0.69001
ADHD	ENSG00000006747	7	12600203	12703228	303	39	1090516	-1.3897	0.91769
ADHD	ENSG00000122644	7	12716481	12740559	87	16	1090516	1.0363	0.15004
ADHD	ENSG00000006468	7	13920853	14041050	299	36	1090516	0.41732	0.33822
ADHD	ENSG00000136267	7	14174674	15024402	1996	132	1090516	-1.4973	0.93284
ADHD	ENSG00000187546	7	15229943	15611640	913	64	1090516	-1.1187	0.86837
ADHD	ENSG00000106511	7	15640837	15736437	244	26	1090516	-0.41062	0.65933
ADHD	ENSG00000214960	7	16120817	16470947	850	40	1090516	0.31693	0.37565
ADHD	ENSG00000171243	7	16491106	16580205	278	24	1090516	1.1511	0.12484
ADHD	ENSG00000205858	7	16556505	16631193	209	31	1090516	1.2235	0.11057
ADHD	ENSG00000106524	7	16629401	16695442	166	26	1090516	1.1303	0.12918
ADHD	ENSG00000136261	7	16675756	16756148	169	24	1090516	1.1998	0.11511
ADHD	ENSG00000106537	7	16783160	16834161	175	31	1090516	0.30495	0.3802
ADHD	ENSG00000106541	7	16821435	16883057	251	27	1090516	0.016711	0.49333
ADHD	ENSG00000173467	7	16889029	16931611	149	24	1090516	-0.18399	0.57299
ADHD	ENSG00000106546	7	17328246	17395776	57	14	1090516	0.34992	0.3632
ADHD	ENSG00000071189	7	17820385	17990124	288	13	1090516	0.14171	0.44365
ADHD	ENSG00000229937	7	18056405	18077486	44	9	1090516	-0.59091	0.72271
ADHD	ENSG00000048052	7	18116572	19052039	1643	130	1090516	1.153	0.12445
ADHD	ENSG00000122691	7	19050614	19167295	98	14	1090516	-1.1882	0.88263
ADHD	ENSG00000146618	7	19174405	19195044	20	5	1090516	-0.93177	0.82427
ADHD	ENSG00000105849	7	19725085	19758710	95	13	1090516	-0.13113	0.55216
ADHD	ENSG00000173452	7	19748933	19823221	230	14	1090516	0.15359	0.43897
ADHD	ENSG00000183742	7	20164278	20267027	196	20	1090516	0.30025	0.38199
ADHD	ENSG00000105855	7	20360325	20465377	286	19	1090516	2.1259	0.016755
ADHD	ENSG00000004846	7	20644830	20826658	446	40	1090516	-1.5362	0.93775
ADHD	ENSG00000164651	7	20813906	20836505	19	6	1090516	0.047668	0.48099
ADHD	ENSG00000105866	7	21457652	21564440	241	34	1090516	0.42291	0.33618
ADHD	ENSG00000105877	7	21572833	21951457	1290	100	1090516	0.099477	0.46038
ADHD	ENSG00000164649	7	21930518	21995702	161	26	1090516	-0.34573	0.63523
ADHD	ENSG00000136237	7	22147856	22406763	634	49	1090516	1.0874	0.13843
ADHD	ENSG00000105889	7	22449063	22682544	514	49	1090516	-0.89973	0.81587
ADHD	ENSG00000136244	7	22755503	22781621	79	13	1090516	2.1528	0.015669
ADHD	ENSG00000196683	7	22842251	22872470	122	14	1090516	-1.4293	0.92354
ADHD	ENSG00000122591	7	22970878	23063749	216	18	1090516	-0.89889	0.81564
ADHD	ENSG00000122550	7	23135353	23227533	206	10	1090516	0.0036735	0.49853
ADHD	ENSG00000136243	7	23211446	23250630	82	5	1090516	-1.0999	0.86431
ADHD	ENSG00000136235	7	23265586	23324727	73	8	1090516	-1.3541	0.91216
ADHD	ENSG00000156928	7	23328358	23361348	52	7	1090516	1.3352	0.090903
ADHD	ENSG00000136231	7	23339828	23520086	289	36	1090516	0.59235	0.27681
ADHD	ENSG00000164548	7	23534399	23581660	75	15	1090516	-0.20272	0.58032
ADHD	ENSG00000169193	7	23626998	23694327	73	10	1090516	1.2639	0.10312
ADHD	ENSG00000188732	7	23709749	23752868	111	17	1090516	-0.41482	0.66086
ADHD	ENSG00000196335	7	23739786	23882132	374	27	1090516	-0.45183	0.6743
ADHD	ENSG00000122585	7	24313782	24341484	90	14	1090516	-0.57444	0.71716
ADHD	ENSG00000105926	7	24602887	24743812	355	10	1090516	-1.0801	0.85994
ADHD	ENSG00000105928	7	24727972	24819244	250	24	1090516	-0.93345	0.82471
ADHD	ENSG00000070882	7	24826158	25031253	498	67	1090516	-1.1918	0.88333
ADHD	ENSG00000172115	7	25149710	25174980	39	7	1090516	-0.8127	0.79181
ADHD	ENSG00000153790	7	25164316	25229975	185	16	1090516	-0.14033	0.5558
ADHD	ENSG00000105954	7	25254189	25278105	79	15	1090516	1.353	0.088027
ADHD	ENSG00000050344	7	26181860	26236745	102	15	1090516	-0.0084658	0.50338
ADHD	ENSG00000122566	7	26219547	26251149	61	7	1090516	-0.69978	0.75797
ADHD	ENSG00000122565	7	26230782	26262976	48	6	1090516	-0.72195	0.76484
ADHD	ENSG00000086300	7	26321541	26423949	241	32	1090516	1.6749	0.046981
ADHD	ENSG00000122548	7	26562740	26588407	105	14	1090516	-1.3023	0.90359
ADHD	ENSG00000222004	7	26667490	26696889	47	4	1090516	-0.15977	0.56347
ADHD	ENSG00000005020	7	26696681	27044858	649	20	1090516	0.048674	0.48059
ADHD	ENSG00000105991	7	27122612	27145615	33	9	1090516	-0.64635	0.74097
ADHD	ENSG00000105996	7	27129721	27152430	36	8	1090516	-0.70426	0.75936
ADHD	ENSG00000105997	7	27135803	27202200	114	14	1090516	-0.82131	0.79426
ADHD	ENSG00000197576	7	27158126	27180418	40	7	1090516	-0.86087	0.80535
ADHD	ENSG00000106004	7	27170671	27193287	38	7	1090516	-0.93428	0.82492
ADHD	ENSG00000106006	7	27175015	27200222	44	7	1090516	-0.8272	0.79594
ADHD	ENSG00000122592	7	27183335	27207555	42	7	1090516	-0.65268	0.74302
ADHD	ENSG00000078399	7	27192054	27220117	34	9	1090516	-0.96324	0.83229
ADHD	ENSG00000253293	7	27200210	27229880	34	11	1090516	-1.336	0.90923
ADHD	ENSG00000005073	7	27211129	27234842	30	10	1090516	-1.9403	0.97383
ADHD	ENSG00000106031	7	27223122	27249725	41	10	1090516	-1.5129	0.93485
ADHD	ENSG00000106038	7	27272164	27300112	43	8	1090516	-2.0481	0.97972
ADHD	ENSG00000106049	7	27555061	27712614	414	17	1090516	0.48509	0.31381
ADHD	ENSG00000106052	7	27768950	27894183	230	25	1090516	0.35889	0.35984
ADHD	ENSG00000153814	7	27860192	28230362	735	70	1090516	1.4549	0.072852
ADHD	ENSG00000146592	7	28328940	28875511	1315	132	1090516	2.3732	0.0088179
ADHD	ENSG00000106066	7	29024847	29245067	603	65	1090516	0.59041	0.27746
ADHD	ENSG00000106069	7	29151890	29563944	1101	108	1090516	-1.1884	0.88266
ADHD	ENSG00000176532	7	29593427	29616911	66	16	1090516	0.1196	0.4524
ADHD	ENSG00000122574	7	29836102	29966682	366	32	1090516	1.2613	0.1036
ADHD	ENSG00000136193	7	29949719	30039905	175	19	1090516	0.087333	0.4652
ADHD	ENSG00000106080	7	30040203	30076300	53	6	1090516	-0.14568	0.55791
ADHD	ENSG00000106086	7	30057020	30180096	205	11	1090516	-0.254	0.60025
ADHD	ENSG00000180354	7	30164426	30212378	115	17	1090516	-0.83181	0.79724
ADHD	ENSG00000180233	7	30313923	30462118	98	13	1090516	-0.38311	0.64918
ADHD	ENSG00000106100	7	30454143	30528400	104	14	1090516	0.21127	0.41634
ADHD	ENSG00000006625	7	30526237	30601095	124	13	1090516	0.2341	0.40745
ADHD	ENSG00000106105	7	30624297	30683649	92	10	1090516	0.71397	0.23762
ADHD	ENSG00000106113	7	30682200	30749745	111	22	1090516	-0.15616	0.56205
ADHD	ENSG00000241644	7	30727601	30807218	157	28	1090516	-1.2594	0.89606
ADHD	ENSG00000106125	7	30801033	30942002	397	28	1090516	-0.84179	0.80005
ADHD	ENSG00000250424	7	30883010	30973427	176	25	1090516	0.34987	0.36322
ADHD	ENSG00000240583	7	30883010	30975131	178	26	1090516	0.357	0.36055
ADHD	ENSG00000106128	7	30968284	31042869	181	27	1090516	-0.28365	0.61166
ADHD	ENSG00000078549	7	31082076	31161089	149	30	1090516	-0.62424	0.73377
ADHD	ENSG00000164600	7	31367075	31390508	27	8	1090516	1.2373	0.10799
ADHD	ENSG00000180347	7	31543704	31708334	373	28	1090516	0.90936	0.18158
ADHD	ENSG00000106341	7	31716329	31758069	76	15	1090516	-1.315	0.90574
ADHD	ENSG00000154678	7	31780793	32348941	1609	106	1090516	0.76732	0.22145
ADHD	ENSG00000106355	7	32514951	32544895	89	10	1090516	-0.13739	0.55464
ADHD	ENSG00000105778	7	32525038	33088516	1245	36	1090516	0.52868	0.29852
ADHD	ENSG00000170852	7	32897784	32943743	74	8	1090516	-0.42241	0.66364
ADHD	ENSG00000122642	7	32987017	33056543	120	21	1090516	-0.70447	0.75943
ADHD	ENSG00000122643	7	33043742	33112409	189	11	1090516	-1.1276	0.87026
ADHD	ENSG00000164610	7	33124409	33159013	73	8	1090516	-0.68423	0.75309
ADHD	ENSG00000122507	7	33158856	33655680	1059	39	1090516	-0.18067	0.57169
ADHD	ENSG00000164619	7	33934523	34205484	399	44	1090516	-0.56199	0.71294
ADHD	ENSG00000187258	7	34687851	34927944	643	44	1090516	-0.67627	0.75057
ADHD	ENSG00000173852	7	34958488	35087883	318	14	1090516	1.6032	0.054445
ADHD	ENSG00000164532	7	35232042	35303758	138	7	1090516	2.845	0.0022208
ADHD	ENSG00000122557	7	35662269	35745181	136	14	1090516	1.1369	0.12778
ADHD	ENSG00000122545	7	35830542	35954917	167	9	1090516	0.57214	0.28361
ADHD	ENSG00000205745	7	36108694	36135346	118	18	1090516	-0.061036	0.52433
ADHD	ENSG00000122547	7	36182758	36351152	477	51	1090516	-1.112	0.86692
ADHD	ENSG00000164542	7	36353830	36439734	173	21	1090516	-0.36729	0.6433
ADHD	ENSG00000011426	7	36419415	36503400	200	25	1090516	-0.20982	0.5831
ADHD	ENSG00000136250	7	36542456	36774154	528	56	1090516	-0.97641	0.83557
ADHD	ENSG00000155849	7	36883961	37498852	1428	104	1090516	0.40784	0.34169
ADHD	ENSG00000187037	7	37713399	37883390	396	27	1090516	-0.73523	0.7689
ADHD	ENSG00000086289	7	37713446	38001543	851	56	1090516	-1.5087	0.93431
ADHD	ENSG00000086288	7	37878199	37950003	312	30	1090516	-1.3005	0.90328
ADHD	ENSG00000106483	7	37935543	38075297	466	50	1090516	-1.113	0.86714
ADHD	ENSG00000010270	7	38207824	38280272	177	20	1090516	-0.34975	0.63674
ADHD	ENSG00000078053	7	38413305	38681167	927	64	1090516	-2.1496	0.98421
ADHD	ENSG00000164556	7	38714946	38736637	70	19	1090516	-0.25259	0.59971
ADHD	ENSG00000006715	7	38752563	38981994	597	26	1090516	0.12574	0.44997
ADHD	ENSG00000106536	7	39007598	39542694	1221	61	1090516	1.0765	0.14085
ADHD	ENSG00000241127	7	39595975	39659919	155	21	1090516	-1.4734	0.92968
ADHD	ENSG00000006451	7	39653082	39757723	174	23	1090516	-2.2577	0.98802
ADHD	ENSG00000065883	7	39979636	40146733	219	18	1090516	1.0865	0.13863
ADHD	ENSG00000168303	7	40155622	40184258	27	6	1090516	1.2802	0.10024
ADHD	ENSG00000175600	7	40164575	40910362	921	61	1090516	0.39261	0.3473
ADHD	ENSG00000122641	7	41714712	41752706	32	9	1090516	0.43819	0.33062
ADHD	ENSG00000106571	7	41990548	42287469	705	74	1090516	-0.35363	0.63819
ADHD	ENSG00000136197	7	42938325	42961904	48	3	1090516	-1.2605	0.89626
ADHD	ENSG00000256646	7	42938872	42981773	93	6	1090516	-1.4933	0.93233
ADHD	ENSG00000106588	7	42946460	42981822	76	5	1090516	-1.7025	0.95566
ADHD	ENSG00000106591	7	42961799	42998557	83	9	1090516	-1.6641	0.95196
ADHD	ENSG00000002746	7	43142198	43615600	1182	101	1090516	-0.034309	0.51368
ADHD	ENSG00000164543	7	43612357	43676385	150	13	1090516	-0.16936	0.56724
ADHD	ENSG00000106603	7	43638055	43779316	327	14	1090516	-0.17733	0.57038
ADHD	ENSG00000106605	7	43788279	43856939	121	13	1090516	0.29716	0.38317
ADHD	ENSG00000062582	7	43896157	43919492	48	9	1090516	-0.68267	0.75259
ADHD	ENSG00000106608	7	43905493	43976010	150	16	1090516	0.96588	0.16705
ADHD	ENSG00000078967	7	43956037	44005735	103	13	1090516	1.4223	0.077472
ADHD	ENSG00000136206	7	44030488	44059721	5	2	1090516	2.0761	0.018941
ADHD	ENSG00000136279	7	44074239	44119055	81	6	1090516	0.92172	0.17834
ADHD	ENSG00000164708	7	44092326	44115186	45	5	1090516	1.017	0.15459
ADHD	ENSG00000122678	7	44101846	44132139	51	5	1090516	0.92071	0.1786
ADHD	ENSG00000106624	7	44133960	44164161	58	10	1090516	-0.045845	0.51828
ADHD	ENSG00000106628	7	44144286	44173957	56	9	1090516	0.17065	0.43225
ADHD	ENSG00000106631	7	44168463	44190931	47	8	1090516	0.76292	0.22276
ADHD	ENSG00000106633	7	44173872	44247769	157	25	1090516	-0.17003	0.56751
ADHD	ENSG00000106636	7	44230567	44263893	68	9	1090516	-0.71025	0.76123
ADHD	ENSG00000058404	7	44246749	44384176	221	23	1090516	-1.0839	0.86079
ADHD	ENSG00000015676	7	44408720	44540479	210	8	1090516	-0.94642	0.82803
ADHD	ENSG00000015520	7	44542134	44590914	67	11	1090516	-0.59831	0.72518
ADHD	ENSG00000136271	7	44595016	44624650	68	8	1090516	-0.7742	0.78059
ADHD	ENSG00000158604	7	44607493	44631886	55	8	1090516	-0.83975	0.79947
ADHD	ENSG00000105953	7	44636171	44758665	194	19	1090516	-0.46761	0.67997
ADHD	ENSG00000122515	7	44778180	44819477	47	7	1090516	-0.89265	0.81398
ADHD	ENSG00000196262	7	44826279	44874163	111	13	1090516	-0.10147	0.54041
ADHD	ENSG00000105968	7	44856390	44897682	85	11	1090516	0.26829	0.39424
ADHD	ENSG00000146676	7	44905896	44934960	38	7	1090516	-0.07917	0.53155
ADHD	ENSG00000136286	7	44992261	45028697	68	13	1090516	0.55591	0.28914
ADHD	ENSG00000136280	7	45029074	45126068	248	17	1090516	0.38995	0.34829
ADHD	ENSG00000136274	7	45110037	45138513	75	10	1090516	0.17035	0.43237
ADHD	ENSG00000136270	7	45129699	45161646	94	14	1090516	-0.32442	0.62719
ADHD	ENSG00000122679	7	45187390	45235901	234	14	1090516	-0.83456	0.79802
ADHD	ENSG00000164742	7	45603739	45772715	388	44	1090516	-0.75036	0.77348
ADHD	ENSG00000146678	7	45917956	45943267	59	11	1090516	-0.69301	0.75585
ADHD	ENSG00000146674	7	45941949	45971473	41	11	1090516	-0.76885	0.77901
ADHD	ENSG00000136205	7	47304752	47632156	685	83	1090516	0.17749	0.42956
ADHD	ENSG00000221845	7	47684842	47711246	81	13	1090516	0.69676	0.24298
ADHD	ENSG00000136273	7	47725328	48029178	948	69	1090516	0.31944	0.3747
ADHD	ENSG00000158683	7	47804250	47998088	496	51	1090516	0.74769	0.22732
ADHD	ENSG00000136275	7	47824889	47869445	113	17	1090516	0.33198	0.36995
ADHD	ENSG00000164744	7	48016745	48078716	99	8	1090516	1.9438	0.025959
ADHD	ENSG00000164746	7	48065108	48110901	103	13	1090516	1.1738	0.12024
ADHD	ENSG00000183696	7	48118225	48158330	51	12	1090516	0.72103	0.23544
ADHD	ENSG00000179869	7	48201055	48697092	1466	61	1090516	1.4284	0.076589
ADHD	ENSG00000188730	7	49803257	49971546	281	29	1090516	1.319	0.093589
ADHD	ENSG00000042813	7	49880017	50170925	596	18	1090516	0.96957	0.16613
ADHD	ENSG00000164500	7	50125632	50209426	225	14	1090516	1.611	0.053593
ADHD	ENSG00000185811	7	50333720	50482799	251	39	1090516	1.5307	0.06292
ADHD	ENSG00000132436	7	50501831	50528088	41	8	1090516	-0.97532	0.8353
ADHD	ENSG00000132437	7	50516134	50643154	453	26	1090516	-0.78149	0.78274
ADHD	ENSG00000106070	7	50647760	50871159	589	28	1090516	0.11843	0.45286
ADHD	ENSG00000106078	7	51073909	51394515	553	38	1090516	-1.747	0.95968
ADHD	ENSG00000221900	7	53093349	53114617	55	10	1090516	0.51704	0.30256
ADHD	ENSG00000170419	7	54600018	54648773	124	16	1090516	-1.0712	0.85796
ADHD	ENSG00000132432	7	54809943	54837667	96	11	1090516	0.066984	0.4733
ADHD	ENSG00000146648	7	55076714	55334313	639	80	1090516	-0.72074	0.76446
ADHD	ENSG00000132434	7	55423141	55511435	188	13	1090516	-0.59079	0.72267
ADHD	ENSG00000154978	7	55493749	55650681	556	12	1090516	0.45191	0.32567
ADHD	ENSG00000154997	7	55851237	55940482	223	26	1090516	0.73093	0.23241
ADHD	ENSG00000249773	7	55944970	56032932	186	23	1090516	0.52635	0.29932
ADHD	ENSG00000178665	7	55945169	56019918	156	20	1090516	0.55765	0.28854
ADHD	ENSG00000146729	7	56009486	56077874	157	21	1090516	0.47029	0.31908
ADHD	ENSG00000239789	7	56009512	56034192	54	12	1090516	0.57251	0.28349
ADHD	ENSG00000146733	7	56068744	56129297	108	16	1090516	0.56233	0.28695
ADHD	ENSG00000146731	7	56109323	56141682	54	10	1090516	0.65125	0.25744
ADHD	ENSG00000129103	7	56121695	56158363	79	13	1090516	1.2926	0.098074
ADHD	ENSG00000164776	7	56138440	56170689	85	14	1090516	1.4268	0.076818
ADHD	ENSG00000106153	7	56159262	56184269	68	12	1090516	1.6998	0.044585
ADHD	ENSG00000185290	7	56172374	56194093	67	13	1090516	1.9374	0.02635
ADHD	ENSG00000185177	7	57177321	57217571	82	6	1090516	0.35875	0.35989
ADHD	ENSG00000182111	7	57499883	57543252	121	6	1090516	-0.26779	0.60557
ADHD	ENSG00000257482	7	63495821	63548927	148	6	1090516	0.94166	0.17318
ADHD	ENSG00000197123	7	63678852	63737309	177	20	1090516	-0.14367	0.55712
ADHD	ENSG00000234444	7	63757837	63825238	267	20	1090516	-2.2579	0.98802
ADHD	ENSG00000173041	7	63970262	64033484	159	10	1090516	-0.41123	0.65955
ADHD	ENSG00000196247	7	64116511	64181404	125	14	1090516	0.073347	0.47076
ADHD	ENSG00000197008	7	64244766	64304054	172	13	1090516	0.26097	0.39706
ADHD	ENSG00000198039	7	64320550	64401344	250	14	1090516	-0.64518	0.7406
ADHD	ENSG00000152926	7	64422154	64477062	131	9	1090516	0.95898	0.16878
ADHD	ENSG00000213462	7	64441187	64477121	98	9	1090516	0.92081	0.17857
ADHD	ENSG00000146757	7	64828712	64876038	125	10	1090516	-1.0579	0.85495
ADHD	ENSG00000196715	7	65328254	65434550	161	13	1090516	0.69754	0.24273
ADHD	ENSG00000169919	7	65415671	65457301	74	9	1090516	0.40563	0.34251
ADHD	ENSG00000126522	7	65530785	65568545	72	10	1090516	0.64175	0.26052
ADHD	ENSG00000241258	7	65569591	65629555	119	10	1090516	0.43931	0.33022
ADHD	ENSG00000169902	7	65660186	65895530	352	16	1090516	0.36259	0.35845
ADHD	ENSG00000243335	7	66083868	66286446	497	19	1090516	0.69114	0.24474
ADHD	ENSG00000154710	7	66137151	66286451	356	17	1090516	0.71985	0.23581
ADHD	ENSG00000106609	7	66376212	66433538	99	10	1090516	0.06917	0.47243
ADHD	ENSG00000126524	7	66442664	66470588	48	14	1090516	0.44587	0.32784
ADHD	ENSG00000198874	7	66450160	66714501	874	26	1090516	-0.54394	0.70676
ADHD	ENSG00000158321	7	69053905	70268054	1923	78	1090516	2.7932	0.0026091
ADHD	ENSG00000185274	7	70587155	71188585	1735	123	1090516	-1.5032	0.93361
ADHD	ENSG00000183166	7	71234476	71922136	1493	63	1090516	3.5184	0.00021706
ADHD	ENSG00000196313	7	72339936	72431979	18	8	1090516	0.46769	0.32
ADHD	ENSG00000130305	7	72706514	72732864	12	4	1090516	1.1396	0.12722
ADHD	ENSG00000146755	7	72716535	72752085	27	5	1090516	1.0157	0.15489
ADHD	ENSG00000077800	7	72732167	72782634	63	4	1090516	0.90703	0.1822
ADHD	ENSG00000188763	7	72838109	72860450	19	5	1090516	0.50024	0.30845
ADHD	ENSG00000009954	7	72844728	72946608	105	10	1090516	-0.63903	0.7386
ADHD	ENSG00000106635	7	72940686	72982332	52	6	1090516	-0.59239	0.7232
ADHD	ENSG00000106638	7	72973262	73003121	49	8	1090516	0.47029	0.31907
ADHD	ENSG00000009950	7	72997524	73048873	102	11	1090516	0.14592	0.44199
ADHD	ENSG00000176428	7	73072155	73096442	56	6	1090516	-1.9139	0.97218
ADHD	ENSG00000176410	7	73085299	73107783	66	5	1090516	-0.73842	0.76987
ADHD	ENSG00000071462	7	73087355	73129491	96	9	1090516	-0.79533	0.78679
ADHD	ENSG00000106089	7	73103536	73144002	48	8	1090516	-0.61312	0.7301
ADHD	ENSG00000106077	7	73140424	73163197	18	3	1090516	-1.5227	0.93609
ADHD	ENSG00000165215	7	73173328	73194600	22	3	1090516	-1.0058	0.84274
ADHD	ENSG00000189143	7	73203872	73257014	69	2	1090516	-0.41066	0.65934
ADHD	ENSG00000165171	7	73238920	73266865	43	1	1090516	-0.19153	0.57594
ADHD	ENSG00000175877	7	73265489	73290223	27	2	1090516	0.012474	0.49502
ADHD	ENSG00000049540	7	73432119	73494237	76	11	1090516	-2.3509	0.99064
ADHD	ENSG00000106683	7	73487263	73546855	73	8	1090516	-2.2664	0.98829
ADHD	ENSG00000106682	7	73578575	73621431	32	4	1090516	-0.29029	0.6142
ADHD	ENSG00000086730	7	73603982	73654161	23	3	1090516	0.39252	0.34734
ADHD	ENSG00000049541	7	73635829	73678774	30	3	1090516	0.7269	0.23364
ADHD	ENSG00000106665	7	73693805	73830273	162	10	1090516	-0.41841	0.66218
ADHD	ENSG00000006704	7	73858120	74026931	131	12	1090516	0.75647	0.22468
ADHD	ENSG00000077809	7	74061994	74185026	72	7	1090516	1.8748	0.030409
ADHD	ENSG00000158517	7	74178309	74213659	1	1	1090516	2.0879	0.018402
ADHD	ENSG00000196275	7	74200483	74277847	1	1	1090516	2.0879	0.018402
ADHD	ENSG00000174374	7	74431226	74500064	1	1	1090516	-1.9607	0.97504
ADHD	ENSG00000178809	7	75014337	75050279	2	1	1090516	-1.9995	0.97722
ADHD	ENSG00000135213	7	75036066	75125548	42	6	1090516	-0.12903	0.55133
ADHD	ENSG00000127946	7	75152621	75378280	560	47	1090516	-0.60792	0.72838
ADHD	ENSG00000006606	7	75388851	75429214	93	9	1090516	0.47402	0.31774
ADHD	ENSG00000106178	7	75430983	75462674	157	20	1090516	1.3698	0.085379
ADHD	ENSG00000005486	7	75461920	75528244	131	21	1090516	-0.92232	0.82182
ADHD	ENSG00000127948	7	75518518	75626173	155	28	1090516	1.0992	0.13584
ADHD	ENSG00000127952	7	75615656	75687322	130	15	1090516	2.2653	0.011746
ADHD	ENSG00000146701	7	75667369	75706826	91	9	1090516	2.363	0.0090628
ADHD	ENSG00000177679	7	75821216	75926605	129	14	1090516	0.96047	0.16841
ADHD	ENSG00000106211	7	75921861	75943612	39	8	1090516	0.23399	0.4075
ADHD	ENSG00000170027	7	75946116	75998348	84	11	1090516	0.81463	0.20764
ADHD	ENSG00000146700	7	76008651	76049012	122	14	1090516	1.3438	0.089507
ADHD	ENSG00000188372	7	76016835	76081388	149	18	1090516	1.2499	0.10566
ADHD	ENSG00000091073	7	76080993	76145312	46	4	1090516	1.4676	0.071113
ADHD	ENSG00000243566	7	76129745	76658340	547	54	1090516	0.58233	0.28017
ADHD	ENSG00000146707	7	76229303	76266578	15	3	1090516	1.8072	0.035363
ADHD	ENSG00000135205	7	76741751	76968850	549	27	1090516	-1.5516	0.93963
ADHD	ENSG00000127951	7	76812688	76839143	41	9	1090516	-0.4234	0.664
ADHD	ENSG00000186088	7	76930068	77055717	312	28	1090516	-1.2079	0.88647
ADHD	ENSG00000127947	7	77156592	77279388	243	18	1090516	-0.032609	0.51301
ADHD	ENSG00000187257	7	77315760	77422339	212	17	1090516	-0.078032	0.5311
ADHD	ENSG00000135211	7	77413045	77437897	42	9	1090516	0.055502	0.47787
ADHD	ENSG00000006576	7	77418122	77596818	301	18	1090516	0.80686	0.20987
ADHD	ENSG00000187391	7	77636393	79092890	4120	226	1090516	0.032221	0.48715
ADHD	ENSG00000127955	7	79753271	79858718	163	20	1090516	0.015385	0.49386
ADHD	ENSG00000135218	7	79988891	80318593	672	44	1090516	-1.2455	0.89353
ADHD	ENSG00000214415	7	80077987	80151336	124	16	1090516	0.18377	0.4271
ADHD	ENSG00000075223	7	80361854	80561675	286	34	1090516	-1.6086	0.94614
ADHD	ENSG00000019991	7	81318322	81409754	130	11	1090516	-1.9657	0.97533
ADHD	ENSG00000153956	7	81565760	82083114	1179	90	1090516	1.0201	0.15385
ADHD	ENSG00000186472	7	82373329	82802246	930	43	1090516	0.5858	0.279
ADHD	ENSG00000170381	7	82983222	83288326	788	36	1090516	-1.5036	0.93366
ADHD	ENSG00000075213	7	83575093	84132040	1256	58	1090516	-0.95597	0.83046
ADHD	ENSG00000153993	7	84614869	84826171	247	26	1090516	-1.0677	0.85717
ADHD	ENSG00000198822	7	86263230	86504200	355	32	1090516	1.1368	0.12781
ADHD	ENSG00000164659	7	86496222	86699015	328	13	1090516	-2.2686	0.98835
ADHD	ENSG00000135164	7	86771677	86835653	139	9	1090516	-0.05511	0.52197
ADHD	ENSG00000135185	7	86815478	86859903	84	8	1090516	0.15922	0.43675
ADHD	ENSG00000005469	7	86964997	87039111	140	14	1090516	0.0025051	0.499
ADHD	ENSG00000005471	7	87021013	87119751	166	13	1090516	-0.082777	0.53299
ADHD	ENSG00000085563	7	87123175	87352611	378	33	1090516	-0.47214	0.68159
ADHD	ENSG00000105784	7	87246864	87471611	244	15	1090516	0.11679	0.45351
ADHD	ENSG00000075303	7	87452883	87515672	88	9	1090516	0.23036	0.4089
ADHD	ENSG00000006634	7	87495531	87548856	68	9	1090516	-0.13336	0.55305
ADHD	ENSG00000008277	7	87553458	87842204	304	19	1090516	-1.2443	0.89331
ADHD	ENSG00000075142	7	87824433	87866308	49	7	1090516	-1.6074	0.94602
ADHD	ENSG00000127954	7	87895744	87946206	59	6	1090516	-0.2191	0.58671
ADHD	ENSG00000182348	7	88378682	88976346	1555	76	1090516	0.4162	0.33863
ADHD	ENSG00000164645	7	88413420	88435035	49	8	1090516	0.89056	0.18658
ADHD	ENSG00000164647	7	89773689	89804143	57	8	1090516	0.66434	0.25324
ADHD	ENSG00000157214	7	89786904	89877451	201	16	1090516	0.62914	0.26463
ADHD	ENSG00000105792	7	89864488	89950377	164	16	1090516	0.28172	0.38908
ADHD	ENSG00000105793	7	89954537	90030769	172	19	1090516	0.33398	0.3692
ADHD	ENSG00000157224	7	90003035	90152716	340	29	1090516	-0.55858	0.71178
ADHD	ENSG00000058091	7	90085738	90849905	1752	63	1090516	0.28471	0.38794
ADHD	ENSG00000157240	7	90883783	90908123	31	6	1090516	-1.2059	0.88607
ADHD	ENSG00000127989	7	91311323	91520034	267	14	1090516	-0.43917	0.66973
ADHD	ENSG00000127914	7	91560181	91749987	236	6	1090516	-0.53554	0.70386
ADHD	ENSG00000001630	7	91731465	91782266	71	3	1090516	-0.18338	0.57275
ADHD	ENSG00000240720	7	91731473	91818845	98	4	1090516	-0.4138	0.66049
ADHD	ENSG00000001631	7	91818283	91885480	47	8	1090516	-0.84453	0.80081
ADHD	ENSG00000001629	7	91865548	92040698	104	9	1090516	-0.75832	0.77587
ADHD	ENSG00000157259	7	92066767	92098150	50	7	1090516	-1.0355	0.84977
ADHD	ENSG00000242950	7	92087694	92117300	46	7	1090516	-0.67848	0.75127
ADHD	ENSG00000127980	7	92106334	92167845	66	8	1090516	-0.96021	0.83153
ADHD	ENSG00000127993	7	92148087	92177319	37	5	1090516	-0.58482	0.72067
ADHD	ENSG00000234545	7	92180107	92229708	71	9	1090516	0.41892	0.33764
ADHD	ENSG00000105810	7	92224235	92475908	214	26	1090516	1.4807	0.069346
ADHD	ENSG00000205413	7	92718829	92757336	74	15	1090516	-1.3142	0.90561
ADHD	ENSG00000177409	7	92749368	92787682	56	11	1090516	-0.63749	0.7381
ADHD	ENSG00000188175	7	92807899	92865837	67	12	1090516	-0.54204	0.70611
ADHD	ENSG00000004766	7	92851653	92998338	151	24	1090516	-0.63737	0.73806
ADHD	ENSG00000004948	7	93043799	93214042	347	26	1090516	-0.87216	0.80844
ADHD	ENSG00000127928	7	93210885	93550577	685	51	1090516	-2.1469	0.9841
ADHD	ENSG00000105825	7	93504709	93530303	68	7	1090516	-2.2074	0.98636
ADHD	ENSG00000127920	7	93541011	93567922	58	9	1090516	-0.5678	0.71491
ADHD	ENSG00000105829	7	93582074	93643694	70	11	1090516	-0.42954	0.66623
ADHD	ENSG00000164692	7	94013873	94070544	119	22	1090516	-0.2397	0.59472
ADHD	ENSG00000127995	7	94128531	94196331	111	10	1090516	-1.2203	0.88883
ADHD	ENSG00000127990	7	94204542	94295521	93	9	1090516	-0.21196	0.58393
ADHD	ENSG00000242265	7	94275637	94309007	35	7	1090516	-0.18266	0.57247
ADHD	ENSG00000158528	7	94526514	94935727	555	29	1090516	-1.6128	0.9466
ADHD	ENSG00000005421	7	94916988	95035673	208	32	1090516	0.011124	0.49556
ADHD	ENSG00000105852	7	94979256	95035680	74	10	1090516	0.32392	0.373
ADHD	ENSG00000105854	7	95024175	95074510	117	14	1090516	0.080141	0.46806
ADHD	ENSG00000005981	7	95097756	95179544	192	30	1090516	2.1029	0.017737
ADHD	ENSG00000004799	7	95202811	95235803	102	12	1090516	0.60162	0.27371
ADHD	ENSG00000158560	7	95391866	95749634	701	67	1090516	-0.71575	0.76293
ADHD	ENSG00000004864	7	95739532	95961459	213	13	1090516	0.46627	0.32051
ADHD	ENSG00000197851	7	96100938	96142835	82	14	1090516	-0.45576	0.67572
ADHD	ENSG00000127922	7	96100938	96349203	403	27	1090516	-1.3514	0.91172
ADHD	ENSG00000006377	7	96624860	96650351	28	8	1090516	-0.031339	0.5125
ADHD	ENSG00000105880	7	96639704	96664409	39	9	1090516	0.34862	0.36369
ADHD	ENSG00000196636	7	96735902	96821075	118	9	1090516	-1.3539	0.91211
ADHD	ENSG00000006128	7	97351220	97379784	76	8	1090516	0.85478	0.19634
ADHD	ENSG00000070669	7	97471430	97511854	103	14	1090516	-0.52718	0.70097
ADHD	ENSG00000135175	7	97603996	97630481	93	8	1090516	-0.83511	0.79817
ADHD	ENSG00000164715	7	97726197	97848945	272	16	1090516	0.26159	0.39682
ADHD	ENSG00000180535	7	97830739	97852291	48	12	1090516	0.18975	0.42475
ADHD	ENSG00000205356	7	97833936	97891563	120	13	1090516	-1.055	0.85429
ADHD	ENSG00000164713	7	97871691	97947162	147	9	1090516	-1.2796	0.89965
ADHD	ENSG00000006453	7	97910963	98040380	239	9	1090516	-0.9921	0.83942
ADHD	ENSG00000106236	7	98236609	98269180	34	9	1090516	-0.27352	0.60777
ADHD	ENSG00000166448	7	98434111	98478394	67	9	1090516	-0.91134	0.81894
ADHD	ENSG00000196367	7	98465556	98620866	184	9	1090516	-0.66817	0.74799
ADHD	ENSG00000198742	7	98615061	98751723	165	24	1090516	-0.68775	0.75419
ADHD	ENSG00000185467	7	98761197	98815129	189	12	1090516	-0.037588	0.51499
ADHD	ENSG00000241685	7	98913521	98995787	105	10	1090516	0.050774	0.47975
ADHD	ENSG00000130429	7	98961872	99002424	50	6	1090516	0.48257	0.3147
ADHD	ENSG00000106244	7	98979671	99016452	45	6	1090516	0.31068	0.37802
ADHD	ENSG00000106245	7	98996264	99027239	40	7	1090516	0.47199	0.31847
ADHD	ENSG00000106246	7	99004362	99073787	99	10	1090516	0.63915	0.26136
ADHD	ENSG00000160917	7	99026545	99064994	58	7	1090516	0.71314	0.23788
ADHD	ENSG00000241468	7	99036098	99073954	50	6	1090516	0.85251	0.19696
ADHD	ENSG00000198556	7	99060464	99111273	54	9	1090516	0.99368	0.16019
ADHD	ENSG00000160908	7	99074142	99107947	37	9	1090516	1.0972	0.13627
ADHD	ENSG00000196652	7	99092274	99142323	51	9	1090516	0.6255	0.26582
ADHD	ENSG00000221909	7	99133931	99166159	25	5	1090516	0.67114	0.25106
ADHD	ENSG00000197343	7	99146029	99184076	40	8	1090516	0.60464	0.27271
ADHD	ENSG00000197037	7	99204569	99240030	33	5	1090516	0.79688	0.21276
ADHD	ENSG00000106258	7	99235817	99287621	45	7	1090516	0.91128	0.18107
ADHD	ENSG00000160870	7	99292660	99342819	80	5	1090516	0.98018	0.1635
ADHD	ENSG00000160868	7	99344604	99391888	32	7	1090516	-0.50577	0.69349
ADHD	ENSG00000021461	7	99415636	99473718	91	10	1090516	-0.32674	0.62807
ADHD	ENSG00000244623	7	99463610	99484680	46	7	1090516	-0.065019	0.52592
ADHD	ENSG00000146833	7	99464581	99527223	115	11	1090516	0.089565	0.46432
ADHD	ENSG00000176402	7	99510892	99537243	48	8	1090516	0.16166	0.43579
ADHD	ENSG00000160862	7	99554343	99583780	47	9	1090516	-0.59262	0.72328
ADHD	ENSG00000106261	7	99603204	99649312	54	10	1090516	-0.39084	0.65204
ADHD	ENSG00000166529	7	99637390	99672661	36	6	1090516	0.3615	0.35886
ADHD	ENSG00000166526	7	99651656	99690171	38	8	1090516	0.24246	0.40421
ADHD	ENSG00000168090	7	99676577	99699823	28	6	1090516	-0.47886	0.68398
ADHD	ENSG00000166508	7	99680351	99709563	43	7	1090516	-0.59738	0.72487
ADHD	ENSG00000221838	7	99689172	99717968	42	8	1090516	-0.78672	0.78428
ADHD	ENSG00000106290	7	99694693	99727464	37	9	1090516	-0.95697	0.83071
ADHD	ENSG00000166997	7	99707236	99733134	24	8	1090516	-0.93864	0.82604
ADHD	ENSG00000214309	7	99714317	99736118	20	6	1090516	-0.76315	0.77731
ADHD	ENSG00000188186	7	99736530	99763567	27	5	1090516	-1.1938	0.88372
ADHD	ENSG00000146826	7	99742043	99766338	23	4	1090516	-1.055	0.8543
ADHD	ENSG00000197093	7	99746867	99776373	26	4	1090516	-1.3886	0.91752
ADHD	ENSG00000213420	7	99757229	99784995	35	7	1090516	-1.5104	0.93453
ADHD	ENSG00000066923	7	99765186	99829111	108	9	1090516	-1.7851	0.96287
ADHD	ENSG00000160844	7	99788283	99879855	122	14	1090516	-1.0824	0.86045
ADHD	ENSG00000213413	7	99805864	99829113	55	7	1090516	-1.9651	0.9753
ADHD	ENSG00000214300	7	99895325	99929819	10	2	1090516	0.095997	0.46176
ADHD	ENSG00000121716	7	99923737	99975356	49	5	1090516	-0.35545	0.63887
ADHD	ENSG00000085514	7	99955153	100007719	50	5	1090516	-0.82993	0.79671
ADHD	ENSG00000078487	7	99988449	100036615	52	6	1090516	-1.1795	0.8809
ADHD	ENSG00000146834	7	100016413	100041741	30	4	1090516	-0.74497	0.77185
ADHD	ENSG00000160813	7	100022905	100044188	28	4	1090516	-0.81713	0.79307
ADHD	ENSG00000185955	7	100044238	100071894	21	4	1090516	-0.6892	0.75465
ADHD	ENSG00000166925	7	100050982	100086902	32	5	1090516	-0.87749	0.80989
ADHD	ENSG00000166924	7	100071550	100102422	38	5	1090516	-0.29002	0.6141
ADHD	ENSG00000106351	7	100126834	100175842	54	7	1090516	2.4345	0.0074559
ADHD	ENSG00000205307	7	100159855	100181270	30	6	1090516	2.514	0.0059686
ADHD	ENSG00000077454	7	100159855	100193776	36	7	1090516	2.4893	0.0063989
ADHD	ENSG00000106336	7	100171605	100208740	36	10	1090516	2.3745	0.0087856
ADHD	ENSG00000106333	7	100189800	100215798	27	6	1090516	-0.15374	0.56109
ADHD	ENSG00000106330	7	100199725	100223007	30	5	1090516	0.08525	0.46603
ADHD	ENSG00000106327	7	100208039	100250402	57	8	1090516	0.28516	0.38776
ADHD	ENSG00000077080	7	100230720	100264084	37	8	1090516	0.46813	0.31985
ADHD	ENSG00000172354	7	100261154	100286797	40	9	1090516	0.59061	0.27739
ADHD	ENSG00000146830	7	100267130	100297071	41	9	1090516	1.0012	0.15837
ADHD	ENSG00000172336	7	100293676	100315118	49	10	1090516	1.2669	0.1026
ADHD	ENSG00000130427	7	100308423	100331323	37	9	1090516	1.1736	0.12027
ADHD	ENSG00000196411	7	100390187	100435121	92	14	1090516	0.2508	0.40098
ADHD	ENSG00000146828	7	100414442	100474631	122	20	1090516	0.1757	0.43026
ADHD	ENSG00000087077	7	100454760	100481076	50	7	1090516	-0.46245	0.67812
ADHD	ENSG00000087087	7	100462733	100496285	66	10	1090516	-0.66939	0.74838
ADHD	ENSG00000176125	7	100476346	100497339	37	7	1090516	-0.66825	0.74801
ADHD	ENSG00000087085	7	100477615	100504594	59	8	1090516	-0.071178	0.52837
ADHD	ENSG00000169894	7	100537187	100621118	72	15	1090516	-0.019422	0.50775
ADHD	ENSG00000228273	7	100537257	100560424	47	10	1090516	0.22547	0.41081
ADHD	ENSG00000205277	7	100602904	100672230	96	15	1090516	-0.64596	0.74085
ADHD	ENSG00000169876	7	100653353	100712020	118	16	1090516	-1.4483	0.92623
ADHD	ENSG00000169871	7	100718720	100745017	86	13	1090516	0.21876	0.41342
ADHD	ENSG00000106366	7	100760370	100792547	77	16	1090516	-0.44618	0.67227
ADHD	ENSG00000106367	7	100787678	100814877	64	11	1090516	-0.61774	0.73163
ADHD	ENSG00000128564	7	100795790	100818874	63	11	1090516	-0.53338	0.70311
ADHD	ENSG00000167011	7	100803774	100833557	67	12	1090516	-0.23834	0.59419
ADHD	ENSG00000106384	7	100828288	100854302	47	11	1090516	0.031157	0.48757
ADHD	ENSG00000106397	7	100839258	100871701	63	14	1090516	0.15933	0.43671
ADHD	ENSG00000106400	7	100850949	100877471	50	10	1090516	0.24073	0.40488
ADHD	ENSG00000106404	7	100865373	100892101	39	8	1090516	0.19766	0.42165
ADHD	ENSG00000214253	7	100872739	100905597	73	6	1090516	0.17397	0.43094
ADHD	ENSG00000128581	7	100946975	100975104	93	9	1090516	-0.091651	0.53651
ADHD	ENSG00000106436	7	101246605	101282576	116	19	1090516	1.137	0.12777
ADHD	ENSG00000257923	7	101448959	101937249	1003	61	1090516	2.16	0.015384
ADHD	ENSG00000160999	7	101918405	101972178	98	21	1090516	-0.16568	0.5658
ADHD	ENSG00000128563	7	101994319	102077123	107	9	1090516	0.22479	0.41107
ADHD	ENSG00000160991	7	102063553	102107268	81	13	1090516	0.21295	0.41568
ADHD	ENSG00000160993	7	102086685	102115323	72	10	1090516	0.16316	0.43519
ADHD	ENSG00000161036	7	102095376	102123615	55	8	1090516	0.27916	0.39006
ADHD	ENSG00000005075	7	102103565	102129354	34	5	1090516	0.33155	0.37012
ADHD	ENSG00000170667	7	102112892	102168228	12	4	1090516	-0.49102	0.68829
ADHD	ENSG00000222011	7	102379418	102459672	78	14	1090516	-1.4117	0.92099
ADHD	ENSG00000161040	7	102443308	102725286	310	18	1090516	-2.0111	0.97784
ADHD	ENSG00000128606	7	102543438	102595396	58	7	1090516	-1.6418	0.94968
ADHD	ENSG00000170632	7	102705328	102750205	26	9	1090516	-2.1048	0.98234
ADHD	ENSG00000161048	7	102730223	102800007	98	9	1090516	-2.6507	0.99598
ADHD	ENSG00000105819	7	102927869	102979958	51	10	1090516	-0.74165	0.77085
ADHD	ENSG00000105821	7	102942921	102995320	54	10	1090516	-0.67582	0.75042
ADHD	ENSG00000161057	7	102974701	103019842	53	8	1090516	-0.86211	0.80569
ADHD	ENSG00000170615	7	102983177	103096624	196	24	1090516	-1.2225	0.88924
ADHD	ENSG00000189056	7	103102231	103639963	1622	90	1090516	-1.4889	0.93174
ADHD	ENSG00000164815	7	103756788	103858495	238	17	1090516	-0.80873	0.79066
ADHD	ENSG00000187416	7	103959104	104559001	1396	96	1090516	-0.98957	0.83881
ADHD	ENSG00000005483	7	104644626	104764808	131	10	1090516	0.51441	0.30348
ADHD	ENSG00000135250	7	104741151	105049755	431	17	1090516	1.8698	0.030759
ADHD	ENSG00000091127	7	105070108	105172714	288	24	1090516	1.2577	0.10425
ADHD	ENSG00000135249	7	105162532	105218124	133	7	1090516	0.2541	0.39971
ADHD	ENSG00000185055	7	105195567	105251322	93	16	1090516	1.0925	0.13731
ADHD	ENSG00000146776	7	105235514	105527050	638	96	1090516	-1.6641	0.95195
ADHD	ENSG00000128536	7	105507242	105686877	483	76	1090516	-0.03922	0.51564
ADHD	ENSG00000008282	7	105720949	105763022	93	16	1090516	-0.25983	0.6025
ADHD	ENSG00000105835	7	105878731	105936772	101	12	1090516	0.86292	0.19409
ADHD	ENSG00000253276	7	106287211	106311442	52	15	1090516	-1.6094	0.94623
ADHD	ENSG00000105851	7	106495723	106557590	108	19	1090516	0.82635	0.2043
ADHD	ENSG00000005249	7	106675094	106812256	237	23	1090516	0.61298	0.26994
ADHD	ENSG00000105856	7	106799406	106852974	68	6	1090516	0.53043	0.29791
ADHD	ENSG00000164597	7	106832000	107214959	540	14	1090516	0.45567	0.32431
ADHD	ENSG00000172209	7	107100463	107126098	31	5	1090516	0.90161	0.18363
ADHD	ENSG00000105865	7	107193929	107228906	42	6	1090516	0.52227	0.30074
ADHD	ENSG00000075790	7	107210422	107279615	68	8	1090516	0.66746	0.25224
ADHD	ENSG00000091137	7	107291080	107368254	83	15	1090516	-1.1929	0.88354
ADHD	ENSG00000105879	7	107374142	107412112	56	6	1090516	-1.8877	0.97047
ADHD	ENSG00000091138	7	107395912	107453670	101	16	1090516	-0.92032	0.8213
ADHD	ENSG00000091140	7	107521415	107582175	89	7	1090516	0.57651	0.28214
ADHD	ENSG00000091136	7	107554244	107653700	160	25	1090516	0.51688	0.30262
ADHD	ENSG00000091128	7	107653993	107780801	187	17	1090516	-1.0549	0.85427
ADHD	ENSG00000091129	7	107778068	108107161	902	45	1090516	1.0288	0.15178
ADHD	ENSG00000135241	7	108100866	108220110	247	22	1090516	-0.5362	0.70409
ADHD	ENSG00000177683	7	108184987	108220194	61	8	1090516	0.090438	0.46397
ADHD	ENSG00000128590	7	108200012	108225294	51	8	1090516	-0.12271	0.54883
ADHD	ENSG00000205174	7	108514032	108534644	44	6	1090516	-0.61031	0.72917
ADHD	ENSG00000269185	7	108530389	108550655	65	5	1090516	-1.2371	0.89198
ADHD	ENSG00000184903	7	110293110	111212573	1365	67	1090516	1.9195	0.027461
ADHD	ENSG00000173114	7	110721062	110775510	73	9	1090516	1.2223	0.11079
ADHD	ENSG00000128512	7	111356166	111856466	818	93	1090516	-0.22654	0.58961
ADHD	ENSG00000198839	7	111836643	111993151	230	19	1090516	-1.1694	0.87888
ADHD	ENSG00000006652	7	112053023	112131072	202	25	1090516	-2.1703	0.98501
ADHD	ENSG00000181016	7	112110908	112141117	79	13	1090516	-1.709	0.95627
ADHD	ENSG00000146802	7	112392437	112440647	48	5	1090516	0.42346	0.33598
ADHD	ENSG00000164603	7	112449202	112589971	142	18	1090516	-0.2209	0.58742
ADHD	ENSG00000164604	7	112708386	112737833	59	10	1090516	-0.024831	0.50991
ADHD	ENSG00000236294	7	113081127	113101457	27	5	1090516	-0.075027	0.5299
ADHD	ENSG00000154415	7	113506832	113725975	307	11	1090516	1.7359	0.041289
ADHD	ENSG00000128573	7	113716382	114343827	681	47	1090516	1.2686	0.1023
ADHD	ENSG00000135272	7	114552209	114669256	135	27	1090516	1.1823	0.11855
ADHD	ENSG00000105967	7	115565202	115809950	485	32	1090516	0.12935	0.44854
ADHD	ENSG00000135269	7	115840547	115908837	191	14	1090516	-1.848	0.9677
ADHD	ENSG00000105971	7	115917434	116158595	471	37	1090516	1.7051	0.044084
ADHD	ENSG00000105974	7	116154839	116211233	100	12	1090516	2.7186	0.0032779
ADHD	ENSG00000105976	7	116302444	116448440	175	25	1090516	-0.62094	0.73268
ADHD	ENSG00000198898	7	116441124	116572103	177	18	1090516	1.823	0.03415
ADHD	ENSG00000004866	7	116583292	116880157	312	34	1090516	0.7396	0.22977
ADHD	ENSG00000105989	7	116906685	116973343	118	23	1090516	0.81093	0.2087
ADHD	ENSG00000154438	7	116993276	117078177	86	12	1090516	-0.26581	0.60481
ADHD	ENSG00000001626	7	117095838	117366025	354	18	1090516	-0.6784	0.75124
ADHD	ENSG00000077063	7	117340705	117524193	283	32	1090516	-0.36966	0.64418
ADHD	ENSG00000128534	7	117814086	117842878	95	6	1090516	2.2437	0.012427
ADHD	ENSG00000106013	7	117844727	117892785	98	7	1090516	2.508	0.0060716
ADHD	ENSG00000184408	7	119903722	120400385	680	35	1090516	-0.92109	0.8215
ADHD	ENSG00000106025	7	120417376	120508456	106	10	1090516	0.33286	0.36962
ADHD	ENSG00000071243	7	120580803	120627270	57	5	1090516	-0.021397	0.50854
ADHD	ENSG00000106034	7	120618731	120947498	561	27	1090516	-1.0605	0.85555
ADHD	ENSG00000002745	7	120955421	120991158	55	9	1090516	0.05057	0.47983
ADHD	ENSG00000196937	7	120978905	121046418	100	7	1090516	-0.95828	0.83104
ADHD	ENSG00000106278	7	121503143	121712090	371	29	1090516	-0.15988	0.56351
ADHD	ENSG00000008311	7	121705701	121794334	138	17	1090516	0.43741	0.33091
ADHD	ENSG00000128610	7	121931448	121960745	43	13	1090516	-0.32647	0.62796
ADHD	ENSG00000081803	7	121948481	122536813	1078	56	1090516	-0.37748	0.64709
ADHD	ENSG00000188050	7	122327766	122349210	35	8	1090516	-0.34635	0.63546
ADHD	ENSG00000235631	7	122331718	122353021	30	6	1090516	-0.28714	0.613
ADHD	ENSG00000128519	7	122624759	122645754	44	8	1090516	-1.1046	0.86534
ADHD	ENSG00000081800	7	122743585	122850040	192	23	1090516	0.86621	0.19319
ADHD	ENSG00000164675	7	123082454	123185131	115	14	1090516	0.20314	0.41951
ADHD	ENSG00000128609	7	123167051	123208309	58	9	1090516	0.19282	0.42355
ADHD	ENSG00000146809	7	123197064	123287951	141	20	1090516	-0.15248	0.5606
ADHD	ENSG00000170807	7	123285861	123314344	37	7	1090516	-0.93169	0.82425
ADHD	ENSG00000106299	7	123311989	123399121	155	13	1090516	-1.0591	0.85522
ADHD	ENSG00000106302	7	123459037	123527532	85	17	1090516	-0.80319	0.78907
ADHD	ENSG00000106304	7	123555286	123621468	108	16	1090516	-1.1762	0.88024
ADHD	ENSG00000234224	7	123660973	123683523	53	6	1090516	0.40651	0.34218
ADHD	ENSG00000170775	7	124376051	124415681	77	14	1090516	0.54488	0.29292
ADHD	ENSG00000128513	7	124452440	124580037	307	7	1090516	-0.71618	0.76306
ADHD	ENSG00000179603	7	126068652	126903348	1735	61	1090516	-1.1545	0.87586
ADHD	ENSG00000048405	7	126976844	127081978	261	19	1090516	-0.17012	0.56754
ADHD	ENSG00000179562	7	127210672	127243665	66	14	1090516	1.5845	0.056544
ADHD	ENSG00000004059	7	127218399	127241759	52	11	1090516	1.5981	0.055007
ADHD	ENSG00000106328	7	127221463	127252198	66	11	1090516	1.4955	0.067387
ADHD	ENSG00000106331	7	127240346	127265982	41	7	1090516	1.0642	0.14361
ADHD	ENSG00000197157	7	127282234	127742661	583	28	1090516	0.012189	0.49514
ADHD	ENSG00000128594	7	127657124	127682160	30	9	1090516	-0.57424	0.7171
ADHD	ENSG00000174697	7	127871337	127907681	64	8	1090516	-0.67852	0.75128
ADHD	ENSG00000106344	7	127927738	127993962	101	13	1090516	-0.94866	0.8286
ADHD	ENSG00000224940	7	127980379	128011739	37	12	1090516	-0.75068	0.77358
ADHD	ENSG00000106348	7	128022331	128060306	86	16	1090516	-0.17017	0.56756
ADHD	ENSG00000135245	7	128085903	128108472	53	15	1090516	-0.2281	0.59022
ADHD	ENSG00000165055	7	128106783	128156656	136	22	1090516	0.090415	0.46398
ADHD	ENSG00000205085	7	128302342	128336929	108	10	1090516	-0.16206	0.56437
ADHD	ENSG00000135248	7	128339115	128381797	129	24	1090516	0.54412	0.29318
ADHD	ENSG00000128595	7	128369346	128421861	121	13	1090516	-0.24169	0.59549
ADHD	ENSG00000128617	7	128402545	128425844	54	7	1090516	-0.46361	0.67854
ADHD	ENSG00000128596	7	128420811	128472186	95	8	1090516	-1.429	0.9235
ADHD	ENSG00000128591	7	128460431	128509328	96	10	1090516	-0.69128	0.75531
ADHD	ENSG00000128524	7	128492880	128515898	52	7	1090516	-0.93633	0.82545
ADHD	ENSG00000128604	7	128567666	128600089	74	12	1090516	2.2005	0.013887
ADHD	ENSG00000064419	7	128584948	128705198	205	20	1090516	1.8834	0.029823
ADHD	ENSG00000158457	7	128774712	128818671	100	13	1090516	-0.21864	0.58654
ADHD	ENSG00000128602	7	128818713	128863386	77	12	1090516	1.0789	0.14031
ADHD	ENSG00000158467	7	128854864	129080052	344	24	1090516	0.51394	0.30365
ADHD	ENSG00000128578	7	129064274	129138240	117	13	1090516	0.38908	0.34861
ADHD	ENSG00000240204	7	129132320	129162773	69	17	1090516	0.51119	0.30461
ADHD	ENSG00000106459	7	129241555	129406922	334	25	1090516	-1.4222	0.92251
ADHD	ENSG00000186591	7	129460572	129602789	364	12	1090516	-0.98273	0.83713
ADHD	ENSG00000091732	7	129648126	129701291	116	11	1090516	-0.95482	0.83017
ADHD	ENSG00000128607	7	129700350	129785560	177	19	1090516	-0.34168	0.63371
ADHD	ENSG00000146842	7	129794555	129857610	105	14	1090516	-1.7574	0.96058
ADHD	ENSG00000165120	7	129837700	129866683	55	10	1090516	-1.5015	0.93338
ADHD	ENSG00000158516	7	129896667	129939638	97	15	1090516	-0.041296	0.51647
ADHD	ENSG00000128510	7	129922974	129974020	128	20	1090516	-1.0362	0.84995
ADHD	ENSG00000158525	7	129974630	130018571	142	19	1090516	-1.462	0.92813
ADHD	ENSG00000091704	7	130010180	130037955	66	11	1090516	-1.3612	0.91327
ADHD	ENSG00000106477	7	130023612	130092274	110	22	1090516	-1.0935	0.86291
ADHD	ENSG00000106484	7	130116012	130156133	69	10	1090516	0.64626	0.25905
ADHD	ENSG00000158623	7	130136089	130363598	214	19	1090516	0.24188	0.40444
ADHD	ENSG00000213265	7	130343488	130382268	73	12	1090516	-0.26474	0.6044
ADHD	ENSG00000174595	7	130407401	130428888	56	13	1090516	-0.60114	0.72613
ADHD	ENSG00000128585	7	130784855	131191395	775	74	1090516	-1.5695	0.94173
ADHD	ENSG00000128567	7	131175021	131252976	144	29	1090516	-0.74858	0.77294
ADHD	ENSG00000221866	7	131798091	132343447	1211	112	1090516	-0.6798	0.75169
ADHD	ENSG00000106554	7	132459629	132776848	461	21	1090516	-1.4073	0.92033
ADHD	ENSG00000131558	7	132927829	133761342	1129	35	1090516	0.82757	0.20396
ADHD	ENSG00000155530	7	133802052	133959343	318	12	1090516	-0.25407	0.60028
ADHD	ENSG00000205060	7	133964084	134011803	101	5	1090516	0.13403	0.44669
ADHD	ENSG00000085662	7	134117102	134154036	71	17	1090516	-0.76638	0.77828
ADHD	ENSG00000198074	7	134202344	134236160	126	12	1090516	-0.55434	0.71033
ADHD	ENSG00000227471	7	134223888	134274627	163	14	1090516	0.62252	0.2668
ADHD	ENSG00000172331	7	134321560	134374565	151	10	1090516	0.70148	0.2415
ADHD	ENSG00000122786	7	134419003	134665479	565	45	1090516	0.48173	0.315
ADHD	ENSG00000146856	7	134661259	134842715	303	13	1090516	0.69227	0.24438
ADHD	ENSG00000122783	7	134767115	134865547	214	12	1090516	0.79095	0.21449
ADHD	ENSG00000146859	7	134822824	134860967	93	7	1090516	0.66931	0.25165
ADHD	ENSG00000105875	7	134858590	134906316	110	5	1090516	2.1182	0.017079
ADHD	ENSG00000146857	7	134906731	134953244	59	10	1090516	2.0644	0.019492
ADHD	ENSG00000080802	7	135036547	135204875	254	23	1090516	0.10631	0.45767
ADHD	ENSG00000155561	7	135232667	135343505	316	14	1090516	1.2704	0.10197
ADHD	ENSG00000243317	7	135337244	135388166	131	17	1090516	0.74142	0.22922
ADHD	ENSG00000164707	7	135355985	135424006	160	23	1090516	0.35707	0.36052
ADHD	ENSG00000189320	7	135403096	135443594	99	16	1090516	1.1575	0.12352
ADHD	ENSG00000105887	7	135601509	135672101	146	18	1090516	0.22687	0.41026
ADHD	ENSG00000267697	7	135602022	135622198	32	8	1090516	-0.05826	0.52323
ADHD	ENSG00000181072	7	136543416	136715002	380	28	1090516	0.12723	0.44938
ADHD	ENSG00000105894	7	136902088	137038611	264	36	1090516	-0.078554	0.53131
ADHD	ENSG00000157680	7	137055783	137541838	547	45	1090516	-0.79026	0.78531
ADHD	ENSG00000182158	7	137549725	137696813	218	32	1090516	-0.6884	0.7544
ADHD	ENSG00000122787	7	137677070	137812732	248	29	1090516	-1.3975	0.91886
ADHD	ENSG00000122779	7	138135079	138284738	192	19	1090516	1.4576	0.07248
ADHD	ENSG00000157703	7	138269030	138396097	300	46	1090516	-0.64011	0.73895
ADHD	ENSG00000105929	7	138381040	138494305	352	53	1090516	-1.4876	0.93157
ADHD	ENSG00000214128	7	138472695	138532846	138	17	1090516	-0.22562	0.58925
ADHD	ENSG00000122778	7	138506126	138676064	386	36	1090516	0.067472	0.4731
ADHD	ENSG00000146858	7	138700452	138730775	74	4	1090516	0.23483	0.40717
ADHD	ENSG00000105939	7	138718266	138804465	189	26	1090516	-0.91379	0.81959
ADHD	ENSG00000105948	7	138808490	138886732	138	8	1090516	0.30821	0.37896
ADHD	ENSG00000157741	7	138905102	139002982	104	10	1090516	-0.17146	0.56807
ADHD	ENSG00000164898	7	139014203	139041065	59	4	1090516	0.83797	0.20102
ADHD	ENSG00000269955	7	139016106	139117345	225	6	1090516	0.77573	0.21895
ADHD	ENSG00000188883	7	139127436	139178458	127	19	1090516	-0.12239	0.5487
ADHD	ENSG00000236279	7	139198602	139239730	20	4	1090516	0.45247	0.32546
ADHD	ENSG00000064393	7	139236316	139487577	317	31	1090516	1.0208	0.15367
ADHD	ENSG00000059377	7	139466850	139730125	468	69	1090516	0.29125	0.38543
ADHD	ENSG00000059378	7	139713544	139773521	167	22	1090516	-0.8369	0.79868
ADHD	ENSG00000006459	7	139774546	139886835	168	12	1090516	0.20144	0.42018
ADHD	ENSG00000157800	7	139983493	140114233	413	47	1090516	-0.72167	0.76475
ADHD	ENSG00000146955	7	140093843	140136050	115	22	1090516	-0.54523	0.7072
ADHD	ENSG00000133606	7	140142840	140189369	90	5	1090516	-0.2613	0.60307
ADHD	ENSG00000146966	7	140208220	140383793	278	21	1090516	-0.66029	0.74546
ADHD	ENSG00000133597	7	140362953	140406061	69	7	1090516	1.555	0.059967
ADHD	ENSG00000090266	7	140380577	140432590	56	6	1090516	1.6942	0.045116
ADHD	ENSG00000157764	7	140409127	140634564	247	11	1090516	2.2754	0.011442
ADHD	ENSG00000090263	7	140695854	140725028	40	5	1090516	0.50538	0.30664
ADHD	ENSG00000261115	7	140764032	141190180	733	66	1090516	0.15695	0.43764
ADHD	ENSG00000006530	7	141240989	141365044	137	8	1090516	0.040568	0.48382
ADHD	ENSG00000257093	7	141346528	141411953	63	8	1090516	-0.83183	0.79725
ADHD	ENSG00000214102	7	141398153	141441071	43	4	1090516	-0.55071	0.70908
ADHD	ENSG00000106028	7	141428121	141497722	101	3	1090516	-1	0.84135
ADHD	ENSG00000127362	7	141453897	141474997	38	1	1090516	-1.7773	0.96224
ADHD	ENSG00000127364	7	141468242	141489235	32	2	1090516	-1.1618	0.87733
ADHD	ENSG00000127366	7	141480017	141501166	36	2	1090516	-0.90797	0.81805
ADHD	ENSG00000165076	7	141526086	141551287	68	4	1090516	-2.0857	0.9815
ADHD	ENSG00000257335	7	141597613	141816547	294	36	1090516	-2.4249	0.99234
ADHD	ENSG00000258083	7	141608617	141629709	38	5	1090516	-2.2465	0.98766
ADHD	ENSG00000258227	7	141617157	141656807	59	6	1090516	-2.2841	0.98882
ADHD	ENSG00000257138	7	141662431	141683573	6	2	1090516	-0.86628	0.80683
ADHD	ENSG00000258223	7	141941963	141967878	104	8	1090516	-1.0844	0.86091
ADHD	ENSG00000270672	7	142364104	142385550	76	6	1090516	0.13195	0.44751
ADHD	ENSG00000204983	7	142447319	142470923	35	3	1090516	0.62525	0.26591
ADHD	ENSG00000106123	7	142542792	142578847	83	9	1090516	-1.2391	0.89234
ADHD	ENSG00000165125	7	142558956	142593507	84	6	1090516	-0.55681	0.71117
ADHD	ENSG00000127412	7	142595267	142640905	97	8	1090516	-1.3501	0.91151
ADHD	ENSG00000165131	7	142626440	142647955	48	5	1090516	-1.6254	0.94796
ADHD	ENSG00000197993	7	142628201	142669768	82	8	1090516	-2.3527	0.99068
ADHD	ENSG00000179468	7	142713245	142734282	15	3	1090516	-0.52806	0.70127
ADHD	ENSG00000225781	7	142739417	142760444	43	5	1090516	-1.7502	0.95996
ADHD	ENSG00000159763	7	142819170	142846839	55	6	1090516	-2.9121	0.99821
ADHD	ENSG00000236398	7	142870512	142891528	26	4	1090516	-1.0153	0.84503
ADHD	ENSG00000221937	7	142909130	142930162	12	3	1090516	-2.2702	0.9884
ADHD	ENSG00000197448	7	142931186	142977947	8	4	1090516	-1.6912	0.9546
ADHD	ENSG00000178826	7	142967050	142995141	8	4	1090516	-0.45798	0.67652
ADHD	ENSG00000106144	7	142975308	143014789	18	6	1090516	-1.1148	0.86753
ADHD	ENSG00000188037	7	143003219	143059176	87	16	1090516	0.46834	0.31977
ADHD	ENSG00000159784	7	143040493	143069863	55	13	1090516	0.55404	0.28977
ADHD	ENSG00000159840	7	143068173	143098204	59	18	1090516	0.44868	0.32683
ADHD	ENSG00000146904	7	143077382	143115985	77	18	1090516	0.82055	0.20595
ADHD	ENSG00000185899	7	143130546	143151502	31	7	1090516	0.59437	0.27613
ADHD	ENSG00000221855	7	143164966	143185889	48	9	1090516	0.78378	0.21659
ADHD	ENSG00000170379	7	143308043	143437502	16	4	1090516	0.48303	0.31454
ADHD	ENSG00000198420	7	143538468	143609291	33	8	1090516	1.2187	0.11147
ADHD	ENSG00000221910	7	143622259	143643372	62	5	1090516	-0.926	0.82278
ADHD	ENSG00000213215	7	143647027	143668108	52	6	1090516	-1.3401	0.90989
ADHD	ENSG00000221813	7	143691022	143712068	36	2	1090516	0.6388	0.26148
ADHD	ENSG00000221836	7	143737461	143758473	67	6	1090516	0.031623	0.48739
ADHD	ENSG00000221933	7	143761275	143782288	46	7	1090516	-0.42859	0.66589
ADHD	ENSG00000221858	7	143782141	143803186	35	4	1090516	-0.42846	0.66584
ADHD	ENSG00000221989	7	143796607	143817657	60	5	1090516	-1.2195	0.88867
ADHD	ENSG00000221938	7	143816151	143837162	58	3	1090516	-1.796	0.96375
ADHD	ENSG00000225932	7	143870559	143893146	7	2	1090516	-0.66813	0.74797
ADHD	ENSG00000213214	7	143873176	144001230	3	1	1090516	-0.3126	0.62271
ADHD	ENSG00000050327	7	144042381	144087725	16	4	1090516	-1.6752	0.95306
ADHD	ENSG00000106410	7	144084333	144117320	78	7	1090516	0.46311	0.32164
ADHD	ENSG00000196511	7	144139034	144543488	796	53	1090516	-1.7234	0.95759
ADHD	ENSG00000174469	7	145803453	148128090	6127	256	1090516	0.1498	0.44046
ADHD	ENSG00000170279	7	148277657	148322952	84	16	1090516	-0.80809	0.79048
ADHD	ENSG00000055130	7	148385006	148508128	187	15	1090516	0.94497	0.17234
ADHD	ENSG00000106462	7	148494475	148591413	115	12	1090516	-0.11085	0.54413
ADHD	ENSG00000155660	7	148690154	148735733	109	11	1090516	0.10633	0.45766
ADHD	ENSG00000197362	7	148756735	148797874	72	9	1090516	0.98268	0.16288
ADHD	ENSG00000204947	7	148789876	148833438	84	8	1090516	0.86044	0.19477
ADHD	ENSG00000197024	7	148813508	148890116	155	11	1090516	0.77371	0.21955
ADHD	ENSG00000170265	7	148882577	148933339	121	18	1090516	-0.1534	0.56096
ADHD	ENSG00000170260	7	148926742	148962700	79	13	1090516	-1.4775	0.93023
ADHD	ENSG00000204946	7	148949262	149004393	113	16	1090516	-1.0196	0.84604
ADHD	ENSG00000196453	7	149118454	149168214	67	9	1090516	-0.74132	0.77075
ADHD	ENSG00000181220	7	149159885	149204908	48	7	1090516	-0.91038	0.81869
ADHD	ENSG00000133619	7	149401872	149441664	77	8	1090516	-1.1684	0.87867
ADHD	ENSG00000181444	7	149451271	149480568	58	7	1090516	0.16935	0.43276
ADHD	ENSG00000106479	7	149525456	149574568	76	9	1090516	-1.4032	0.91972
ADHD	ENSG00000171130	7	149560057	149587784	78	6	1090516	-0.35963	0.64044
ADHD	ENSG00000106526	7	149931005	150030814	63	4	1090516	-0.18783	0.5745
ADHD	ENSG00000127399	7	150009728	150045239	53	2	1090516	-0.58818	0.72179
ADHD	ENSG00000188707	7	150016938	150039808	37	1	1090516	-0.35211	0.63762
ADHD	ENSG00000106538	7	150025408	150048763	39	3	1090516	-0.84325	0.80046
ADHD	ENSG00000214022	7	150055278	150081133	43	3	1090516	0.046966	0.48127
ADHD	ENSG00000196456	7	150055879	150119558	114	11	1090516	-0.69275	0.75577
ADHD	ENSG00000171115	7	150137718	150186480	65	13	1090516	0.9889	0.16135
ADHD	ENSG00000179144	7	150201918	150228161	97	12	1090516	-0.84354	0.80054
ADHD	ENSG00000133574	7	150254365	150281041	85	9	1090516	0.52205	0.30082
ADHD	ENSG00000133561	7	150312463	150339473	58	9	1090516	0.87946	0.18958
ADHD	ENSG00000106560	7	150372785	150400729	55	10	1090516	0.59426	0.27617
ADHD	ENSG00000213203	7	150403645	150431372	53	7	1090516	0.037211	0.48516
ADHD	ENSG00000196329	7	150409341	150457121	128	15	1090516	-0.30681	0.62051
ADHD	ENSG00000106565	7	150478373	150508448	103	23	1090516	1.0899	0.13788
ADHD	ENSG00000002933	7	150487491	150512208	90	19	1090516	0.79965	0.21196
ADHD	ENSG00000002726	7	150511715	150568592	232	24	1090516	1.1744	0.12013
ADHD	ENSG00000055118	7	150632049	150685403	100	16	1090516	1.4643	0.071551
ADHD	ENSG00000164867	7	150678083	150721676	71	17	1090516	0.71988	0.2358
ADHD	ENSG00000181652	7	150699297	150731586	59	18	1090516	-0.19486	0.57725
ADHD	ENSG00000197150	7	150715510	150754869	75	16	1090516	-0.15363	0.56105
ADHD	ENSG00000213199	7	150735379	150759843	38	10	1090516	0.35033	0.36305
ADHD	ENSG00000164885	7	150740899	150765617	48	11	1090516	0.6835	0.24714
ADHD	ENSG00000164889	7	150744297	150783614	67	14	1090516	0.97413	0.165
ADHD	ENSG00000164896	7	150763711	150787953	47	9	1090516	1.4945	0.067522
ADHD	ENSG00000164897	7	150768167	150790633	36	6	1090516	1.7279	0.042004
ADHD	ENSG00000133612	7	150772918	150851523	141	19	1090516	0.83942	0.20062
ADHD	ENSG00000164900	7	150835676	150881832	76	13	1090516	1.9279	0.026936
ADHD	ENSG00000146926	7	150862785	150894919	71	12	1090516	1.6769	0.046778
ADHD	ENSG00000033050	7	150894923	150934316	95	14	1090516	-1.5654	0.94125
ADHD	ENSG00000033100	7	150919575	150945908	56	10	1090516	-0.71865	0.76382
ADHD	ENSG00000082014	7	150925850	150984982	121	20	1090516	-0.81139	0.79143
ADHD	ENSG00000013374	7	151028785	151085535	137	22	1090516	1.0375	0.14976
ADHD	ENSG00000187260	7	151062995	151117813	133	27	1090516	1.9003	0.0287
ADHD	ENSG00000127377	7	151115921	151147899	69	12	1090516	1.4765	0.069911
ADHD	ENSG00000106615	7	151153098	151227206	99	11	1090516	1.6633	0.048124
ADHD	ENSG00000106617	7	151243197	151584210	671	70	1090516	0.43044	0.33344
ADHD	ENSG00000106648	7	151643464	151727019	229	30	1090516	-1.0223	0.84668
ADHD	ENSG00000178234	7	151712759	151829425	84	2	1090516	-0.54149	0.70592
ADHD	ENSG00000055609	7	151822010	152143090	36	5	1090516	-0.56193	0.71292
ADHD	ENSG00000196584	7	152331864	152383250	130	17	1090516	-1.2567	0.89557
ADHD	ENSG00000133627	7	152446834	152562463	122	11	1090516	0.53413	0.29663
ADHD	ENSG00000130226	7	153574182	154695995	2529	227	1090516	-2.6952	0.99648
ADHD	ENSG00000157212	7	154725397	154804794	114	7	1090516	0.9935	0.16023
ADHD	ENSG00000157219	7	154852034	154887459	106	8	1090516	-0.032354	0.51291
ADHD	ENSG00000186480	7	155079486	155111945	96	12	1090516	-0.73668	0.76934
ADHD	ENSG00000204960	7	155139680	155170629	118	11	1090516	-0.54618	0.70753
ADHD	ENSG00000164778	7	155240824	155267526	11	4	1090516	-1.9474	0.97426
ADHD	ENSG00000146910	7	155256901	155336557	139	34	1090516	-1.8324	0.96656
ADHD	ENSG00000184863	7	155427145	155584179	278	7	1090516	0.40884	0.34133
ADHD	ENSG00000164690	7	155582680	155614967	19	4	1090516	0.36316	0.35824
ADHD	ENSG00000244291	7	156421057	156443348	56	12	1090516	-0.54481	0.70706
ADHD	ENSG00000105982	7	156422975	156479824	120	17	1090516	-0.060358	0.52406
ADHD	ENSG00000105983	7	156451646	156695924	653	27	1090516	-0.25078	0.59901
ADHD	ENSG00000146909	7	156732417	156775876	178	14	1090516	-0.5623	0.71304
ADHD	ENSG00000130675	7	156776745	156813345	91	18	1090516	-1.2664	0.89732
ADHD	ENSG00000009335	7	156921607	157072066	370	16	1090516	0.036241	0.48555
ADHD	ENSG00000105993	7	157118075	157220133	285	23	1090516	-0.41084	0.6594
ADHD	ENSG00000155093	7	157321750	158390480	2716	199	1090516	0.10309	0.45894
ADHD	ENSG00000146918	7	158414003	158507520	201	13	1090516	0.49823	0.30916
ADHD	ENSG00000117868	7	158513686	158632944	366	14	1090516	0.020738	0.49173
ADHD	ENSG00000126870	7	158639269	158759438	304	20	1090516	0.52091	0.30122
ADHD	ENSG00000106018	7	158810866	158947649	374	24	1090516	-2.047	0.97967
ADHD	ENSG00000172748	8	172137	207342	65	10	1090516	0.084315	0.4664
ADHD	ENSG00000147364	8	346428	431225	239	27	1090516	-1.6924	0.95471
ADHD	ENSG00000180190	8	429803	505781	250	29	1090516	-1.1617	0.87732
ADHD	ENSG00000104714	8	554746	698106	567	32	1090516	1.9365	0.026402
ADHD	ENSG00000198010	8	1439532	1666642	709	43	1090516	-0.6873	0.75405
ADHD	ENSG00000182372	8	1693944	1744738	105	8	1090516	0.44074	0.3297
ADHD	ENSG00000104728	8	1762142	1916807	508	72	1090516	-0.64543	0.74068
ADHD	ENSG00000176595	8	1912044	1965102	67	12	1090516	-0.53871	0.70496
ADHD	ENSG00000036448	8	1983155	2123475	888	74	1090516	-2.1507	0.98425
ADHD	ENSG00000183117	8	2782875	4862494	10914	513	1090516	-1.9107	0.97198
ADHD	ENSG00000147316	8	6254113	6511144	935	71	1090516	-2.8392	0.99774
ADHD	ENSG00000091879	8	6347172	6430930	333	29	1090516	-1.4573	0.92748
ADHD	ENSG00000155189	8	6555878	6627184	147	14	1090516	0.10678	0.45748
ADHD	ENSG00000164825	8	6718097	6745544	206	22	1090516	0.1246	0.45042
ADHD	ENSG00000164822	8	6772215	6793598	96	20	1090516	0.55638	0.28898
ADHD	ENSG00000164821	8	6783344	6805860	103	23	1090516	0.051797	0.47935
ADHD	ENSG00000206047	8	6825171	6847602	21	6	1090516	-0.67267	0.74942
ADHD	ENSG00000240247	8	6844288	6885778	29	9	1090516	-0.28146	0.61082
ADHD	ENSG00000239839	8	6863391	6885823	29	9	1090516	-0.28146	0.61082
ADHD	ENSG00000164816	8	6902831	6924256	81	11	1090516	0.12156	0.45162
ADHD	ENSG00000215372	8	7203039	7253080	1	1	1090516	-0.35552	0.6389
ADHD	ENSG00000182319	8	8165258	8254008	259	26	1090516	1.4977	0.067105
ADHD	ENSG00000253958	8	8549448	8571616	101	5	1090516	-0.79516	0.78674
ADHD	ENSG00000147324	8	8630864	8761155	407	29	1090516	-0.41194	0.65981
ADHD	ENSG00000104626	8	8849657	8984256	372	23	1090516	0.44353	0.32869
ADHD	ENSG00000173281	8	8983765	9019084	66	9	1090516	2.1475	0.015878
ADHD	ENSG00000173273	8	9403424	9649856	651	17	1090516	0.29623	0.38353
ADHD	ENSG00000175806	8	9901778	10296401	1259	58	1090516	-0.30025	0.61801
ADHD	ENSG00000184647	8	10373056	10421676	200	20	1090516	-2.5068	0.99391
ADHD	ENSG00000183638	8	10453859	10579697	256	34	1090516	0.4768	0.31675
ADHD	ENSG00000171060	8	10520147	10568103	66	11	1090516	0.84621	0.19872
ADHD	ENSG00000171056	8	10571278	10707357	503	18	1090516	1.9851	0.023569
ADHD	ENSG00000258724	8	10572909	10707357	499	22	1090516	2.0381	0.020772
ADHD	ENSG00000254093	8	10612473	10707394	385	17	1090516	2.1097	0.017443
ADHD	ENSG00000171044	8	10743555	11068875	741	30	1090516	2.0469	0.020332
ADHD	ENSG00000104643	8	11131925	11195646	135	11	1090516	1.2227	0.11071
ADHD	ENSG00000177710	8	11178397	11199717	45	5	1090516	0.40725	0.34191
ADHD	ENSG00000184608	8	11215911	11306167	283	23	1090516	1.0341	0.15055
ADHD	ENSG00000154319	8	11268972	11342224	282	24	1090516	0.63975	0.26117
ADHD	ENSG00000136573	8	11341510	11432113	276	19	1090516	1.1455	0.12601
ADHD	ENSG00000136574	8	11524468	11627511	287	34	1090516	1.7785	0.037664
ADHD	ENSG00000255394	8	11608896	11630309	102	16	1090516	0.40429	0.343
ADHD	ENSG00000154328	8	11617148	11654855	173	25	1090516	0.25263	0.40028
ADHD	ENSG00000079459	8	11643082	11706818	271	25	1090516	2.0708	0.019187
ADHD	ENSG00000164733	8	11690033	11736957	179	20	1090516	0.68702	0.24603
ADHD	ENSG00000205884	8	11821446	11842108	56	8	1090516	1.0036	0.15779
ADHD	ENSG00000205883	8	11829830	11852099	51	7	1090516	1.2863	0.099177
ADHD	ENSG00000205882	8	11840692	11863821	52	7	1090516	1.1333	0.12855
ADHD	ENSG00000154359	8	12569403	12623582	110	11	1090516	0.12616	0.4498
ADHD	ENSG00000250305	8	12793151	12899012	471	37	1090516	-0.0062664	0.5025
ADHD	ENSG00000164741	8	12930870	13383167	1669	71	1090516	0.19709	0.42188
ADHD	ENSG00000164743	8	13414352	13435796	95	17	1090516	0.67266	0.25058
ADHD	ENSG00000185053	8	13937373	15105848	4498	159	1090516	-0.3912	0.65218
ADHD	ENSG00000104723	8	15264724	15634158	1187	63	1090516	-0.013642	0.50544
ADHD	ENSG00000038945	8	15955387	16434999	1264	52	1090516	-0.62112	0.73274
ADHD	ENSG00000078579	8	16839678	16869690	139	22	1090516	-0.64155	0.73942
ADHD	ENSG00000155970	8	16874747	16990153	224	26	1090516	-0.51165	0.69555
ADHD	ENSG00000104219	8	17003538	17092308	203	30	1090516	0.78956	0.21489
ADHD	ENSG00000198791	8	17076737	17114387	70	12	1090516	0.90127	0.18372
ADHD	ENSG00000155975	8	17094080	17169936	170	23	1090516	1.2547	0.10479
ADHD	ENSG00000003987	8	17145539	17281037	480	39	1090516	0.52935	0.29828
ADHD	ENSG00000003989	8	17344597	17438082	370	60	1090516	-1.0842	0.86085
ADHD	ENSG00000104213	8	17423942	17511580	469	47	1090516	-2.239	0.98742
ADHD	ENSG00000129422	8	17491304	17668426	730	59	1090516	-1.9009	0.97135
ADHD	ENSG00000104760	8	17711889	17777874	324	15	1090516	0.19101	0.42426
ADHD	ENSG00000078674	8	17770349	17895478	412	20	1090516	1.0098	0.1563
ADHD	ENSG00000104763	8	17903934	17952494	219	21	1090516	0.83199	0.20271
ADHD	ENSG00000171428	8	18017986	18091198	278	29	1090516	-0.76705	0.77847
ADHD	ENSG00000156006	8	18238755	18268728	160	13	1090516	0.76013	0.22359
ADHD	ENSG00000156011	8	18374811	18952240	2146	134	1090516	-0.45282	0.67466
ADHD	ENSG00000104611	8	19161128	19263729	244	39	1090516	-1.4681	0.92896
ADHD	ENSG00000147408	8	19251672	19625540	1188	82	1090516	-1.7219	0.95746
ADHD	ENSG00000104613	8	19664651	19719594	118	19	1090516	-0.23512	0.59294
ADHD	ENSG00000175445	8	19749228	19834769	266	20	1090516	-1.055	0.8543
ADHD	ENSG00000036565	8	19992366	20050717	174	23	1090516	-0.43806	0.66933
ADHD	ENSG00000147416	8	20044878	20094330	72	14	1090516	-0.95883	0.83118
ADHD	ENSG00000061337	8	20093676	20171474	229	47	1090516	-1.1165	0.8679
ADHD	ENSG00000168546	8	21537915	21679869	140	29	1090516	0.99762	0.15923
ADHD	ENSG00000147443	8	21756384	21781371	46	11	1090516	2.1988	0.013947
ADHD	ENSG00000130227	8	21767180	21874096	152	10	1090516	2.4958	0.0062828
ADHD	ENSG00000158806	8	21871636	21904408	60	12	1090516	1.2768	0.10083
ADHD	ENSG00000158815	8	21889909	21916320	50	13	1090516	1.3124	0.094689
ADHD	ENSG00000158856	8	21896506	21950038	125	14	1090516	0.203	0.41957
ADHD	ENSG00000158863	8	21936670	21972409	84	11	1090516	1.2569	0.10439
ADHD	ENSG00000173566	8	21954383	21976932	51	6	1090516	1.6695	0.047509
ADHD	ENSG00000168453	8	21961928	22000897	64	8	1090516	1.4695	0.07085
ADHD	ENSG00000168476	8	21985533	22009464	26	3	1090516	1.1077	0.134
ADHD	ENSG00000168481	8	21994338	22024597	34	5	1090516	0.896	0.18513
ADHD	ENSG00000168484	8	22004426	22031992	31	6	1090516	0.51394	0.30365
ADHD	ENSG00000168487	8	22012249	22079839	88	12	1090516	0.047595	0.48102
ADHD	ENSG00000168490	8	22067222	22099854	42	8	1090516	-1.0468	0.8524
ADHD	ENSG00000168495	8	22092617	22122113	58	6	1090516	-0.91577	0.82011
ADHD	ENSG00000197181	8	22122810	22225076	170	10	1090516	-0.51566	0.69696
ADHD	ENSG00000104635	8	22214762	22301642	212	16	1090516	0.42836	0.33419
ADHD	ENSG00000120910	8	22288332	22408652	157	8	1090516	1.8972	0.028904
ADHD	ENSG00000120896	8	22392499	22443301	44	10	1090516	2.071	0.019178
ADHD	ENSG00000120913	8	22425792	22465538	45	7	1090516	0.80707	0.20981
ADHD	ENSG00000241852	8	22447114	22471663	36	4	1090516	-0.18432	0.57312
ADHD	ENSG00000158941	8	22452145	22489027	86	7	1090516	-0.070571	0.52813
ADHD	ENSG00000147439	8	22467931	22536661	137	13	1090516	0.11286	0.45507
ADHD	ENSG00000179388	8	22535172	22560815	30	8	1090516	1.0908	0.13768
ADHD	ENSG00000134020	8	22560769	22867513	772	88	1090516	-1.1825	0.8815
ADHD	ENSG00000008853	8	22834930	22887712	104	18	1090516	-0.17859	0.57087
ADHD	ENSG00000120889	8	22867646	22936692	145	25	1090516	0.12874	0.44878
ADHD	ENSG00000173535	8	22931868	22984950	121	19	1090516	-1.4085	0.92051
ADHD	ENSG00000173530	8	22983101	23031543	87	17	1090516	-1.7791	0.96239
ADHD	ENSG00000104689	8	23037965	23092639	136	21	1090516	0.41648	0.33853
ADHD	ENSG00000147457	8	23091150	23129512	103	18	1090516	-0.71002	0.76116
ADHD	ENSG00000104679	8	23117633	23163792	144	23	1090516	1.4373	0.075317
ADHD	ENSG00000134013	8	23144702	23292841	571	42	1090516	1.0485	0.14721
ADHD	ENSG00000197217	8	23233296	23325208	232	25	1090516	1.1392	0.12731
ADHD	ENSG00000147454	8	23376318	23442976	328	28	1090516	0.68982	0.24515
ADHD	ENSG00000215298	8	23420157	23442974	116	14	1090516	-0.30415	0.61949
ADHD	ENSG00000167034	8	23526206	23550440	55	9	1090516	-1.2214	0.88903
ADHD	ENSG00000180053	8	23549964	23574111	79	11	1090516	-0.3396	0.63292
ADHD	ENSG00000159167	8	23689428	23722320	75	12	1090516	-0.076363	0.53043
ADHD	ENSG00000042980	8	24141553	24226531	217	13	1090516	-0.32106	0.62592
ADHD	ENSG00000134028	8	24231798	24273526	39	7	1090516	-0.045975	0.51834
ADHD	ENSG00000069206	8	24288443	24394483	226	23	1090516	-0.0032044	0.50128
ADHD	ENSG00000104722	8	24760525	24786607	33	8	1090516	-0.16836	0.56685
ADHD	ENSG00000147459	8	25032238	25285598	439	45	1090516	-1.9004	0.97131
ADHD	ENSG00000147437	8	25266776	25292170	25	4	1090516	-1.9635	0.9752
ADHD	ENSG00000104756	8	25275366	25325992	94	5	1090516	-1.5919	0.9443
ADHD	ENSG00000184661	8	25306513	25375436	133	7	1090516	-1.488	0.93162
ADHD	ENSG00000221818	8	25689246	25912913	538	65	1090516	0.16865	0.43304
ADHD	ENSG00000221914	8	26139007	26240196	192	28	1090516	0.92913	0.17641
ADHD	ENSG00000104765	8	26230414	26373152	438	59	1090516	0.14984	0.44045
ADHD	ENSG00000240694	8	26352202	26381608	84	13	1090516	-0.10338	0.54117
ADHD	ENSG00000092964	8	26361791	26525694	489	36	1090516	0.99355	0.16022
ADHD	ENSG00000120907	8	26595667	26734790	485	60	1090516	-1.8518	0.96797
ADHD	ENSG00000015592	8	27082840	27125937	117	18	1090516	0.44487	0.32821
ADHD	ENSG00000104228	8	27132404	27178836	67	9	1090516	1.1958	0.11588
ADHD	ENSG00000120899	8	27158999	27326903	401	23	1090516	0.92245	0.17815
ADHD	ENSG00000120903	8	27307279	27347400	125	20	1090516	0.54009	0.29457
ADHD	ENSG00000120915	8	27338296	27413081	165	13	1090516	1.0644	0.14357
ADHD	ENSG00000120885	8	27444434	27482548	81	14	1090516	0.90409	0.18297
ADHD	ENSG00000168077	8	27481385	27544293	182	15	1090516	0.33093	0.37035
ADHD	ENSG00000147419	8	27580835	27640170	181	12	1090516	-0.92101	0.82148
ADHD	ENSG00000171320	8	27619466	27680157	195	9	1090516	-0.62758	0.73486
ADHD	ENSG00000168078	8	27657137	27705612	172	5	1090516	-0.68387	0.75297
ADHD	ENSG00000168079	8	27717399	27860244	506	48	1090516	-1.4214	0.92241
ADHD	ENSG00000189233	8	27869481	27951388	189	39	1090516	-0.3921	0.65251
ADHD	ENSG00000134014	8	27937190	28058673	228	20	1090516	-1.2756	0.89895
ADHD	ENSG00000168081	8	28164503	28210872	123	11	1090516	0.53932	0.29483
ADHD	ENSG00000186918	8	28193102	28270218	62	7	1090516	0.15705	0.4376
ADHD	ENSG00000214050	8	28195804	28357835	153	22	1090516	-0.58793	0.72171
ADHD	ENSG00000104290	8	28341729	28441775	118	4	1090516	-1.4289	0.92349
ADHD	ENSG00000012232	8	28447986	28623116	204	20	1090516	-1.1999	0.8849
ADHD	ENSG00000104299	8	28615178	28757759	180	18	1090516	0.56791	0.28505
ADHD	ENSG00000147421	8	28737911	28932281	172	17	1090516	0.96267	0.16786
ADHD	ENSG00000197892	8	28914796	29130641	323	28	1090516	1.4554	0.072781
ADHD	ENSG00000120875	8	29180581	29218185	76	10	1090516	0.36365	0.35806
ADHD	ENSG00000133872	8	29910528	29950723	64	6	1090516	-0.44479	0.67176
ADHD	ENSG00000104660	8	29942914	30044724	152	12	1090516	0.02889	0.48848
ADHD	ENSG00000177669	8	29979340	30012202	47	5	1090516	-0.15157	0.56024
ADHD	ENSG00000104671	8	30003813	30051156	64	6	1090516	0.51355	0.30378
ADHD	ENSG00000157110	8	30231944	30439778	308	21	1090516	-0.96409	0.8325
ADHD	ENSG00000197265	8	30425835	30525768	173	17	1090516	-0.52799	0.70125
ADHD	ENSG00000253457	8	30486117	30513581	56	10	1090516	-1.0237	0.84701
ADHD	ENSG00000104687	8	30525583	30595443	150	14	1090516	-0.082863	0.53302
ADHD	ENSG00000104695	8	30621973	30681830	103	9	1090516	-1.2554	0.89534
ADHD	ENSG00000133863	8	30679060	30758122	122	9	1090516	-0.73155	0.76778
ADHD	ENSG00000172733	8	30843321	30901231	77	12	1090516	0.22847	0.40964
ADHD	ENSG00000165392	8	30881317	31041285	241	25	1090516	-0.52891	0.70157
ADHD	ENSG00000157168	8	31486902	32632548	2878	130	1090516	0.0011757	0.49953
ADHD	ENSG00000172728	8	33218342	33340940	260	15	1090516	-1.2329	0.8912
ADHD	ENSG00000129696	8	33320904	33381119	151	11	1090516	-1.4589	0.9277
ADHD	ENSG00000198042	8	33332268	33368778	84	8	1090516	-1.6196	0.94734
ADHD	ENSG00000133874	8	33395273	33434643	101	10	1090516	-0.56134	0.71272
ADHD	ENSG00000133878	8	33438856	33467624	50	7	1090516	-0.521	0.69882
ADHD	ENSG00000156687	8	35082975	35664068	666	33	1090516	0.8542	0.1965
ADHD	ENSG00000215262	8	36631842	36803646	195	16	1090516	-0.43684	0.66889
ADHD	ENSG00000183779	8	37543269	37567537	2	1	1090516	1.6109	0.0536
ADHD	ENSG00000147475	8	37584117	37626619	6	3	1090516	-0.017858	0.50712
ADHD	ENSG00000147471	8	37610111	37647283	9	3	1090516	-0.4914	0.68843
ADHD	ENSG00000020181	8	37631709	37712414	49	10	1090516	0.054143	0.47841
ADHD	ENSG00000104221	8	37690786	37717422	17	4	1090516	0.0074213	0.49704
ADHD	ENSG00000156675	8	37706136	37766985	27	7	1090516	-0.16959	0.56733
ADHD	ENSG00000169154	8	37781799	37807647	26	3	1090516	-1.4353	0.92439
ADHD	ENSG00000188778	8	37810516	37834483	15	1	1090516	-1.0586	0.8551
ADHD	ENSG00000187840	8	37877859	37927883	34	4	1090516	-1.3174	0.90615
ADHD	ENSG00000129691	8	37952760	38011594	17	6	1090516	-0.71398	0.76238
ADHD	ENSG00000147465	8	37991167	38018783	8	4	1090516	0.6665	0.25255
ADHD	ENSG00000175324	8	38010839	38044248	28	4	1090516	1.4661	0.071317
ADHD	ENSG00000156735	8	38024051	38080819	53	3	1090516	1.4815	0.06924
ADHD	ENSG00000085788	8	38072736	38143076	51	5	1090516	1.0592	0.14476
ADHD	ENSG00000147535	8	38110648	38136761	20	3	1090516	1.0734	0.14155
ADHD	ENSG00000147548	8	38117215	38249790	122	9	1090516	0.76446	0.2223
ADHD	ENSG00000165046	8	38233725	38277045	37	4	1090516	0.78437	0.21641
ADHD	ENSG00000077782	8	38258656	38336352	104	19	1090516	0.26718	0.39467
ADHD	ENSG00000196166	8	38358352	38396180	93	12	1090516	-1.8555	0.96824
ADHD	ENSG00000147526	8	38575704	38720546	221	25	1090516	-1.0687	0.85739
ADHD	ENSG00000169499	8	38748753	38841428	173	36	1090516	0.30858	0.37882
ADHD	ENSG00000169495	8	38821683	38856181	58	6	1090516	1.0147	0.15512
ADHD	ENSG00000169490	8	38836327	38864343	49	6	1090516	1.0121	0.15575
ADHD	ENSG00000168615	8	38844388	38972663	204	17	1090516	0.18073	0.42829
ADHD	ENSG00000197140	8	38954509	39152430	331	14	1090516	0.21478	0.41497
ADHD	ENSG00000168619	8	39432008	39597583	256	20	1090516	-0.46944	0.68062
ADHD	ENSG00000104755	8	39591254	39705808	184	22	1090516	0.11412	0.45457
ADHD	ENSG00000131203	8	39749794	39795963	102	15	1090516	0.57399	0.28299
ADHD	ENSG00000188676	8	39782133	39883910	379	31	1090516	0.77327	0.21968
ADHD	ENSG00000176907	8	40000989	40022821	44	9	1090516	-1.1157	0.86773
ADHD	ENSG00000165061	8	40378109	40765352	969	75	1090516	-0.28064	0.61051
ADHD	ENSG00000104332	8	41109481	41177016	106	13	1090516	-2.5024	0.99383
ADHD	ENSG00000147533	8	41337915	41378499	101	15	1090516	-0.10386	0.54136
ADHD	ENSG00000147536	8	41376725	41412565	104	16	1090516	-0.74453	0.77172
ADHD	ENSG00000158669	8	41424706	41492520	154	16	1090516	-0.39931	0.65517
ADHD	ENSG00000165066	8	41492697	41518855	76	13	1090516	0.37314	0.35452
ADHD	ENSG00000029534	8	41500739	41764280	630	60	1090516	-1.0162	0.84524
ADHD	ENSG00000083168	8	41776997	41919508	146	13	1090516	0.37474	0.35393
ADHD	ENSG00000070718	8	42000464	42039191	48	5	1090516	-0.55165	0.70941
ADHD	ENSG00000104368	8	42022236	42075242	58	8	1090516	-0.64555	0.74072
ADHD	ENSG00000104365	8	42118820	42199973	94	9	1090516	-1.575	0.94237
ADHD	ENSG00000070501	8	42185972	42239326	72	6	1090516	-1.6664	0.95218
ADHD	ENSG00000104371	8	42221586	42244750	36	6	1090516	-1.2216	0.88907
ADHD	ENSG00000078668	8	42239142	42273415	31	5	1090516	-0.66463	0.74686
ADHD	ENSG00000168575	8	42263993	42407069	187	22	1090516	-0.20655	0.58182
ADHD	ENSG00000176209	8	42386298	42419603	64	6	1090516	0.015367	0.49387
ADHD	ENSG00000147432	8	42542519	42602550	186	8	1090516	-0.49312	0.68904
ADHD	ENSG00000147434	8	42597763	42661535	91	9	1090516	0.3222	0.37365
ADHD	ENSG00000131931	8	42681817	42708468	18	2	1090516	-1.2228	0.88929
ADHD	ENSG00000120925	8	42694780	42762433	62	5	1090516	-0.67022	0.74864
ADHD	ENSG00000168172	8	42742075	42895682	193	7	1090516	-0.36262	0.64156
ADHD	ENSG00000168522	8	42879337	42950931	70	6	1090516	-0.73485	0.76879
ADHD	ENSG00000185900	8	42938658	42988577	44	4	1090516	-0.30007	0.61794
ADHD	ENSG00000165102	8	42985556	43067998	58	8	1090516	-0.24931	0.59844
ADHD	ENSG00000164808	8	48163167	48658868	214	16	1090516	-0.10275	0.54092
ADHD	ENSG00000221869	8	48639471	48661648	2	1	1090516	-2.4249	0.99234
ADHD	ENSG00000253729	8	48675669	48882743	77	9	1090516	-0.57162	0.71621
ADHD	ENSG00000104738	8	48862745	48900720	8	1	1090516	-1.0382	0.85041
ADHD	ENSG00000169139	8	48910960	48987268	28	6	1090516	0.021832	0.49129
ADHD	ENSG00000034239	8	49613348	49657870	56	11	1090516	0.62475	0.26607
ADHD	ENSG00000019549	8	49820249	49844299	23	11	1090516	-0.31927	0.62524
ADHD	ENSG00000168333	8	49956870	49998649	64	9	1090516	-0.21922	0.58676
ADHD	ENSG00000147481	8	50812349	51716678	1934	51	1090516	-0.84592	0.8012
ADHD	ENSG00000147485	8	52222138	52732005	1348	50	1090516	-0.70364	0.75917
ADHD	ENSG00000168300	8	52720140	52821735	288	12	1090516	0.25588	0.39902
ADHD	ENSG00000147488	8	53013399	53383519	633	55	1090516	0.97701	0.16428
ADHD	ENSG00000196711	8	53436597	53488067	75	11	1090516	0.18192	0.42782
ADHD	ENSG00000023287	8	53525016	53668403	124	19	1090516	-0.20787	0.58233
ADHD	ENSG00000183729	8	53840991	53863677	89	12	1090516	1.4607	0.07205
ADHD	ENSG00000082556	8	54128284	54174257	166	14	1090516	0.74386	0.22848
ADHD	ENSG00000047249	8	54618117	54766118	104	4	1090516	-0.67196	0.7492
ADHD	ENSG00000147509	8	54754368	54881863	95	15	1090516	-0.71519	0.76275
ADHD	ENSG00000187735	8	54869112	54945089	99	6	1090516	-0.27947	0.61006
ADHD	ENSG00000120992	8	54948938	55024577	93	6	1090516	-0.77064	0.77954
ADHD	ENSG00000137547	8	55037770	55070461	44	3	1090516	0.37845	0.35255
ADHD	ENSG00000164736	8	55360495	55383448	41	8	1090516	-0.44059	0.67025
ADHD	ENSG00000104237	8	55518627	55553394	62	10	1090516	1.041	0.14893
ADHD	ENSG00000206579	8	56004949	56464613	1001	77	1090516	-1.1574	0.87644
ADHD	ENSG00000167904	8	56598983	56695966	197	22	1090516	-0.45527	0.67554
ADHD	ENSG00000137574	8	56675701	56748007	153	11	1090516	-1.0791	0.85973
ADHD	ENSG00000254087	8	56782372	56933940	402	32	1090516	-0.3305	0.62949
ADHD	ENSG00000008988	8	56969854	56997069	76	7	1090516	0.20679	0.41809
ADHD	ENSG00000172680	8	57015501	57036541	33	5	1090516	0.61136	0.27048
ADHD	ENSG00000181690	8	57063463	57133883	87	11	1090516	2.104	0.017687
ADHD	ENSG00000170791	8	57114245	57141357	17	8	1090516	0.98099	0.1633
ADHD	ENSG00000170786	8	57202569	57243335	82	12	1090516	1.0623	0.14404
ADHD	ENSG00000181195	8	57339233	57369293	90	9	1090516	-0.64845	0.74165
ADHD	ENSG00000104331	8	57860492	57916403	75	9	1090516	2.425	0.0076537
ADHD	ENSG00000169122	8	58897068	59126838	487	46	1090516	-3.1922	0.99929
ADHD	ENSG00000215114	8	59313823	59374060	134	17	1090516	0.21093	0.41647
ADHD	ENSG00000167910	8	59392737	59422795	56	9	1090516	0.78447	0.21638
ADHD	ENSG00000137575	8	59455483	59505419	62	3	1090516	-0.35166	0.63746
ADHD	ENSG00000035681	8	59486063	59582403	158	17	1090516	0.58659	0.27874
ADHD	ENSG00000198846	8	59707977	60041767	592	52	1090516	0.83119	0.20293
ADHD	ENSG00000178538	8	61089906	61203971	330	26	1090516	-1.1585	0.87666
ADHD	ENSG00000104388	8	61419416	61546186	196	11	1090516	0.94705	0.17181
ADHD	ENSG00000171316	8	61581337	61789465	291	14	1090516	-0.69774	0.75733
ADHD	ENSG00000177182	8	61959717	62424204	955	61	1090516	-1.894	0.97088
ADHD	ENSG00000198363	8	62403116	62637155	444	36	1090516	-0.93414	0.82488
ADHD	ENSG00000185942	8	63151150	63922211	1834	61	1090516	-2.4742	0.99332
ADHD	ENSG00000137563	8	63917638	63961730	132	14	1090516	0.093307	0.46283
ADHD	ENSG00000137561	8	63951112	64008612	133	16	1090516	-0.38682	0.65056
ADHD	ENSG00000185728	8	64071112	64135346	73	14	1090516	0.97241	0.16542
ADHD	ENSG00000180828	8	65482814	65506181	27	7	1090516	0.11939	0.45248
ADHD	ENSG00000172817	8	65490320	65721318	321	20	1090516	1.0505	0.14674
ADHD	ENSG00000104442	8	66504694	66556442	138	9	1090516	0.45251	0.32545
ADHD	ENSG00000066855	8	66546969	66693496	293	18	1090516	1.1117	0.13314
ADHD	ENSG00000205268	8	66619745	66764557	267	18	1090516	0.55479	0.28952
ADHD	ENSG00000147570	8	66923795	67022751	222	28	1090516	1.6732	0.047144
ADHD	ENSG00000147573	8	67029131	67097720	113	9	1090516	-0.40708	0.65803
ADHD	ENSG00000147571	8	67078620	67100960	46	6	1090516	-0.2217	0.58773
ADHD	ENSG00000179041	8	67331263	67352966	40	10	1090516	-1.3992	0.91912
ADHD	ENSG00000147576	8	67332420	67393836	134	17	1090516	-1.7573	0.96056
ADHD	ENSG00000169085	8	67362238	67440759	135	21	1090516	0.099847	0.46023
ADHD	ENSG00000185697	8	67464410	67536482	66	4	1090516	0.63173	0.26378
ADHD	ENSG00000175073	8	67530722	67589452	58	6	1090516	-0.36471	0.64234
ADHD	ENSG00000213865	8	67569850	67607799	39	6	1090516	-0.22152	0.58766
ADHD	ENSG00000104205	8	67614653	67784257	204	8	1090516	0.21172	0.41616
ADHD	ENSG00000178460	8	67772984	67844283	67	7	1090516	0.22507	0.41096
ADHD	ENSG00000261787	8	67848736	67884825	18	5	1090516	0.31354	0.37693
ADHD	ENSG00000178125	8	67866334	67978839	78	6	1090516	0.4184	0.33783
ADHD	ENSG00000121022	8	67945314	68006018	54	5	1090516	0.25499	0.39936
ADHD	ENSG00000104218	8	67964661	68118498	110	8	1090516	0.63711	0.26203
ADHD	ENSG00000066777	8	68075747	68265912	150	16	1090516	0.99122	0.16079
ADHD	ENSG00000165078	8	68324360	68668620	620	51	1090516	0.64794	0.25851
ADHD	ENSG00000046889	8	68854353	69159265	826	69	1090516	0.039504	0.48424
ADHD	ENSG00000165084	8	69232957	69741257	1138	82	1090516	-0.67678	0.75073
ADHD	ENSG00000137573	8	70368859	70583150	438	74	1090516	-0.88662	0.81236
ADHD	ENSG00000137571	8	70569282	70757299	379	41	1090516	-0.07145	0.52848
ADHD	ENSG00000147596	8	70953886	70993928	88	15	1090516	-1.9942	0.97694
ADHD	ENSG00000140396	8	71011997	71326040	382	18	1090516	0.30907	0.37863
ADHD	ENSG00000067167	8	71475677	71530622	82	10	1090516	-0.25081	0.59902
ADHD	ENSG00000147592	8	71537553	71591409	132	14	1090516	0.49515	0.31025
ADHD	ENSG00000221947	8	71571600	71712606	305	10	1090516	1.1665	0.12171
ADHD	ENSG00000104313	8	72099668	72284467	363	50	1090516	-0.088604	0.5353
ADHD	ENSG00000178860	8	72743784	72766703	56	11	1090516	-0.26118	0.60302
ADHD	ENSG00000104321	8	72922152	72997852	256	21	1090516	-1.4317	0.92389
ADHD	ENSG00000182674	8	73439626	73860584	947	66	1090516	-1.921	0.97263
ADHD	ENSG00000147601	8	73911099	73970357	87	8	1090516	-0.088406	0.53522
ADHD	ENSG00000164764	8	73966775	74046323	197	23	1090516	0.84788	0.19825
ADHD	ENSG00000147604	8	74192506	74218024	55	8	1090516	-1.0539	0.85404
ADHD	ENSG00000121039	8	74196847	74247516	94	14	1090516	-1.2315	0.89093
ADHD	ENSG00000040341	8	74322604	74669943	799	39	1090516	0.50443	0.30698
ADHD	ENSG00000104343	8	74682332	74801145	109	13	1090516	2.0666	0.019387
ADHD	ENSG00000154582	8	74841404	74894522	105	13	1090516	0.3742	0.35413
ADHD	ENSG00000175606	8	74874672	74905018	66	7	1090516	0.57184	0.28372
ADHD	ENSG00000154589	8	74893587	74951322	119	14	1090516	0.60905	0.27125
ADHD	ENSG00000104369	8	75136935	75243563	185	23	1090516	-0.48665	0.68675
ADHD	ENSG00000104381	8	75223365	75411107	329	26	1090516	-1.6876	0.95425
ADHD	ENSG00000137558	8	75726772	75777264	111	14	1090516	-1.2566	0.89556
ADHD	ENSG00000121005	8	75886750	75956793	182	21	1090516	-0.85665	0.80418
ADHD	ENSG00000164749	8	76310149	76489078	533	32	1090516	0.2838	0.38828
ADHD	ENSG00000091656	8	77583454	77789521	301	27	1090516	-1.0966	0.8636
ADHD	ENSG00000164751	8	77882494	77923280	76	11	1090516	-3.0466	0.99884
ADHD	ENSG00000171033	8	79418374	79527502	187	15	1090516	-0.94342	0.82727
ADHD	ENSG00000104427	8	79568282	79642000	125	10	1090516	-0.39721	0.65439
ADHD	ENSG00000104432	8	79577978	79727758	249	21	1090516	-0.28337	0.61155
ADHD	ENSG00000104435	8	80513049	80588410	198	28	1090516	1.2198	0.11127
ADHD	ENSG00000164683	8	80666245	80690098	30	9	1090516	1.3091	0.095248
ADHD	ENSG00000147586	8	80820952	80952524	108	12	1090516	0.90867	0.18176
ADHD	ENSG00000076554	8	80860571	81153467	548	28	1090516	0.90615	0.18243
ADHD	ENSG00000205189	8	81387854	81448500	88	12	1090516	-0.051626	0.52059
ADHD	ENSG00000164684	8	81530686	81797016	262	12	1090516	-0.68561	0.75352
ADHD	ENSG00000076641	8	81870045	82034303	301	42	1090516	1.1142	0.1326
ADHD	ENSG00000164687	8	82182598	82207012	17	3	1090516	-1.6458	0.9501
ADHD	ENSG00000147588	8	82342561	82369758	54	5	1090516	-1.7702	0.96165
ADHD	ENSG00000205186	8	82360576	82383814	55	6	1090516	-1.9559	0.97476
ADHD	ENSG00000170323	8	82380654	82405498	62	6	1090516	-2.4184	0.99221
ADHD	ENSG00000197416	8	82427216	82453613	46	9	1090516	-0.93239	0.82443
ADHD	ENSG00000133731	8	82560196	82608928	108	17	1090516	-0.87754	0.8099
ADHD	ENSG00000253598	8	82595842	82618409	66	10	1090516	-1.0243	0.84715
ADHD	ENSG00000104231	8	82603569	82655138	149	13	1090516	-0.91228	0.81919
ADHD	ENSG00000164695	8	82634669	82681750	106	16	1090516	-0.36546	0.64262
ADHD	ENSG00000104497	8	82701816	82765101	198	14	1090516	0.85612	0.19597
ADHD	ENSG00000184672	8	85085022	85844079	1207	46	1090516	-2.0698	0.98077
ADHD	ENSG00000133739	8	86009382	86068311	59	8	1090516	0.028519	0.48862
ADHD	ENSG00000133740	8	86079460	86139387	56	5	1090516	0.059656	0.47621
ADHD	ENSG00000176731	8	86116311	86142650	22	3	1090516	-1.1641	0.87782
ADHD	ENSG00000185015	8	86122816	86206302	85	7	1090516	-0.47871	0.68393
ADHD	ENSG00000133742	8	86229837	86301243	91	13	1090516	-0.87728	0.80983
ADHD	ENSG00000164879	8	86275665	86371269	116	12	1090516	-0.78493	0.78375
ADHD	ENSG00000104267	8	86366081	86403722	36	6	1090516	-0.67229	0.7493
ADHD	ENSG00000147614	8	86989552	87176457	399	25	1090516	0.99583	0.15967
ADHD	ENSG00000147613	8	87050602	87110850	98	12	1090516	0.90513	0.1827
ADHD	ENSG00000164893	8	87216281	87343375	289	23	1090516	1.9809	0.023802
ADHD	ENSG00000123124	8	87344967	87500649	324	18	1090516	1.7844	0.03718
ADHD	ENSG00000176623	8	87470486	87536586	154	13	1090516	2.1967	0.014021
ADHD	ENSG00000085719	8	87487059	87583726	220	23	1090516	1.9628	0.024832
ADHD	ENSG00000170289	8	87556205	87765903	476	49	1090516	0.811	0.20868
ADHD	ENSG00000176571	8	87868670	88637447	1617	62	1090516	1.4222	0.077489
ADHD	ENSG00000176566	8	88872973	88896296	17	6	1090516	0.45214	0.32558
ADHD	ENSG00000156103	8	89034237	89350254	532	44	1090516	0.34475	0.36514
ADHD	ENSG00000104312	8	90759975	90813291	110	11	1090516	2.6698	0.0037953
ADHD	ENSG00000164823	8	90904087	90950116	70	10	1090516	-1.788	0.96311
ADHD	ENSG00000104320	8	90935564	91025456	150	10	1090516	-1.8127	0.96506
ADHD	ENSG00000104325	8	91003633	91074320	123	12	1090516	-1.5191	0.93563
ADHD	ENSG00000104327	8	91060836	91117703	85	10	1090516	-0.39201	0.65247
ADHD	ENSG00000180694	8	91624223	91813860	295	11	1090516	0.92238	0.17816
ADHD	ENSG00000123119	8	91793778	91981636	281	11	1090516	-0.047017	0.51875
ADHD	ENSG00000253250	8	91960865	92007485	49	6	1090516	-0.68904	0.7546
ADHD	ENSG00000155099	8	91996024	92063292	95	12	1090516	0.18662	0.42598
ADHD	ENSG00000155100	8	92072424	92109323	40	5	1090516	0.27794	0.39053
ADHD	ENSG00000214954	8	92104060	92241464	229	13	1090516	-0.18923	0.57504
ADHD	ENSG00000147606	8	92211722	92420378	320	26	1090516	1.4831	0.069026
ADHD	ENSG00000079102	8	92957203	93125514	134	4	1090516	3.6866	0.00011362
ADHD	ENSG00000205133	8	93885758	94039901	239	31	1090516	0.12044	0.45207
ADHD	ENSG00000254318	8	94136324	94189079	111	19	1090516	0.073988	0.47051
ADHD	ENSG00000188343	8	94700789	94753755	66	11	1090516	0.17705	0.42973
ADHD	ENSG00000183808	8	94731584	94763245	49	5	1090516	0.27745	0.39072
ADHD	ENSG00000164953	8	94757072	94841462	50	8	1090516	1.7398	0.040946
ADHD	ENSG00000164951	8	94860035	94948294	166	14	1090516	0.29582	0.38368
ADHD	ENSG00000079112	8	95129399	95239531	258	28	1090516	-0.47653	0.68315
ADHD	ENSG00000164949	8	95251481	95284578	84	10	1090516	-2.0308	0.97886
ADHD	ENSG00000197275	8	95374188	95497337	321	16	1090516	0.05751	0.47707
ADHD	ENSG00000265817	8	95380605	95459180	184	17	1090516	-0.2865	0.61275
ADHD	ENSG00000164944	8	95489921	95575757	264	16	1090516	0.92802	0.1767
ADHD	ENSG00000104413	8	95643302	95729694	231	14	1090516	0.56048	0.28758
ADHD	ENSG00000156162	8	95721931	95816064	224	21	1090516	-0.56534	0.71408
ADHD	ENSG00000164941	8	95815539	95903974	210	18	1090516	-0.48279	0.68538
ADHD	ENSG00000175305	8	95881998	95918906	83	14	1090516	-0.71968	0.76414
ADHD	ENSG00000156170	8	95897995	96138683	555	31	1090516	-0.61116	0.72945
ADHD	ENSG00000164938	8	95928200	95971639	95	11	1090516	0.078456	0.46873
ADHD	ENSG00000175895	8	96136032	96178912	93	12	1090516	0.46135	0.32227
ADHD	ENSG00000156172	8	96247147	96291429	179	23	1090516	1.0425	0.14859
ADHD	ENSG00000156466	8	97144562	97183020	49	8	1090516	-0.56371	0.71352
ADHD	ENSG00000156467	8	97228148	97257862	40	5	1090516	-0.6616	0.74589
ADHD	ENSG00000156469	8	97241626	97283838	43	6	1090516	-0.56756	0.71483
ADHD	ENSG00000156471	8	97263943	97359223	153	18	1090516	-0.80631	0.78997
ADHD	ENSG00000169439	8	97495579	97634000	302	42	1090516	0.054584	0.47824
ADHD	ENSG00000104324	8	97647455	98171882	634	51	1090516	0.70915	0.23912
ADHD	ENSG00000180543	8	98275717	98300176	81	10	1090516	0.14981	0.44046
ADHD	ENSG00000147649	8	98646407	98750998	146	13	1090516	1.9194	0.027468
ADHD	ENSG00000104341	8	98777285	98875241	354	13	1090516	-0.44038	0.67017
ADHD	ENSG00000132561	8	98871068	99058944	456	44	1090516	-0.3489	0.63642
ADHD	ENSG00000156482	8	99027079	99068697	84	16	1090516	0.040335	0.48391
ADHD	ENSG00000177459	8	99066539	99115838	92	20	1090516	-1.1337	0.87155
ADHD	ENSG00000132541	8	99104572	99139469	102	15	1090516	-0.038444	0.51533
ADHD	ENSG00000104356	8	99119525	99182062	203	22	1090516	-0.26867	0.60591
ADHD	ENSG00000104361	8	99192061	99316621	216	29	1090516	-0.44437	0.67161
ADHD	ENSG00000104375	8	99403631	99965055	498	33	1090516	0.79012	0.21473
ADHD	ENSG00000156486	8	99429250	99455076	33	10	1090516	1.9062	0.028312
ADHD	ENSG00000164920	8	99946631	99974332	19	9	1090516	-0.48817	0.68728
ADHD	ENSG00000132549	8	100015494	100899808	1136	18	1090516	-0.27875	0.60978
ADHD	ENSG00000164919	8	100875428	100916290	54	6	1090516	-1.9107	0.97198
ADHD	ENSG00000132554	8	100963164	101153496	226	25	1090516	-0.68311	0.75273
ADHD	ENSG00000156509	8	101135588	101168028	36	4	1090516	0.19408	0.42306
ADHD	ENSG00000147669	8	101152812	101176230	31	4	1090516	0.39582	0.34612
ADHD	ENSG00000104450	8	101160134	101281506	168	11	1090516	0.14556	0.44214
ADHD	ENSG00000034677	8	101259288	101358446	140	10	1090516	-0.92991	0.82379
ADHD	ENSG00000186106	8	101511980	101582012	98	12	1090516	-0.13305	0.55292
ADHD	ENSG00000174226	8	101575116	101685643	305	28	1090516	0.039236	0.48435
ADHD	ENSG00000070756	8	101688044	101745037	75	6	1090516	0.25049	0.4011
ADHD	ENSG00000164924	8	101918753	101975616	95	10	1090516	0.71004	0.23884
ADHD	ENSG00000120963	8	102180106	102228421	45	6	1090516	-1.1472	0.87436
ADHD	ENSG00000083307	8	102494660	102691954	415	40	1090516	-0.46889	0.68043
ADHD	ENSG00000104490	8	102688771	103147135	1023	63	1090516	-1.0678	0.85719
ADHD	ENSG00000048392	8	103206730	103261346	131	18	1090516	0.81088	0.20872
ADHD	ENSG00000104517	8	103255240	103435069	369	27	1090516	0.70921	0.2391
ADHD	ENSG00000155087	8	103553800	103583245	131	22	1090516	0.42705	0.33467
ADHD	ENSG00000155090	8	103651007	103678130	75	16	1090516	-0.28075	0.61055
ADHD	ENSG00000155096	8	103828585	103916092	181	14	1090516	1.3246	0.092654
ADHD	ENSG00000155097	8	104023291	104095279	157	22	1090516	-1.1328	0.87135
ADHD	ENSG00000236939	8	104135191	104163703	112	18	1090516	-0.45895	0.67687
ADHD	ENSG00000164929	8	104142938	104252533	308	33	1090516	-0.52941	0.70174
ADHD	ENSG00000164930	8	104300661	104355094	142	15	1090516	0.16013	0.43639
ADHD	ENSG00000164932	8	104373743	104405225	88	12	1090516	-1.9688	0.97551
ADHD	ENSG00000164933	8	104400863	104437417	103	10	1090516	-1.4399	0.92506
ADHD	ENSG00000164934	8	104416942	104465681	103	9	1090516	-1.4523	0.92679
ADHD	ENSG00000176406	8	104502976	105278322	1918	29	1090516	0.029162	0.48837
ADHD	ENSG00000147647	8	105332552	105489281	367	41	1090516	0.39825	0.34522
ADHD	ENSG00000164935	8	105341315	105378917	94	17	1090516	0.14355	0.44293
ADHD	ENSG00000147650	8	105491459	105611252	149	15	1090516	1.0683	0.14269
ADHD	ENSG00000169946	8	106320920	106826760	848	77	1090516	0.715	0.23731
ADHD	ENSG00000164830	8	107272473	107774922	1035	51	1090516	0.059524	0.47627
ADHD	ENSG00000174429	8	107761711	107792473	56	12	1090516	-1.253	0.89489
ADHD	ENSG00000154188	8	108251721	108520283	691	51	1090516	0.78252	0.21696
ADHD	ENSG00000147655	8	108901544	109105913	371	36	1090516	-1.8598	0.96854
ADHD	ENSG00000104408	8	109203445	109457562	646	23	1090516	-1.0922	0.86262
ADHD	ENSG00000104412	8	109445830	109509145	163	11	1090516	-0.00041594	0.50017
ADHD	ENSG00000164841	8	109609079	109809844	365	28	1090516	-0.93243	0.82444
ADHD	ENSG00000174417	8	110088850	110141813	125	15	1090516	-0.34928	0.63656
ADHD	ENSG00000120526	8	110243148	110356614	218	16	1090516	-1.2433	0.89313
ADHD	ENSG00000120533	8	110336553	110368182	60	12	1090516	-1.6338	0.94885
ADHD	ENSG00000205038	8	110364706	110552559	356	15	1090516	-1.9289	0.97313
ADHD	ENSG00000147654	8	110541940	110588225	75	13	1090516	-2.2769	0.9886
ADHD	ENSG00000147642	8	110576207	110714020	242	23	1090516	-0.30695	0.62056
ADHD	ENSG00000164794	8	110965874	110998076	45	8	1090516	0.18872	0.42516
ADHD	ENSG00000164796	8	113225157	114459328	2302	61	1090516	0.49228	0.31126
ADHD	ENSG00000104447	8	116410724	116831899	425	18	1090516	-0.22992	0.59092
ADHD	ENSG00000147677	8	117644369	117789164	209	18	1090516	0.93484	0.17494
ADHD	ENSG00000147679	8	117768742	117871702	180	29	1090516	0.51268	0.30409
ADHD	ENSG00000164754	8	117848174	117897105	88	10	1090516	1.2909	0.098368
ADHD	ENSG00000205002	8	117940438	117966726	41	10	1090516	0.38011	0.35193
ADHD	ENSG00000164756	8	117952512	118198953	349	24	1090516	-1.1267	0.87007
ADHD	ENSG00000164758	8	118522952	118562501	80	13	1090516	0.70705	0.23977
ADHD	ENSG00000182197	8	118796729	119134092	641	52	1090516	0.98493	0.16233
ADHD	ENSG00000177570	8	119191698	119644234	955	77	1090516	-1.1291	0.87058
ADHD	ENSG00000164761	8	119925796	119974439	129	17	1090516	-1.2557	0.89538
ADHD	ENSG00000184374	8	119997691	120128821	498	28	1090516	-0.58121	0.71945
ADHD	ENSG00000147676	8	120167273	120267913	218	27	1090516	-0.55019	0.7089
ADHD	ENSG00000136999	8	120418546	120446593	109	6	1090516	0.94871	0.17138
ADHD	ENSG00000136960	8	120559326	120695693	244	30	1090516	1.6932	0.045208
ADHD	ENSG00000064313	8	120733015	120855103	234	19	1090516	-0.54627	0.70756
ADHD	ENSG00000136982	8	120836216	120878250	147	17	1090516	-0.068837	0.52744
ADHD	ENSG00000155792	8	120875957	121073152	656	28	1090516	1.786	0.037052
ADHD	ENSG00000187955	8	121062019	121394275	647	51	1090516	1.093	0.13719
ADHD	ENSG00000172172	8	121383000	121467642	95	9	1090516	-0.16418	0.5652
ADHD	ENSG00000172167	8	121447640	121564373	184	9	1090516	-0.53267	0.70287
ADHD	ENSG00000172164	8	121537985	121835513	619	45	1090516	-0.38586	0.6502
ADHD	ENSG00000170961	8	122614356	122663630	100	15	1090516	1.0151	0.15503
ADHD	ENSG00000178764	8	123783633	123996750	445	77	1090516	-0.86566	0.80666
ADHD	ENSG00000136986	8	124015404	124064663	112	15	1090516	0.28378	0.38829
ADHD	ENSG00000156787	8	124044208	124174393	253	27	1090516	0.37601	0.35345
ADHD	ENSG00000147689	8	124181200	124232314	123	11	1090516	0.58872	0.27802
ADHD	ENSG00000189376	8	124222196	124263638	13	6	1090516	-0.71067	0.76135
ADHD	ENSG00000165156	8	124250696	124297781	15	8	1090516	-1.6183	0.9472
ADHD	ENSG00000156802	8	124322090	124438590	127	20	1090516	-2.1091	0.98253
ADHD	ENSG00000156795	8	124418965	124489470	256	8	1090516	-1.5183	0.93553
ADHD	ENSG00000156804	8	124500129	124563446	151	33	1090516	0.26149	0.39686
ADHD	ENSG00000175946	8	124647767	124675190	98	16	1090516	-1.7829	0.9627
ADHD	ENSG00000104537	8	124683034	124759647	181	28	1090516	-0.71884	0.76388
ADHD	ENSG00000176853	8	124770696	124837692	123	13	1090516	0.44267	0.329
ADHD	ENSG00000214814	8	124854227	125142302	449	36	1090516	0.45366	0.32504
ADHD	ENSG00000164983	8	125314231	125394933	134	12	1090516	1.6259	0.051986
ADHD	ENSG00000183665	8	125453048	125484391	56	8	1090516	0.0051066	0.49796
ADHD	ENSG00000170881	8	125476979	125510155	51	9	1090516	-0.24679	0.59746
ADHD	ENSG00000147687	8	125490726	125561699	112	14	1090516	-1.0006	0.8415
ADHD	ENSG00000147684	8	125541344	125590751	159	20	1090516	-0.19312	0.57657
ADHD	ENSG00000170873	8	125553031	125750730	541	63	1090516	-0.61859	0.73191
ADHD	ENSG00000180938	8	125975540	126001631	60	4	1090516	-0.57259	0.71654
ADHD	ENSG00000104549	8	126000739	126044525	119	13	1090516	0.48469	0.31395
ADHD	ENSG00000164961	8	126026502	126114082	250	12	1090516	1.186	0.1178
ADHD	ENSG00000156831	8	126093921	126389362	508	34	1090516	-0.65699	0.74441
ADHD	ENSG00000173334	8	126432563	126460647	24	6	1090516	1.5711	0.058075
ADHD	ENSG00000168672	8	127554687	127580638	32	8	1090516	-0.36442	0.64223
ADHD	ENSG00000212993	8	128416535	128442311	86	11	1090516	-0.8557	0.80392
ADHD	ENSG00000136997	8	128737680	128763674	39	13	1090516	-0.23742	0.59383
ADHD	ENSG00000256655	8	128949126	128970591	42	11	1090516	-0.45609	0.67584
ADHD	ENSG00000147697	8	130750442	130809134	150	20	1090516	-1.7142	0.95675
ADHD	ENSG00000153310	8	130841839	131039375	317	33	1090516	-0.070967	0.52829
ADHD	ENSG00000153317	8	131054353	131465906	922	32	1090516	1.4787	0.069606
ADHD	ENSG00000155897	8	131782547	132064672	801	52	1090516	-0.36666	0.64306
ADHD	ENSG00000132294	8	132906335	133035889	260	17	1090516	-0.29934	0.61766
ADHD	ENSG00000253117	8	133026467	133081627	151	20	1090516	0.62696	0.26534
ADHD	ENSG00000258417	8	133026467	133107902	204	31	1090516	0.32503	0.37258
ADHD	ENSG00000132297	8	133063733	133133406	231	33	1090516	-0.052241	0.52083
ADHD	ENSG00000184156	8	133123108	133503200	1019	82	1090516	-0.23038	0.5911
ADHD	ENSG00000129295	8	133574320	133697838	141	17	1090516	0.019334	0.49229
ADHD	ENSG00000165071	8	133687253	133782958	255	14	1090516	-0.029853	0.51191
ADHD	ENSG00000129292	8	133777618	133871052	130	9	1090516	1.4074	0.079649
ADHD	ENSG00000042832	8	133869203	134157147	721	44	1090516	-0.18257	0.57243
ADHD	ENSG00000155926	8	134038973	134125298	271	16	1090516	-0.46074	0.67751
ADHD	ENSG00000104415	8	134193282	134252587	134	25	1090516	-0.58817	0.72179
ADHD	ENSG00000104419	8	134239414	134324265	241	42	1090516	-0.11652	0.54638
ADHD	ENSG00000008513	8	134457091	134594183	396	73	1090516	-1.5693	0.94171
ADHD	ENSG00000066827	8	135480031	135735292	682	42	1090516	-2.1435	0.98396
ADHD	ENSG00000131773	8	136459700	136678965	369	20	1090516	1.0083	0.15666
ADHD	ENSG00000147724	8	139132266	139519065	931	99	1090516	0.47375	0.31784
ADHD	ENSG00000169436	8	139590478	139936249	829	84	1090516	-1.3149	0.90573
ADHD	ENSG00000169427	8	140603081	140725299	264	39	1090516	-1.9346	0.97348
ADHD	ENSG00000167632	8	140732586	141478678	1787	146	1090516	0.17645	0.42997
ADHD	ENSG00000250733	8	140933416	140956190	62	11	1090516	0.13745	0.44534
ADHD	ENSG00000104472	8	141511397	141537236	42	11	1090516	1.0212	0.15359
ADHD	ENSG00000123908	8	141531264	141655718	286	31	1090516	4.8809	5.2812e-07
ADHD	ENSG00000169398	8	141657999	142022315	427	12	1090516	2.6317	0.0042478
ADHD	ENSG00000105339	8	142117377	142215907	146	25	1090516	-0.59566	0.7243
ADHD	ENSG00000022567	8	142207265	142328404	341	38	1090516	-0.64488	0.7405
ADHD	ENSG00000204882	8	142356600	142387367	62	12	1090516	0.40387	0.34315
ADHD	ENSG00000184489	8	142392093	142451620	112	14	1090516	0.54046	0.29444
ADHD	ENSG00000171045	8	143283441	143494601	655	31	1090516	0.89543	0.18528
ADHD	ENSG00000181790	8	143520791	143636370	99	17	1090516	0.54398	0.29323
ADHD	ENSG00000198576	8	143682405	143706833	53	7	1090516	0.39992	0.34461
ADHD	ENSG00000167653	8	143741726	143774142	77	7	1090516	0.24106	0.40476
ADHD	ENSG00000160886	8	143771529	143796545	37	4	1090516	-0.42378	0.66414
ADHD	ENSG00000130193	8	143798621	143828345	46	5	1090516	-1.0138	0.84466
ADHD	ENSG00000126233	8	143812362	143833829	37	5	1090516	-1.3198	0.90654
ADHD	ENSG00000197353	8	143821568	143843952	34	5	1090516	-1.8798	0.96994
ADHD	ENSG00000180155	8	143835752	143869640	81	10	1090516	-1.5756	0.94244
ADHD	ENSG00000167656	8	143856296	143878008	80	8	1090516	-0.85179	0.80283
ADHD	ENSG00000104499	8	143905663	144007922	287	12	1090516	-1.5633	0.94101
ADHD	ENSG00000160882	8	143943772	143971262	83	7	1090516	-1.5941	0.94454
ADHD	ENSG00000179142	8	143981975	144009259	83	7	1090516	-1.7879	0.9631
ADHD	ENSG00000160932	8	144089399	144115249	41	3	1090516	-1.629	0.94834
ADHD	ENSG00000177335	8	144110626	144151359	97	6	1090516	-1.4964	0.93272
ADHD	ENSG00000176956	8	144229331	144252128	34	7	1090516	-0.8347	0.79806
ADHD	ENSG00000181638	8	144318991	144354875	73	4	1090516	-0.47721	0.68339
ADHD	ENSG00000264668	8	144319280	144368573	104	6	1090516	-0.35267	0.63783
ADHD	ENSG00000250571	8	144339603	144369101	60	5	1090516	-0.13856	0.5551
ADHD	ENSG00000185730	8	144361846	144390231	71	4	1090516	0.19565	0.42244
ADHD	ENSG00000184428	8	144376554	144452149	184	13	1090516	1.2296	0.10942
ADHD	ENSG00000158106	8	144441057	144476390	55	7	1090516	1.5266	0.063426
ADHD	ENSG00000182759	8	144491352	144522576	1	1	1090516	-0.23862	0.5943
ADHD	ENSG00000014164	8	144509825	144633623	121	11	1090516	0.67499	0.24984
ADHD	ENSG00000104518	8	144625377	144655232	45	5	1090516	0.34121	0.36647
ADHD	ENSG00000204839	8	144638357	144665141	35	7	1090516	0.70463	0.24052
ADHD	ENSG00000147813	8	144646955	144670819	41	7	1090516	1.2564	0.10448
ADHD	ENSG00000104529	8	144651867	144691711	89	9	1090516	1.2494	0.10576
ADHD	ENSG00000179886	8	144670074	144692485	55	7	1090516	1.129	0.12945
ADHD	ENSG00000104524	8	144676083	144701943	45	7	1090516	1.0896	0.13794
ADHD	ENSG00000104522	8	144684788	144710218	27	6	1090516	0.13098	0.44789
ADHD	ENSG00000183309	8	144708183	144745900	49	7	1090516	0.19323	0.42339
ADHD	ENSG00000181135	8	144756622	144806068	104	18	1090516	-0.573	0.71668
ADHD	ENSG00000255181	8	144778864	144800279	32	8	1090516	-1.9039	0.97154
ADHD	ENSG00000181085	8	144788429	144814628	46	8	1090516	-1.4981	0.93295
ADHD	ENSG00000180921	8	144796103	144825971	54	7	1090516	-1.2655	0.89714
ADHD	ENSG00000180900	8	144863090	144907549	34	3	1090516	0.037764	0.48494
ADHD	ENSG00000179950	8	144888514	144922029	25	3	1090516	0.073738	0.47061
ADHD	ENSG00000185189	8	144905764	144934200	23	4	1090516	-0.24722	0.59763
ADHD	ENSG00000227184	8	144929497	144962632	8	2	1090516	-0.33839	0.63246
ADHD	ENSG00000178209	8	144979321	145060902	109	3	1090516	-0.51837	0.6979
ADHD	ENSG00000178685	8	145041321	145096940	61	4	1090516	-0.16798	0.5667
ADHD	ENSG00000178719	8	145054226	145077583	35	2	1090516	-0.3586	0.64005
ADHD	ENSG00000186583	8	145076582	145111933	15	4	1090516	1.0068	0.15701
ADHD	ENSG00000178814	8	145096167	145128735	20	2	1090516	0.33161	0.37009
ADHD	ENSG00000178896	8	145123529	145145550	18	1	1090516	0.18347	0.42721
ADHD	ENSG00000197858	8	145127493	145151119	23	1	1090516	-0.19162	0.57598
ADHD	ENSG00000179091	8	145139930	145162428	30	1	1090516	0.23119	0.40858
ADHD	ENSG00000179526	8	145143536	145173027	34	1	1090516	0.28484	0.38788
ADHD	ENSG00000179632	8	145149402	145172514	25	1	1090516	0.43812	0.33065
ADHD	ENSG00000179698	8	145152629	145183218	43	2	1090516	0.23594	0.40674
ADHD	ENSG00000235173	8	145182672	145205746	7	1	1090516	-0.012334	0.50492
ADHD	ENSG00000179832	8	145192919	145326843	34	2	1090516	0.44696	0.32745
ADHD	ENSG00000170727	8	145476055	145525082	28	2	1090516	-0.067949	0.52709
ADHD	ENSG00000185122	8	145505280	145548385	39	2	1090516	0.0047766	0.49809
ADHD	ENSG00000185000	8	145529954	145560573	7	1	1090516	0.62846	0.26485
ADHD	ENSG00000170616	8	145544228	145569943	11	2	1090516	0.43313	0.33246
ADHD	ENSG00000214597	8	145565878	145588574	13	2	1090516	0.85662	0.19583
ADHD	ENSG00000185803	8	145567795	145594932	14	3	1090516	0.79627	0.21294
ADHD	ENSG00000182325	8	145569091	145593036	11	2	1090516	0.94599	0.17208
ADHD	ENSG00000173137	8	145586790	145628457	7	1	1090516	-1.9174	0.97241
ADHD	ENSG00000071894	8	145608444	145644753	7	1	1090516	-0.87387	0.80891
ADHD	ENSG00000147804	8	145625126	145652279	4	1	1090516	-0.48689	0.68683
ADHD	ENSG00000160948	8	145639000	145663931	2	1	1090516	-0.11514	0.54583
ADHD	ENSG00000160957	8	145726667	145753229	1	1	1090516	-0.78713	0.7844
ADHD	ENSG00000160959	8	145733376	145760557	1	1	1090516	-0.78713	0.7844
ADHD	ENSG00000254402	8	145737761	145762416	1	1	1090516	-0.78713	0.7844
ADHD	ENSG00000213563	8	145741117	145764516	1	1	1090516	-0.78713	0.7844
ADHD	ENSG00000147799	8	145744563	145921194	112	5	1090516	0.52497	0.2998
ADHD	ENSG00000198169	8	145936298	145991802	28	2	1090516	0.40769	0.34175
ADHD	ENSG00000196378	8	145988499	146022730	50	3	1090516	0.3626	0.35845
ADHD	ENSG00000161016	8	146005150	146027972	35	3	1090516	0.2502	0.40122
ADHD	ENSG00000197363	8	146014261	146046554	29	3	1090516	0.36626	0.35708
ADHD	ENSG00000147789	8	146042849	146082894	68	3	1090516	0.40988	0.34095
ADHD	ENSG00000170619	8	146056427	146089121	52	4	1090516	0.0068665	0.49726
ADHD	ENSG00000196150	8	146066632	146137553	71	6	1090516	-0.28136	0.61078
ADHD	ENSG00000170631	8	146145744	146186274	52	5	1090516	-1.3151	0.90576
ADHD	ENSG00000182307	8	146267764	146291416	40	3	1090516	0.18669	0.42595
ADHD	ENSG00000172785	9	111041	198979	7	2	1090516	-2.4665	0.99318
ADHD	ENSG00000183784	9	203108	225893	83	10	1090516	-1.6288	0.94832
ADHD	ENSG00000107099	9	204854	475259	974	68	1090516	-0.70834	0.76063
ADHD	ENSG00000107104	9	460291	756105	1049	44	1090516	-0.083517	0.53328
ADHD	ENSG00000137090	9	831690	979090	494	52	1090516	-0.90114	0.81624
ADHD	ENSG00000064218	9	966964	1001731	81	12	1090516	-0.54918	0.70856
ADHD	ENSG00000173253	9	1040354	1067552	56	14	1090516	-2.0764	0.98107
ADHD	ENSG00000080503	9	2005342	2203624	484	72	1090516	-1.3875	0.91736
ADHD	ENSG00000147852	9	2611834	2670053	147	25	1090516	-1.0571	0.85477
ADHD	ENSG00000168263	9	2707502	2740037	64	12	1090516	-2.6755	0.99627
ADHD	ENSG00000080608	9	2710469	2854241	263	32	1090516	-0.82924	0.79652
ADHD	ENSG00000080298	9	3208297	3536004	467	27	1090516	0.63374	0.26313
ADHD	ENSG00000107249	9	3814127	4358392	1673	161	1090516	-1.1649	0.87797
ADHD	ENSG00000106688	9	4480444	4597469	240	37	1090516	-0.77793	0.78169
ADHD	ENSG00000106686	9	4543386	4676674	346	33	1090516	0.15509	0.43838
ADHD	ENSG00000205808	9	4652298	4675256	64	7	1090516	1.6132	0.053354
ADHD	ENSG00000106993	9	4669559	4718398	120	10	1090516	1.0011	0.15838
ADHD	ENSG00000147853	9	4701155	4752043	171	22	1090516	-0.28998	0.61408
ADHD	ENSG00000120158	9	4782869	4895917	309	29	1090516	-0.37984	0.64797
ADHD	ENSG00000096968	9	4975033	5138183	270	12	1090516	-0.77753	0.78158
ADHD	ENSG00000120210	9	5121979	5195668	121	4	1090516	-1.2174	0.88827
ADHD	ENSG00000120211	9	5221419	5245304	30	2	1090516	-0.38399	0.64951
ADHD	ENSG00000107014	9	5289868	5314969	28	4	1090516	0.68381	0.24705
ADHD	ENSG00000107018	9	5324969	5349873	50	9	1090516	-1.1366	0.87216
ADHD	ENSG00000107020	9	5347973	5447878	267	25	1090516	0.35106	0.36277
ADHD	ENSG00000120217	9	5440503	5480566	104	18	1090516	-0.92012	0.82124
ADHD	ENSG00000197646	9	5500545	5581282	152	27	1090516	-1.834	0.96667
ADHD	ENSG00000107036	9	5619025	5786557	319	22	1090516	0.094337	0.46242
ADHD	ENSG00000099219	9	5755076	5843117	151	12	1090516	-0.3512	0.63728
ADHD	ENSG00000183354	9	5871596	6017901	238	20	1090516	0.11401	0.45462
ADHD	ENSG00000120215	9	5880802	5920606	63	10	1090516	-0.23683	0.5936
ADHD	ENSG00000137040	9	6001043	6025618	31	5	1090516	0.54719	0.29212
ADHD	ENSG00000137033	9	6205805	6267983	130	18	1090516	-2.0701	0.98078
ADHD	ENSG00000170777	9	6318349	6341900	34	5	1090516	-2.2884	0.98894
ADHD	ENSG00000147854	9	6403151	6517054	225	18	1090516	-0.3659	0.64278
ADHD	ENSG00000215066	9	6457618	6480375	54	7	1090516	-0.48234	0.68522
ADHD	ENSG00000178445	9	6522464	6655650	379	45	1090516	-0.034536	0.51377
ADHD	ENSG00000107077	9	6710863	7185648	1618	94	1090516	-3.1694	0.99924
ADHD	ENSG00000137038	9	7786490	7898380	281	31	1090516	-0.35154	0.63741
ADHD	ENSG00000153707	9	8304246	10622723	7117	400	1090516	-1.6722	0.95275
ADHD	ENSG00000107165	9	12675439	12720290	106	10	1090516	-1.3533	0.91202
ADHD	ENSG00000153714	9	12765020	12832130	141	25	1090516	-0.77653	0.78128
ADHD	ENSG00000107186	9	13095703	13289589	179	19	1090516	0.96208	0.168
ADHD	ENSG00000147862	9	14071842	14408982	421	74	1090516	-0.84582	0.80117
ADHD	ENSG00000175893	9	14601069	14703469	297	29	1090516	-0.53621	0.70409
ADHD	ENSG00000147869	9	14709722	14732715	78	17	1090516	0.51085	0.30473
ADHD	ENSG00000164946	9	14724664	14920993	575	67	1090516	-1.1192	0.86847
ADHD	ENSG00000155158	9	15153620	15317358	411	50	1090516	-0.85926	0.8049
ADHD	ENSG00000164975	9	15412702	15475951	115	13	1090516	1.3263	0.092377
ADHD	ENSG00000164985	9	15454064	15521017	113	12	1090516	1.8411	0.032806
ADHD	ENSG00000164989	9	15542895	16071661	1002	17	1090516	0.54151	0.29408
ADHD	ENSG00000205549	9	16193933	16286311	274	42	1090516	-0.025631	0.51022
ADHD	ENSG00000173068	9	16399501	16880841	1050	64	1090516	0.14658	0.44173
ADHD	ENSG00000044459	9	17124980	17513921	963	35	1090516	1.0323	0.15096
ADHD	ENSG00000107295	9	17569080	17807127	812	49	1090516	-0.30804	0.62098
ADHD	ENSG00000178031	9	18463892	18920948	1399	135	1090516	-1.5878	0.94384
ADHD	ENSG00000155875	9	18917656	19043251	490	30	1090516	-0.36898	0.64393
ADHD	ENSG00000155876	9	19039372	19061019	60	8	1090516	0.14952	0.44057
ADHD	ENSG00000147874	9	19043141	19113117	218	17	1090516	-0.087106	0.53471
ADHD	ENSG00000147872	9	19098373	19159288	130	21	1090516	-0.42986	0.66635
ADHD	ENSG00000137145	9	19220433	19384139	330	18	1090516	-0.26483	0.60443
ADHD	ENSG00000137154	9	19365713	19390252	27	4	1090516	-0.48537	0.68629
ADHD	ENSG00000177076	9	19398925	19462018	97	10	1090516	-0.61269	0.72996
ADHD	ENSG00000155886	9	19497450	19796926	581	48	1090516	0.5587	0.28818
ADHD	ENSG00000171843	9	20331663	20632542	327	34	1090516	1.5036	0.066345
ADHD	ENSG00000188352	9	20648308	21005954	734	37	1090516	-1.7933	0.96354
ADHD	ENSG00000188921	9	20985306	21041635	137	17	1090516	-2.0041	0.97747
ADHD	ENSG00000171855	9	21067104	21087943	43	11	1090516	-0.11527	0.54588
ADHD	ENSG00000177047	9	21130631	21152144	45	10	1090516	-0.022903	0.50914
ADHD	ENSG00000137080	9	21155636	21176659	50	7	1090516	0.1129	0.45505
ADHD	ENSG00000236637	9	21176617	21197598	70	5	1090516	-0.4641	0.67871
ADHD	ENSG00000214042	9	21191468	21212204	73	8	1090516	-1.4535	0.92695
ADHD	ENSG00000186803	9	21196180	21217142	78	7	1090516	-1.601	0.94531
ADHD	ENSG00000147885	9	21206372	21227310	78	6	1090516	-1.5592	0.94052
ADHD	ENSG00000234829	9	21217242	21238221	72	5	1090516	-0.86283	0.80588
ADHD	ENSG00000228083	9	21229201	21249978	53	5	1090516	-0.80744	0.79029
ADHD	ENSG00000147873	9	21294613	21315312	35	5	1090516	-0.68474	0.75325
ADHD	ENSG00000198642	9	21319670	21345379	44	6	1090516	-1.1066	0.86577
ADHD	ENSG00000120235	9	21339834	21361377	51	6	1090516	-1.5803	0.94299
ADHD	ENSG00000233816	9	21357371	21378075	52	5	1090516	-0.45387	0.67504
ADHD	ENSG00000188379	9	21374254	21395396	23	6	1090516	1.1649	0.12203
ADHD	ENSG00000120242	9	21399146	21420184	56	12	1090516	-0.20269	0.58031
ADHD	ENSG00000197919	9	21430440	21451315	45	11	1090516	-1.4953	0.93258
ADHD	ENSG00000184995	9	21470841	21492312	39	6	1090516	0.5238	0.30021
ADHD	ENSG00000099810	9	21792542	21941646	205	22	1090516	1.2034	0.11441
ADHD	ENSG00000224854	9	21957137	21977738	15	5	1090516	-0.64529	0.74063
ADHD	ENSG00000147889	9	21957751	22005300	41	10	1090516	0.025531	0.48982
ADHD	ENSG00000147883	9	21992902	22019362	31	6	1090516	0.62068	0.26741
ADHD	ENSG00000176399	9	22436840	22465739	69	9	1090516	0.32478	0.37267
ADHD	ENSG00000107105	9	23680102	23836335	309	35	1090516	1.197	0.11566
ADHD	ENSG00000205442	9	24532950	24555944	42	3	1090516	-1.3965	0.91871
ADHD	ENSG00000198680	9	25666396	25688856	51	8	1090516	0.68407	0.24697
ADHD	ENSG00000120159	9	26830683	26902802	142	19	1090516	-0.74886	0.77303
ADHD	ENSG00000137055	9	26894081	26957461	167	17	1090516	-0.45107	0.67403
ADHD	ENSG00000096872	9	26937037	27072928	269	20	1090516	-1.533	0.93736
ADHD	ENSG00000184434	9	26983134	27015691	64	14	1090516	-1.411	0.92088
ADHD	ENSG00000120156	9	27099139	27240173	598	62	1090516	-1.0912	0.8624
ADHD	ENSG00000120160	9	27274656	27307137	95	13	1090516	-0.59516	0.72413
ADHD	ENSG00000120162	9	27315207	27539779	480	49	1090516	-0.88768	0.81264
ADHD	ENSG00000147896	9	27514312	27536496	64	8	1090516	-1.1773	0.88046
ADHD	ENSG00000147894	9	27536544	27583864	147	19	1090516	-2.1764	0.98524
ADHD	ENSG00000174482	9	27938076	28680283	1920	150	1090516	-1.0073	0.8431
ADHD	ENSG00000122729	9	32374618	32464767	179	28	1090516	-1.7069	0.95608
ADHD	ENSG00000107201	9	32445300	32536322	169	17	1090516	-0.13966	0.55553
ADHD	ENSG00000197579	9	32530542	32562551	41	7	1090516	1.0404	0.14909
ADHD	ENSG00000165264	9	32542997	32583160	44	6	1090516	1.2358	0.10826
ADHD	ENSG00000241043	9	32556787	32578619	23	4	1090516	1.2492	0.1058
ADHD	ENSG00000122728	9	32619452	32645667	16	3	1090516	-0.72845	0.76683
ADHD	ENSG00000188133	9	32773497	32797397	53	7	1090516	-0.77773	0.78164
ADHD	ENSG00000137074	9	32962604	33035166	230	9	1090516	0.51175	0.30441
ADHD	ENSG00000086061	9	33015209	33049905	111	9	1090516	0.88449	0.18822
ADHD	ENSG00000122692	9	33031762	33086665	143	16	1090516	1.7511	0.039962
ADHD	ENSG00000086062	9	33094080	33177354	231	25	1090516	0.95839	0.16893
ADHD	ENSG00000122711	9	33208363	33258565	125	11	1090516	0.52797	0.29876
ADHD	ENSG00000107262	9	33237818	33274761	46	4	1090516	1.2461	0.10636
ADHD	ENSG00000086065	9	33254940	33291977	31	4	1090516	1.0383	0.14956
ADHD	ENSG00000086102	9	33280509	33381155	86	12	1090516	0.96588	0.16705
ADHD	ENSG00000165269	9	33374765	33412643	54	11	1090516	0.84468	0.19915
ADHD	ENSG00000165272	9	33431152	33457609	73	16	1090516	2.54	0.0055423
ADHD	ENSG00000165271	9	33451439	33483928	71	12	1090516	0.42375	0.33587
ADHD	ENSG00000230453	9	33514392	33583007	56	12	1090516	0.53779	0.29536
ADHD	ENSG00000010438	9	33740515	33809230	155	20	1090516	0.32244	0.37356
ADHD	ENSG00000107341	9	33807565	33930402	250	21	1090516	-0.19278	0.57644
ADHD	ENSG00000137073	9	33911691	34058947	323	17	1090516	-0.26253	0.60354
ADHD	ENSG00000198876	9	34076385	34137397	140	15	1090516	-0.040058	0.51598
ADHD	ENSG00000165006	9	34169003	34262521	142	14	1090516	0.52955	0.29821
ADHD	ENSG00000186638	9	34242379	34339198	160	16	1090516	1.1628	0.12246
ADHD	ENSG00000164978	9	34319504	34353709	54	10	1090516	1.3061	0.095757
ADHD	ENSG00000164976	9	34356668	34386851	41	10	1090516	1.4466	0.074002
ADHD	ENSG00000164972	9	34369017	34407830	67	14	1090516	1.2577	0.10426
ADHD	ENSG00000164970	9	34388182	34468568	149	20	1090516	0.40305	0.34346
ADHD	ENSG00000122735	9	34447412	34530982	115	17	1090516	-0.48476	0.68608
ADHD	ENSG00000168913	9	34511038	34533039	22	8	1090516	-0.31114	0.62215
ADHD	ENSG00000122756	9	34541430	34600121	125	21	1090516	-0.079751	0.53178
ADHD	ENSG00000164967	9	34600483	34622101	26	7	1090516	0.73343	0.23165
ADHD	ENSG00000137100	9	34603548	34630515	35	7	1090516	0.90052	0.18392
ADHD	ENSG00000205143	9	34611376	34638104	37	8	1090516	1.0669	0.14301
ADHD	ENSG00000147955	9	34624719	34647806	38	9	1090516	0.99608	0.1596
ADHD	ENSG00000213930	9	34628130	34661032	50	10	1090516	1.0434	0.14839
ADHD	ENSG00000258728	9	34636642	34667110	48	10	1090516	0.95196	0.17056
ADHD	ENSG00000137070	9	34640699	34671889	50	9	1090516	0.78776	0.21542
ADHD	ENSG00000213927	9	34651877	34674045	41	7	1090516	1.1264	0.12999
ADHD	ENSG00000172724	9	34679564	34701274	37	8	1090516	1.1647	0.12207
ADHD	ENSG00000137077	9	34699002	34720121	46	10	1090516	-2.4578	0.99301
ADHD	ENSG00000205108	9	34713052	34739464	48	7	1090516	-1.4365	0.92456
ADHD	ENSG00000122733	9	34947484	34992541	53	13	1090516	-0.56799	0.71498
ADHD	ENSG00000137094	9	34979638	35008897	23	7	1090516	-0.6273	0.73477
ADHD	ENSG00000174038	9	35031092	35055988	39	8	1090516	-0.080322	0.53201
ADHD	ENSG00000269510	9	35032390	35052824	31	8	1090516	-0.38865	0.65123
ADHD	ENSG00000165280	9	35046061	35083246	60	10	1090516	-0.49221	0.68871
ADHD	ENSG00000221829	9	35063832	35090013	37	9	1090516	-0.61849	0.73187
ADHD	ENSG00000165282	9	35078685	35106591	40	9	1090516	-0.59087	0.7227
ADHD	ENSG00000165283	9	35089888	35113154	31	7	1090516	-0.86501	0.80648
ADHD	ENSG00000005238	9	35094109	35126338	51	11	1090516	0.19422	0.423
ADHD	ENSG00000198722	9	35151999	35415335	307	19	1090516	-1.6555	0.95109
ADHD	ENSG00000198853	9	35480124	35571895	109	17	1090516	0.89065	0.18656
ADHD	ENSG00000215187	9	35551828	35573896	31	9	1090516	0.63005	0.26433
ADHD	ENSG00000107140	9	35595367	35620038	36	10	1090516	-0.98068	0.83663
ADHD	ENSG00000137101	9	35599530	35656807	120	23	1090516	-2.2447	0.98761
ADHD	ENSG00000137078	9	35639292	35660937	69	13	1090516	-2.6981	0.99651
ADHD	ENSG00000159884	9	35648301	35671508	66	9	1090516	-2.3025	0.98935
ADHD	ENSG00000137135	9	35648872	35685863	89	11	1090516	-2.4717	0.99328
ADHD	ENSG00000107159	9	35663853	35691156	47	11	1090516	-2.794	0.9974
ADHD	ENSG00000198467	9	35671989	35701017	54	13	1090516	-3.361	0.99961
ADHD	ENSG00000137076	9	35686945	35742392	68	14	1090516	-3.4951	0.99976
ADHD	ENSG00000107175	9	35722332	35747001	22	8	1090516	-2.2404	0.98747
ADHD	ENSG00000070610	9	35726863	35759983	33	10	1090516	-2.6139	0.99552
ADHD	ENSG00000107185	9	35739203	35768572	30	8	1090516	-2.4938	0.99368
ADHD	ENSG00000215183	9	35742987	35766610	23	6	1090516	-2.3441	0.99046
ADHD	ENSG00000159899	9	35782151	35819729	51	7	1090516	-1.3273	0.9078
ADHD	ENSG00000137098	9	35798042	35822269	31	7	1090516	-0.88059	0.81073
ADHD	ENSG00000137133	9	35802957	35825351	25	7	1090516	-0.68893	0.75457
ADHD	ENSG00000137103	9	35804448	35864844	79	12	1090516	-1.238	0.89215
ADHD	ENSG00000204930	9	35806388	35838744	40	8	1090516	-0.71226	0.76185
ADHD	ENSG00000168828	9	35859375	35880461	45	11	1090516	-2.6717	0.99623
ADHD	ENSG00000196196	9	35896189	35917138	50	14	1090516	-1.9768	0.97597
ADHD	ENSG00000122718	9	35947105	35968151	80	9	1090516	-1.3605	0.91317
ADHD	ENSG00000122707	9	36026430	36134448	226	24	1090516	-1.0854	0.86113
ADHD	ENSG00000122694	9	36126732	36173910	147	24	1090516	-1.6794	0.95346
ADHD	ENSG00000185972	9	36159389	36181329	65	7	1090516	-1.3785	0.91598
ADHD	ENSG00000122705	9	36180853	36314778	297	24	1090516	-1.2666	0.89734
ADHD	ENSG00000159921	9	36204438	36287053	163	19	1090516	-1.4555	0.92723
ADHD	ENSG00000137075	9	36326393	36497545	196	26	1090516	1.4167	0.078282
ADHD	ENSG00000165304	9	36562859	36687678	148	8	1090516	0.76668	0.22164
ADHD	ENSG00000196092	9	36823272	37044103	654	60	1090516	-0.55973	0.71217
ADHD	ENSG00000147905	9	37110536	37368146	254	15	1090516	-0.17861	0.57088
ADHD	ENSG00000137106	9	37412663	37446987	62	12	1090516	-0.48722	0.68695
ADHD	ENSG00000168795	9	37428111	37475396	56	11	1090516	0.11149	0.45561
ADHD	ENSG00000137054	9	37475932	37513694	142	10	1090516	0.96694	0.16679
ADHD	ENSG00000147912	9	37500889	37598871	237	27	1090516	1.4152	0.078507
ADHD	ENSG00000175768	9	37572643	37602639	48	7	1090516	0.75015	0.22658
ADHD	ENSG00000070601	9	37640997	37756901	338	38	1090516	-1.0752	0.85886
ADHD	ENSG00000165275	9	37743804	37788969	99	12	1090516	-0.92219	0.82178
ADHD	ENSG00000107371	9	37756975	37811434	111	11	1090516	-0.89074	0.81346
ADHD	ENSG00000122741	9	37790499	37877663	184	6	1090516	0.033735	0.48654
ADHD	ENSG00000122696	9	37869400	37914350	63	10	1090516	0.096369	0.46161
ADHD	ENSG00000107338	9	37909131	38079210	357	17	1090516	-1.1314	0.87105
ADHD	ENSG00000137124	9	38382661	38408658	103	28	1090516	0.69224	0.24439
ADHD	ENSG00000137142	9	38398991	38434444	133	20	1090516	0.087832	0.46501
ADHD	ENSG00000273170	9	38530566	38587204	10	2	1090516	0.46803	0.31988
ADHD	ENSG00000180071	9	38530566	38630657	21	4	1090516	-0.32098	0.62589
ADHD	ENSG00000106714	9	39062764	39298312	12	1	1090516	0.59458	0.27606
ADHD	ENSG00000196409	9	40750700	40846415	1	1	1090516	-0.91233	0.8192
ADHD	ENSG00000154330	9	70933224	71155977	113	15	1090516	0.76466	0.22224
ADHD	ENSG00000181778	9	71141496	71165783	19	6	1090516	1.2068	0.11375
ADHD	ENSG00000107242	9	71310575	71634092	632	39	1090516	-0.072163	0.52876
ADHD	ENSG00000187866	9	71384964	71408609	28	8	1090516	-0.40986	0.65905
ADHD	ENSG00000165059	9	71617469	71639039	56	13	1090516	-0.25208	0.59951
ADHD	ENSG00000165060	9	71640175	71725094	253	15	1090516	-0.0048896	0.50195
ADHD	ENSG00000119139	9	71726209	71880124	455	44	1090516	0.35371	0.36178
ADHD	ENSG00000135063	9	71929488	72017371	249	30	1090516	0.33182	0.37001
ADHD	ENSG00000107282	9	72032446	72297222	493	33	1090516	2.0045	0.022506
ADHD	ENSG00000188647	9	72314438	72384875	103	13	1090516	-1.2833	0.9003
ADHD	ENSG00000204711	9	72425709	72531148	247	32	1090516	-0.62181	0.73297
ADHD	ENSG00000165072	9	72648497	72851886	436	19	1090516	-1.3109	0.90505
ADHD	ENSG00000198887	9	72863937	72979804	224	18	1090516	-1.5232	0.93614
ADHD	ENSG00000119138	9	72989503	73039540	72	16	1090516	-0.2122	0.58402
ADHD	ENSG00000083067	9	73133979	74071820	2214	111	1090516	-0.10508	0.54184
ADHD	ENSG00000135048	9	74288282	74441606	335	19	1090516	-0.65102	0.74248
ADHD	ENSG00000107362	9	74467368	74535847	33	4	1090516	-0.9244	0.82236
ADHD	ENSG00000155621	9	74516426	74610970	70	11	1090516	-1.3282	0.90794
ADHD	ENSG00000204669	9	74656292	74697733	97	15	1090516	-0.74913	0.77311
ADHD	ENSG00000119125	9	74719511	74882109	386	28	1090516	-0.47507	0.68263
ADHD	ENSG00000107372	9	74956341	74990163	66	6	1090516	0.59294	0.27661
ADHD	ENSG00000165091	9	75126717	75461267	770	24	1090516	-0.15262	0.56065
ADHD	ENSG00000165092	9	75505578	75705358	268	22	1090516	-0.51544	0.69688
ADHD	ENSG00000135046	9	75756673	75795309	83	17	1090516	0.40898	0.34128
ADHD	ENSG00000198963	9	77102281	77318093	388	41	1090516	0.36245	0.35851
ADHD	ENSG00000119121	9	77327411	77513010	255	31	1090516	-1.22	0.88876
ADHD	ENSG00000135045	9	77551497	77577802	44	9	1090516	-2.0795	0.98121
ADHD	ENSG00000156017	9	77585936	77653339	114	16	1090516	-2.8448	0.99778
ADHD	ENSG00000106733	9	77665489	77713133	146	22	1090516	-0.91558	0.82006
ADHD	ENSG00000134996	9	77693459	77772181	215	31	1090516	-1.9336	0.97342
ADHD	ENSG00000099139	9	78495560	78987255	1393	173	1090516	-1.4913	0.93206
ADHD	ENSG00000135002	9	78990433	79019433	82	12	1090516	-0.95334	0.82979
ADHD	ENSG00000187210	9	79024752	79132332	326	27	1090516	-1.3795	0.91613
ADHD	ENSG00000106772	9	79216292	79531003	707	67	1090516	0.28228	0.38886
ADHD	ENSG00000204612	9	79624571	79645869	45	11	1090516	-0.50564	0.69345
ADHD	ENSG00000197969	9	79782269	80046457	521	20	1090516	1.2325	0.10888
ADHD	ENSG00000156049	9	80027995	80273223	526	70	1090516	-0.7072	0.76028
ADHD	ENSG00000156052	9	80321003	80656374	366	16	1090516	-0.97594	0.83545
ADHD	ENSG00000148019	9	80840978	80904606	122	17	1090516	-2.0588	0.98024
ADHD	ENSG00000135069	9	80902059	80955009	183	26	1090516	-0.53447	0.70349
ADHD	ENSG00000106829	9	82176688	82351658	240	26	1090516	0.76389	0.22247
ADHD	ENSG00000196781	9	84188598	84314220	274	53	1090516	-1.6197	0.94735
ADHD	ENSG00000214929	9	84593687	84620171	29	7	1090516	-0.29885	0.61747
ADHD	ENSG00000165105	9	85584500	85688092	103	7	1090516	-0.38628	0.65035
ADHD	ENSG00000172159	9	85847905	86163461	993	85	1090516	-0.15608	0.56202
ADHD	ENSG00000148057	9	86227964	86269045	86	12	1090516	1.3784	0.084039
ADHD	ENSG00000135018	9	86264878	86333118	163	12	1090516	1.9544	0.025325
ADHD	ENSG00000165113	9	86344336	86454431	157	9	1090516	0.18188	0.42784
ADHD	ENSG00000165115	9	86441613	86546342	131	9	1090516	0.94922	0.17125
ADHD	ENSG00000165118	9	86543226	86581901	51	8	1090516	1.1339	0.12842
ADHD	ENSG00000165119	9	86572998	86605569	36	6	1090516	1.3618	0.086636
ADHD	ENSG00000178966	9	86585626	86628985	52	8	1090516	1.2954	0.097591
ADHD	ENSG00000197506	9	86880372	86965672	244	30	1090516	0.15333	0.43907
ADHD	ENSG00000148053	9	87273466	87648505	802	56	1090516	-0.12839	0.55108
ADHD	ENSG00000135049	9	88151455	88366944	481	16	1090516	0.77594	0.21889
ADHD	ENSG00000135040	9	88546061	88647213	60	9	1090516	0.32606	0.37219
ADHD	ENSG00000135052	9	88631061	88725088	191	14	1090516	-0.3471	0.63574
ADHD	ENSG00000187753	9	88825180	88884572	98	16	1090516	-1.7804	0.96249
ADHD	ENSG00000135070	9	88869461	88907676	53	6	1090516	-0.042847	0.51709
ADHD	ENSG00000083223	9	88892648	88979369	103	9	1090516	-0.46085	0.67755
ADHD	ENSG00000180447	9	89549279	89572104	44	10	1090516	-1.2409	0.89268
ADHD	ENSG00000204446	9	89753559	89784471	92	9	1090516	0.31741	0.37547
ADHD	ENSG00000196730	9	90102143	90333548	661	60	1090516	-1.4417	0.92531
ADHD	ENSG00000135047	9	90330434	90356308	68	9	1090516	0.27335	0.39229
ADHD	ENSG00000177992	9	90487741	90513814	66	13	1090516	-0.51016	0.69503
ADHD	ENSG00000156345	9	90571356	90599668	38	8	1090516	0.53343	0.29687
ADHD	ENSG00000106723	9	90993334	91103609	126	2	1090516	0.6175	0.26845
ADHD	ENSG00000130045	9	91140016	91209189	67	9	1090516	-0.31727	0.62448
ADHD	ENSG00000186354	9	91595778	91621055	44	13	1090516	0.61326	0.26985
ADHD	ENSG00000213694	9	91596362	91629925	63	16	1090516	0.95492	0.16981
ADHD	ENSG00000148082	9	91618060	91803682	413	39	1090516	0.51931	0.30177
ADHD	ENSG00000123975	9	91916113	91941618	43	10	1090516	1.8827	0.029868
ADHD	ENSG00000187742	9	91923421	91984557	105	14	1090516	1.8695	0.030779
ADHD	ENSG00000187764	9	91965702	92123045	382	38	1090516	0.91241	0.18078
ADHD	ENSG00000130222	9	92209928	92231470	47	7	1090516	0.90792	0.18196
ADHD	ENSG00000165023	9	93362114	93415386	158	27	1090516	-1.1726	0.87953
ADHD	ENSG00000165025	9	93554069	93670831	425	58	1090516	-2.1598	0.9846
ADHD	ENSG00000148090	9	93966097	94134195	297	16	1090516	1.7379	0.041118
ADHD	ENSG00000165030	9	94161327	94196144	62	14	1090516	0.08009	0.46808
ADHD	ENSG00000169071	9	94315373	94722444	1219	78	1090516	-0.84088	0.79979
ADHD	ENSG00000090054	9	94784281	94887666	272	18	1090516	-1.2502	0.89439
ADHD	ENSG00000196305	9	94962489	95066038	183	14	1090516	-0.86511	0.80651
ADHD	ENSG00000198000	9	95049640	95097918	76	10	1090516	-1.1504	0.87502
ADHD	ENSG00000188312	9	95077766	95392815	587	20	1090516	-0.68504	0.75334
ADHD	ENSG00000106809	9	95136249	95176978	67	9	1090516	-0.73675	0.76936
ADHD	ENSG00000127083	9	95166527	95196743	53	7	1090516	-0.78674	0.78428
ADHD	ENSG00000106819	9	95208487	95254788	86	9	1090516	-0.61767	0.7316
ADHD	ENSG00000106823	9	95246365	95308937	125	12	1090516	-0.51827	0.69786
ADHD	ENSG00000127080	9	95365466	95442547	174	17	1090516	-0.45251	0.67455
ADHD	ENSG00000185963	9	95463645	95537094	130	12	1090516	-0.9409	0.82662
ADHD	ENSG00000127081	9	95597874	95650304	96	13	1090516	-1.42	0.9222
ADHD	ENSG00000127084	9	95699733	95808518	256	23	1090516	-0.55445	0.71036
ADHD	ENSG00000157303	9	95810989	95857420	120	14	1090516	1.2946	0.097722
ADHD	ENSG00000165233	9	95848500	95885565	98	16	1090516	-0.1773	0.57036
ADHD	ENSG00000131669	9	95873771	95906570	95	16	1090516	-0.32832	0.62867
ADHD	ENSG00000165238	9	95937198	96092854	367	29	1090516	-0.96065	0.83164
ADHD	ENSG00000204352	9	96070481	96118696	123	21	1090516	-0.34742	0.63586
ADHD	ENSG00000188938	9	96198776	96225874	67	13	1090516	-0.30134	0.61842
ADHD	ENSG00000048828	9	96204004	96338397	304	19	1090516	-0.124	0.54934
ADHD	ENSG00000197724	9	96328689	96451869	407	24	1090516	0.10285	0.45904
ADHD	ENSG00000131668	9	96703905	96727654	51	7	1090516	-1.401	0.91939
ADHD	ENSG00000158079	9	96783076	96882138	105	14	1090516	-1.0106	0.8439
ADHD	ENSG00000175787	9	97011593	97073736	175	22	1090516	0.35446	0.3615
ADHD	ENSG00000130950	9	97067605	97100926	33	9	1090516	-1.1408	0.87303
ADHD	ENSG00000148110	9	97126833	97233324	166	15	1090516	-0.25736	0.60155
ADHD	ENSG00000130957	9	97311002	97366075	212	18	1090516	-1.038	0.85036
ADHD	ENSG00000165140	9	97355415	97412531	187	18	1090516	0.11261	0.45517
ADHD	ENSG00000148120	9	97478983	97859441	575	21	1090516	0.027698	0.48895
ADHD	ENSG00000158169	9	97851336	98089991	180	16	1090516	-1.4004	0.9193
ADHD	ENSG00000185920	9	98195262	98289339	175	16	1090516	1.4224	0.07745
ADHD	ENSG00000268926	9	98524605	98547013	64	13	1090516	-0.73131	0.7677
ADHD	ENSG00000182150	9	98627983	98786842	314	19	1090516	-0.72567	0.76598
ADHD	ENSG00000130948	9	98987588	99074434	195	26	1090516	-0.41363	0.66043
ADHD	ENSG00000130958	9	99072988	99155992	237	18	1090516	-0.79695	0.78726
ADHD	ENSG00000165244	9	99138223	99190611	94	6	1090516	-0.89592	0.81485
ADHD	ENSG00000130956	9	99202483	99263618	86	5	1090516	0.77414	0.21942
ADHD	ENSG00000081377	9	99242523	99392112	99	10	1090516	0.84037	0.20035
ADHD	ENSG00000158122	9	99391859	99427585	8	5	1090516	0.036414	0.48548
ADHD	ENSG00000081386	9	99508147	99550411	4	2	1090516	-1.759	0.96071
ADHD	ENSG00000196597	9	99568754	99647905	17	7	1090516	-1.9275	0.97304
ADHD	ENSG00000196312	9	99650348	99785862	14	5	1090516	0.39197	0.34754
ADHD	ENSG00000188152	9	99680592	99712535	2	1	1090516	-1.0397	0.85075
ADHD	ENSG00000136943	9	99784940	99811925	23	2	1090516	-0.66117	0.74575
ADHD	ENSG00000197816	9	99990765	100150806	321	12	1090516	0.73897	0.22996
ADHD	ENSG00000196116	9	100164232	100268407	153	13	1090516	-0.96127	0.83179
ADHD	ENSG00000136842	9	100253462	100374030	221	40	1090516	-1.098	0.86389
ADHD	ENSG00000136925	9	100352362	100405962	44	10	1090516	-1.129	0.87056
ADHD	ENSG00000136937	9	100385908	100446030	39	10	1090516	-1.0344	0.84954
ADHD	ENSG00000136936	9	100427191	100469639	37	9	1090516	-0.50188	0.69212
ADHD	ENSG00000178919	9	100605536	100628986	76	6	1090516	0.41248	0.33999
ADHD	ENSG00000136932	9	100656771	100694852	74	8	1090516	1.1504	0.12499
ADHD	ENSG00000136929	9	100679073	100717138	50	4	1090516	0.65426	0.25647
ADHD	ENSG00000136938	9	100735643	100788225	58	12	1090516	3.3895	0.00035013
ADHD	ENSG00000095380	9	100809021	100855357	74	9	1090516	2.2177	0.013289
ADHD	ENSG00000106785	9	100821557	100891494	89	15	1090516	2.0755	0.018968
ADHD	ENSG00000106789	9	100873257	100964922	237	39	1090516	-1.1975	0.88445
ADHD	ENSG00000095383	9	100951311	101027915	275	23	1090516	-0.86165	0.80556
ADHD	ENSG00000136928	9	101040391	101481479	1259	115	1090516	-1.3759	0.91558
ADHD	ENSG00000165138	9	101483611	101569247	127	12	1090516	0.26116	0.39699
ADHD	ENSG00000119514	9	101559981	101622363	125	21	1090516	0.33869	0.36742
ADHD	ENSG00000204291	9	101695461	101843069	291	27	1090516	0.46588	0.32065
ADHD	ENSG00000106799	9	101856320	101926474	90	7	1090516	-0.44701	0.67256
ADHD	ENSG00000119523	9	101968708	101994238	29	2	1090516	2.3705	0.0088828
ADHD	ENSG00000106803	9	101974346	102002897	41	2	1090516	2.3617	0.0090966
ADHD	ENSG00000119508	9	102574137	102639173	48	10	1090516	1.2283	0.10967
ADHD	ENSG00000136874	9	102658915	102742618	127	13	1090516	1.162	0.12262
ADHD	ENSG00000023318	9	102731461	102871322	184	16	1090516	1.112	0.13308
ADHD	ENSG00000119509	9	102851538	103073282	358	14	1090516	0.35105	0.36278
ADHD	ENSG00000136891	9	103054359	103125221	118	11	1090516	-0.62455	0.73387
ADHD	ENSG00000066697	9	103179438	103223511	95	7	1090516	0.3329	0.3696
ADHD	ENSG00000241697	9	103194560	103349918	289	17	1090516	1.2214	0.11096
ADHD	ENSG00000170681	9	103330361	103360188	80	12	1090516	1.622	0.052405
ADHD	ENSG00000148123	9	103780991	104097417	761	52	1090516	-1.0105	0.84386
ADHD	ENSG00000136881	9	104112699	104155801	106	6	1090516	0.12727	0.44936
ADHD	ENSG00000136897	9	104139915	104170896	56	11	1090516	-0.79001	0.78524
ADHD	ENSG00000136870	9	104151155	104182942	75	9	1090516	-0.55679	0.71116
ADHD	ENSG00000136872	9	104172860	104208105	82	12	1090516	-1.1893	0.88283
ADHD	ENSG00000165152	9	104225453	104305819	191	27	1090516	-2.658	0.99607
ADHD	ENSG00000155827	9	104286133	104335622	87	16	1090516	-2.5769	0.99502
ADHD	ENSG00000198785	9	104321635	104510862	546	24	1090516	-1.0431	0.85156
ADHD	ENSG00000188386	9	104343897	104367283	52	13	1090516	-1.8894	0.97058
ADHD	ENSG00000155833	9	105747593	105790770	129	13	1090516	0.25787	0.39825
ADHD	ENSG00000136824	9	106846541	106913698	111	9	1090516	-1.6352	0.949
ADHD	ENSG00000186881	9	107256455	107277547	59	8	1090516	0.23767	0.40607
ADHD	ENSG00000148136	9	107278534	107299490	61	10	1090516	0.8833	0.18854
ADHD	ENSG00000204246	9	107288030	107309137	55	10	1090516	0.90459	0.18284
ADHD	ENSG00000186943	9	107321449	107342411	39	6	1090516	0.30991	0.37831
ADHD	ENSG00000255800	9	107350650	107371788	84	5	1090516	0.77365	0.21957
ADHD	ENSG00000257019	9	107356924	107377951	94	6	1090516	0.93758	0.17423
ADHD	ENSG00000136839	9	107369529	107390485	75	5	1090516	1.1624	0.12254
ADHD	ENSG00000179055	9	107446660	107467766	54	8	1090516	0.071433	0.47153
ADHD	ENSG00000136783	9	107499969	107532403	76	13	1090516	0.54482	0.29294
ADHD	ENSG00000165028	9	107516438	107549738	72	14	1090516	0.81431	0.20773
ADHD	ENSG00000165029	9	107533283	107700518	532	72	1090516	-0.57935	0.71882
ADHD	ENSG00000070214	9	107996903	108211452	351	22	1090516	-3.3211	0.99955
ADHD	ENSG00000106701	9	108200077	108324714	204	24	1090516	-1.4955	0.93261
ADHD	ENSG00000106692	9	108310411	108413399	140	20	1090516	-1.1469	0.87428
ADHD	ENSG00000186051	9	108414738	108435367	48	9	1090516	0.097226	0.46127
ADHD	ENSG00000095209	9	108446825	108548893	194	9	1090516	1.2164	0.11193
ADHD	ENSG00000148143	9	109615378	109785915	195	32	1090516	0.90888	0.18171
ADHD	ENSG00000119318	9	110035418	110104475	173	15	1090516	-0.95761	0.83087
ADHD	ENSG00000136826	9	110237133	110262763	40	6	1090516	-2.2764	0.98859
ADHD	ENSG00000148156	9	111606871	111629239	94	13	1090516	0.21101	0.41644
ADHD	ENSG00000187003	9	111614603	111636035	73	13	1090516	0.11939	0.45248
ADHD	ENSG00000070061	9	111619797	111706396	287	23	1090516	0.162	0.43565
ADHD	ENSG00000119328	9	111686461	111723024	81	12	1090516	1.0758	0.141
ADHD	ENSG00000119326	9	111694851	111785809	197	20	1090516	0.79155	0.21431
ADHD	ENSG00000106771	9	111767432	111892225	355	23	1090516	0.37813	0.35267
ADHD	ENSG00000260230	9	111882573	111939571	162	23	1090516	0.11366	0.45475
ADHD	ENSG00000095203	9	111924255	112093244	289	40	1090516	0.074006	0.4705
ADHD	ENSG00000070159	9	112127746	112270590	299	26	1090516	2.3384	0.0096836
ADHD	ENSG00000243444	9	112393068	112723755	994	76	1090516	-1.3711	0.91483
ADHD	ENSG00000241978	9	112532769	112944792	969	101	1090516	-0.59997	0.72574
ADHD	ENSG00000188959	9	112942328	112980469	124	20	1090516	-0.48975	0.68784
ADHD	ENSG00000136810	9	112996091	113028920	87	21	1090516	1.418	0.078096
ADHD	ENSG00000204193	9	113055801	113110127	170	35	1090516	-1.1675	0.8785
ADHD	ENSG00000165124	9	113117531	113352160	744	68	1090516	-1.177	0.88041
ADHD	ENSG00000030304	9	113421051	113573859	349	42	1090516	-1.3063	0.90428
ADHD	ENSG00000198121	9	113625543	113810981	450	38	1090516	-0.30228	0.61878
ADHD	ENSG00000171133	9	114079763	114100800	23	5	1090516	-1.0562	0.85456
ADHD	ENSG00000136813	9	114112972	114257025	292	18	1090516	-1.1637	0.87774
ADHD	ENSG00000173258	9	114277439	114350124	202	31	1090516	-0.27159	0.60703
ADHD	ENSG00000106853	9	114302002	114372135	205	35	1090516	-0.97759	0.83586
ADHD	ENSG00000059769	9	114383632	114442508	186	24	1090516	-0.93111	0.8241
ADHD	ENSG00000242616	9	114413615	114442526	101	13	1090516	-0.1053	0.54193
ADHD	ENSG00000165181	9	114438453	114567288	355	18	1090516	-0.19323	0.57661
ADHD	ENSG00000148154	9	114649046	114707649	230	32	1090516	-1.6962	0.95507
ADHD	ENSG00000106868	9	114793065	114947688	299	30	1090516	0.48505	0.31382
ADHD	ENSG00000119314	9	114970715	115105947	240	9	1090516	0.74814	0.22719
ADHD	ENSG00000119471	9	115132217	115244690	276	14	1090516	-0.84916	0.8021
ADHD	ENSG00000230185	9	115186096	115259484	170	10	1090516	-0.42889	0.666
ADHD	ENSG00000165185	9	115239127	115441677	330	25	1090516	-0.42592	0.66492
ADHD	ENSG00000148153	9	115436206	115490516	78	12	1090516	-1.6725	0.95279
ADHD	ENSG00000148158	9	115503118	115653951	331	15	1090516	-1.6938	0.95485
ADHD	ENSG00000119457	9	115631200	115663193	81	10	1090516	-2.1541	0.98438
ADHD	ENSG00000136866	9	115790660	115829039	59	12	1090516	-0.49403	0.68936
ADHD	ENSG00000136867	9	115903222	115936417	108	19	1090516	-1.4367	0.92459
ADHD	ENSG00000119321	9	115913286	115993641	254	20	1090516	-0.43749	0.66912
ADHD	ENSG00000136868	9	115973808	116038674	154	18	1090516	1.5583	0.059577
ADHD	ENSG00000176386	9	116008115	116047869	94	16	1090516	1.8244	0.034048
ADHD	ENSG00000136875	9	116027623	116065185	85	11	1090516	2.1669	0.01512
ADHD	ENSG00000165188	9	116049373	116075656	50	10	1090516	1.9731	0.024241
ADHD	ENSG00000148225	9	116065502	116112578	126	13	1090516	0.81156	0.20852
ADHD	ENSG00000119411	9	116101821	116143513	175	23	1090516	0.59491	0.27595
ADHD	ENSG00000119431	9	116125699	116149279	80	19	1090516	0.62591	0.26569
ADHD	ENSG00000148218	9	116138597	116173613	71	19	1090516	-0.26229	0.60345
ADHD	ENSG00000148229	9	116159515	116182952	32	6	1090516	-0.63366	0.73685
ADHD	ENSG00000157653	9	116162334	116201964	67	7	1090516	-0.12215	0.54861
ADHD	ENSG00000138835	9	116197011	116370018	330	10	1090516	0.53543	0.29618
ADHD	ENSG00000157657	9	116628562	116828871	396	34	1090516	0.080255	0.46802
ADHD	ENSG00000106927	9	116812407	116850752	99	15	1090516	-0.79327	0.78619
ADHD	ENSG00000136883	9	116838406	116871507	113	17	1090516	-0.077765	0.53099
ADHD	ENSG00000196739	9	116907840	117084791	516	78	1090516	-2.657	0.99606
ADHD	ENSG00000229314	9	117075336	117098755	34	10	1090516	-0.78457	0.78365
ADHD	ENSG00000228278	9	117082149	117105532	32	8	1090516	-1.1665	0.87829
ADHD	ENSG00000106948	9	117086436	117166685	123	17	1090516	-0.71422	0.76245
ADHD	ENSG00000095397	9	117154360	117277730	335	24	1090516	-0.47825	0.68376
ADHD	ENSG00000136888	9	117340026	117370653	90	15	1090516	0.050325	0.47993
ADHD	ENSG00000157693	9	117363486	117418702	211	18	1090516	0.1201	0.4522
ADHD	ENSG00000181634	9	117536915	117578406	54	12	1090516	2.5675	0.0051224
ADHD	ENSG00000106952	9	117646003	117702697	96	6	1090516	2.0385	0.020751
ADHD	ENSG00000041982	9	117772806	117890536	285	28	1090516	0.54752	0.29201
ADHD	ENSG00000173077	9	117894097	118174923	759	50	1090516	0.55739	0.28863
ADHD	ENSG00000182752	9	118906083	119174601	268	40	1090516	-1.314	0.90558
ADHD	ENSG00000148219	9	119177504	120187348	2450	147	1090516	1.4979	0.067081
ADHD	ENSG00000119401	9	119439581	119473579	55	10	1090516	0.9548	0.16984
ADHD	ENSG00000136869	9	120456610	120489149	72	14	1090516	1.3679	0.085666
ADHD	ENSG00000078725	9	121905736	122141745	389	40	1090516	0.57692	0.282
ADHD	ENSG00000136861	9	123141147	123352448	215	21	1090516	-1.2457	0.89356
ADHD	ENSG00000106780	9	123353091	123486748	113	7	1090516	2.4993	0.0062213
ADHD	ENSG00000119402	9	123504256	123565690	56	6	1090516	1.8282	0.033758
ADHD	ENSG00000095261	9	123567774	123615262	58	6	1090516	2.3567	0.0092187
ADHD	ENSG00000119403	9	123607977	123649606	63	9	1090516	2.7828	0.0026944
ADHD	ENSG00000056558	9	123654671	123701451	101	8	1090516	2.8135	0.0024501
ADHD	ENSG00000106804	9	123704616	123822554	217	20	1090516	1.8615	0.031336
ADHD	ENSG00000119397	9	123827141	123949888	199	17	1090516	1.7717	0.038223
ADHD	ENSG00000119396	9	123930415	123995292	111	17	1090516	1.9282	0.026912
ADHD	ENSG00000148180	9	123960072	124105121	216	21	1090516	0.52106	0.30116
ADHD	ENSG00000148175	9	124091355	124142531	81	13	1090516	1.4297	0.076397
ADHD	ENSG00000136848	9	124319336	124557809	394	61	1090516	-0.048498	0.51934
ADHD	ENSG00000175764	9	124574207	124865885	751	49	1090516	1.3615	0.086675
ADHD	ENSG00000119421	9	124884745	124932098	141	16	1090516	0.15362	0.43895
ADHD	ENSG00000185681	9	124912190	124972367	128	22	1090516	0.60395	0.27294
ADHD	ENSG00000106852	9	124954856	125001905	56	17	1090516	0.44868	0.32683
ADHD	ENSG00000119446	9	124989903	125037118	62	8	1090516	-1.1316	0.87109
ADHD	ENSG00000148187	9	125016882	125095743	35	6	1090516	-0.80402	0.78931
ADHD	ENSG00000095303	9	125122824	125167982	98	13	1090516	-1.4576	0.92752
ADHD	ENSG00000136834	9	125229220	125250235	69	14	1090516	0.64373	0.25988
ADHD	ENSG00000197233	9	125263081	125284022	42	13	1090516	0.92169	0.17835
ADHD	ENSG00000239590	9	125271420	125292361	53	9	1090516	0.11839	0.45288
ADHD	ENSG00000171505	9	125278637	125299572	54	8	1090516	0.038391	0.48469
ADHD	ENSG00000171501	9	125305391	125326493	119	11	1090516	0.95166	0.17064
ADHD	ENSG00000171496	9	125319778	125340838	118	12	1090516	0.84644	0.19865
ADHD	ENSG00000165202	9	125366948	125388026	76	12	1090516	0.17692	0.42978
ADHD	ENSG00000171484	9	125380858	125401852	61	11	1090516	-1.0286	0.84817
ADHD	ENSG00000173679	9	125413845	125434927	31	8	1090516	0.13051	0.44808
ADHD	ENSG00000171481	9	125427315	125448432	35	4	1090516	0.082773	0.46702
ADHD	ENSG00000136939	9	125476269	125497204	41	3	1090516	0.036347	0.4855
ADHD	ENSG00000171459	9	125502019	125523062	22	3	1090516	0.39018	0.3482
ADHD	ENSG00000148215	9	125541150	125562237	45	4	1090516	0.22941	0.40928
ADHD	ENSG00000136940	9	125550668	125600910	60	9	1090516	0.68938	0.24529
ADHD	ENSG00000165204	9	125552370	125573395	38	6	1090516	0.9512	0.17075
ADHD	ENSG00000056586	9	125596835	125677620	96	11	1090516	0.88779	0.18733
ADHD	ENSG00000186130	9	125660335	125685609	33	6	1090516	0.77565	0.21898
ADHD	ENSG00000171448	9	125667845	125703779	41	7	1090516	0.65617	0.25586
ADHD	ENSG00000011454	9	125693112	125877145	176	14	1090516	0.34988	0.36321
ADHD	ENSG00000188394	9	125786806	125807975	13	3	1090516	0.46736	0.32012
ADHD	ENSG00000165209	9	125861779	126040855	144	18	1090516	0.55142	0.29067
ADHD	ENSG00000148204	9	126108449	126152603	86	15	1090516	0.014314	0.49429
ADHD	ENSG00000119522	9	126131933	126702431	1019	42	1090516	1.0333	0.15074
ADHD	ENSG00000106689	9	126753949	126805580	103	15	1090516	-0.87907	0.81032
ADHD	ENSG00000119408	9	127009885	127125586	206	19	1090516	0.16581	0.43415
ADHD	ENSG00000136930	9	127105745	127187723	76	8	1090516	1.14	0.12714
ADHD	ENSG00000180264	9	127203423	127249379	78	9	1090516	-1.1208	0.86882
ADHD	ENSG00000136931	9	127233516	127279709	37	2	1090516	-0.83408	0.79788
ADHD	ENSG00000148200	9	127269554	127543589	77	3	1090516	-1.1202	0.86868
ADHD	ENSG00000185585	9	127529437	127587164	34	5	1090516	0.54071	0.29435
ADHD	ENSG00000136918	9	127605755	127630160	26	3	1090516	1.9433	0.025989
ADHD	ENSG00000136942	9	127610159	127634260	22	2	1090516	2.0938	0.01814
ADHD	ENSG00000136950	9	127614409	127650003	33	4	1090516	1.9956	0.022991
ADHD	ENSG00000136935	9	127630646	127720771	79	7	1090516	1.8361	0.033171
ADHD	ENSG00000173611	9	127694887	127915785	274	14	1090516	1.691	0.04542
ADHD	ENSG00000119414	9	127898852	127962218	105	8	1090516	0.3412	0.36647
ADHD	ENSG00000136933	9	127952821	128006437	82	9	1090516	0.080827	0.46779
ADHD	ENSG00000044574	9	127987132	128013609	28	5	1090516	-0.66105	0.74571
ADHD	ENSG00000165219	9	128014073	128139486	134	7	1090516	0.42264	0.33628
ADHD	ENSG00000119487	9	128189672	128479513	356	19	1090516	0.27813	0.39046
ADHD	ENSG00000167081	9	128499624	128739656	228	16	1090516	0.87977	0.18949
ADHD	ENSG00000196814	9	129079128	129279320	445	32	1090516	-0.78224	0.78296
ADHD	ENSG00000136944	9	129366722	129473311	275	33	1090516	-1.0952	0.86329
ADHD	ENSG00000169155	9	129557285	129610489	42	8	1090516	0.94999	0.17106
ADHD	ENSG00000177125	9	129612944	129658157	74	16	1090516	-0.80339	0.78913
ADHD	ENSG00000136828	9	129667053	129995445	414	17	1090516	-0.72349	0.76531
ADHD	ENSG00000136859	9	129839611	129895162	60	9	1090516	-0.55561	0.71076
ADHD	ENSG00000136895	9	129976544	130165939	231	24	1090516	-0.88418	0.8117
ADHD	ENSG00000136856	9	130149421	130180703	48	6	1090516	-1.0537	0.85399
ADHD	ENSG00000196152	9	130176661	130217651	69	5	1090516	-2.8291	0.99767
ADHD	ENSG00000197958	9	130199953	130223684	49	4	1090516	-2.7147	0.99668
ADHD	ENSG00000148356	9	130203765	130275780	127	11	1090516	-1.4382	0.92482
ADHD	ENSG00000136830	9	130257618	130351268	209	27	1090516	0.42271	0.33625
ADHD	ENSG00000136854	9	130364544	130467460	72	11	1090516	-0.8208	0.79412
ADHD	ENSG00000187024	9	130445257	130497152	50	7	1090516	-0.48995	0.68792
ADHD	ENSG00000160401	9	130459268	130488281	17	4	1090516	-0.041584	0.51658
ADHD	ENSG00000167094	9	130468345	130503879	50	7	1090516	-0.5289	0.70156
ADHD	ENSG00000160404	9	130483803	130507604	44	7	1090516	-0.44169	0.67064
ADHD	ENSG00000095370	9	130490596	130551020	100	13	1090516	-0.71964	0.76413
ADHD	ENSG00000136807	9	130537958	130563066	44	5	1090516	-0.45038	0.67378
ADHD	ENSG00000136877	9	130546876	130586606	67	8	1090516	-0.016048	0.5064
ADHD	ENSG00000106991	9	130567291	130627035	87	18	1090516	-0.51491	0.69669
ADHD	ENSG00000106992	9	130618759	130650022	40	11	1090516	0.024332	0.49029
ADHD	ENSG00000160408	9	130637600	130677687	23	7	1090516	-0.81533	0.79256
ADHD	ENSG00000136840	9	130660165	130689317	17	5	1090516	-0.16888	0.56705
ADHD	ENSG00000167103	9	130673158	130703076	31	4	1090516	0.28602	0.38743
ADHD	ENSG00000136908	9	130687378	130710763	30	3	1090516	0.25282	0.4002
ADHD	ENSG00000167106	9	130692858	130752792	109	8	1090516	0.22624	0.41051
ADHD	ENSG00000171169	9	130813512	130840485	22	2	1090516	-1.3137	0.90552
ADHD	ENSG00000148339	9	130820480	130881524	102	2	1090516	-1.1064	0.86571
ADHD	ENSG00000148334	9	130872972	130900741	16	2	1090516	-2.1838	0.98551
ADHD	ENSG00000148346	9	130901350	130925734	20	4	1090516	2.4549	0.0070457
ADHD	ENSG00000171159	9	130912539	130936207	25	5	1090516	1.9773	0.024003
ADHD	ENSG00000148337	9	130918343	130976662	90	9	1090516	1.6159	0.053055
ADHD	ENSG00000106976	9	130955658	131027527	113	17	1090516	1.8255	0.033965
ADHD	ENSG00000167110	9	131008108	131048274	45	6	1090516	2.7891	0.0026426
ADHD	ENSG00000175854	9	131027658	131061269	47	6	1090516	1.9838	0.023638
ADHD	ENSG00000167112	9	131061382	131095021	46	7	1090516	-0.26327	0.60383
ADHD	ENSG00000167113	9	131074815	131106351	36	6	1090516	-0.035664	0.51422
ADHD	ENSG00000167114	9	131092925	131133749	52	9	1090516	-0.162	0.56435
ADHD	ENSG00000167118	9	131123598	131163015	50	9	1090516	0.0096544	0.49615
ADHD	ENSG00000167123	9	131164030	131209626	68	4	1090516	0.54423	0.29314
ADHD	ENSG00000136811	9	131207465	131273571	60	4	1090516	1.5096	0.065569
ADHD	ENSG00000119392	9	131256979	131314567	53	5	1090516	1.4708	0.070676
ADHD	ENSG00000197694	9	131304866	131405941	75	4	1090516	0.31396	0.37677
ADHD	ENSG00000119333	9	131385940	131429066	53	5	1090516	0.046538	0.48144
ADHD	ENSG00000119335	9	131435703	131468679	9	3	1090516	0.023047	0.49081
ADHD	ENSG00000160447	9	131454802	131493197	14	6	1090516	0.86271	0.19415
ADHD	ENSG00000160446	9	131473148	131496406	10	3	1090516	0.15091	0.44002
ADHD	ENSG00000160445	9	131482065	131544693	37	6	1090516	-0.22414	0.58868
ADHD	ENSG00000107021	9	131539483	131582711	87	7	1090516	0.95701	0.16928
ADHD	ENSG00000167136	9	131570753	131594956	60	6	1090516	0.89423	0.1856
ADHD	ENSG00000198917	9	131571930	131602100	65	6	1090516	0.86737	0.19287
ADHD	ENSG00000171097	9	131585221	131654773	107	8	1090516	0.51484	0.30333
ADHD	ENSG00000136802	9	131634391	131690318	80	9	1090516	-0.020029	0.50799
ADHD	ENSG00000175287	9	131673174	131714320	45	5	1090516	-1.3523	0.91185
ADHD	ENSG00000175283	9	131697809	131719898	18	2	1090516	-0.87577	0.80942
ADHD	ENSG00000095319	9	131699978	131779375	53	3	1090516	-0.62533	0.73412
ADHD	ENSG00000148341	9	131759315	131800582	56	8	1090516	-0.081038	0.53229
ADHD	ENSG00000148343	9	131788900	131844361	38	7	1090516	-0.34375	0.63448
ADHD	ENSG00000167130	9	131833379	131862717	22	2	1090516	0.80571	0.21021
ADHD	ENSG00000095321	9	131847089	131883468	41	1	1090516	1.3036	0.096186
ADHD	ENSG00000119383	9	131863229	131921225	88	2	1090516	1.4497	0.073566
ADHD	ENSG00000188483	9	131927835	131950540	21	2	1090516	1.6017	0.054606
ADHD	ENSG00000148335	9	132361163	132408209	83	11	1090516	0.0099025	0.49605
ADHD	ENSG00000179058	9	132364504	132393055	57	9	1090516	-0.44133	0.67051
ADHD	ENSG00000148331	9	132389171	132414444	31	6	1090516	0.65975	0.25471
ADHD	ENSG00000167157	9	132417920	132494875	159	20	1090516	2.1579	0.015469
ADHD	ENSG00000148344	9	132490610	132525326	80	15	1090516	0.75888	0.22396
ADHD	ENSG00000136816	9	132555432	132583560	67	6	1090516	0.54731	0.29208
ADHD	ENSG00000136827	9	132565223	132596413	86	6	1090516	0.32784	0.37151
ADHD	ENSG00000136819	9	132579569	132608142	109	8	1090516	0.56295	0.28673
ADHD	ENSG00000136878	9	132586977	132654107	365	13	1090516	1.1725	0.1205
ADHD	ENSG00000187239	9	132639466	132815473	483	27	1090516	0.01659	0.49338
ADHD	ENSG00000148358	9	132805705	132912448	272	21	1090516	0.87643	0.1904
ADHD	ENSG00000107130	9	132924857	133009583	223	34	1090516	-0.99624	0.84043
ADHD	ENSG00000148357	9	133036882	133319510	254	40	1090516	-0.72602	0.76609
ADHD	ENSG00000130707	9	133310316	133386661	135	24	1090516	0.065601	0.47385
ADHD	ENSG00000107164	9	133444352	133523739	133	19	1090516	-1.3499	0.91147
ADHD	ENSG00000130711	9	133529981	133568368	86	12	1090516	0.46061	0.32254
ADHD	ENSG00000130713	9	133559108	133590248	50	4	1090516	0.30087	0.38176
ADHD	ENSG00000097007	9	133579333	133773062	373	29	1090516	0.64949	0.25801
ADHD	ENSG00000188710	9	133758815	133779225	53	12	1090516	0.54935	0.29138
ADHD	ENSG00000130720	9	133767825	133824673	110	15	1090516	1.227	0.10991
ADHD	ENSG00000050555	9	133874469	133979860	205	29	1090516	-1.4283	0.92339
ADHD	ENSG00000126878	9	133961863	134008539	85	14	1090516	-0.21815	0.58634
ADHD	ENSG00000126883	9	133990948	134120057	173	11	1090516	1.0888	0.13812
ADHD	ENSG00000126882	9	134123463	134161934	9	3	1090516	-1.4244	0.92283
ADHD	ENSG00000160539	9	134155081	134194649	50	3	1090516	-0.32848	0.62873
ADHD	ENSG00000130723	9	134259480	134385584	202	14	1090516	-0.43223	0.66721
ADHD	ENSG00000130714	9	134368289	134409193	108	7	1090516	-0.26647	0.60506
ADHD	ENSG00000130717	9	134389188	134416655	69	10	1090516	-0.4056	0.65748
ADHD	ENSG00000107263	9	134442157	134625461	368	24	1090516	0.83578	0.20164
ADHD	ENSG00000160563	9	134725494	134965295	278	22	1090516	2.4377	0.0073908
ADHD	ENSG00000196358	9	135027334	135129921	120	15	1090516	2.5949	0.0047309
ADHD	ENSG00000107290	9	135126743	135240372	310	14	1090516	-0.66475	0.7469
ADHD	ENSG00000125482	9	135241008	135292209	83	12	1090516	-0.8002	0.7882
ADHD	ENSG00000188523	9	135275430	135458704	423	60	1090516	-1.7668	0.96137
ADHD	ENSG00000125492	9	135447572	135475653	39	13	1090516	0.11177	0.4555
ADHD	ENSG00000125485	9	135458384	135555788	173	22	1090516	0.18885	0.42511
ADHD	ENSG00000125484	9	135535422	135580342	106	9	1090516	-0.10709	0.54264
ADHD	ENSG00000165695	9	135590965	135764164	347	28	1090516	-0.10669	0.54248
ADHD	ENSG00000165698	9	135743414	135775588	59	11	1090516	0.36945	0.3559
ADHD	ENSG00000165699	9	135756735	135830020	134	17	1090516	0.38252	0.35104
ADHD	ENSG00000165702	9	135810932	135877083	185	42	1090516	0.26529	0.39539
ADHD	ENSG00000148308	9	135896076	135943890	88	11	1090516	0.80571	0.21021
ADHD	ENSG00000170835	9	135927365	135957248	30	6	1090516	0.90175	0.18359
ADHD	ENSG00000160271	9	135963107	136049301	159	23	1090516	0.20204	0.41994
ADHD	ENSG00000148288	9	136018340	136049332	47	12	1090516	-0.70316	0.75902
ADHD	ENSG00000171102	9	136070664	136094630	70	9	1090516	-0.99874	0.84104
ADHD	ENSG00000148296	9	136187552	136213235	60	10	1090516	-0.87336	0.80877
ADHD	ENSG00000148297	9	136195160	136224986	62	9	1090516	-0.89045	0.81339
ADHD	ENSG00000148303	9	136205069	136228281	46	7	1090516	-1.1105	0.86661
ADHD	ENSG00000148290	9	136208610	136233552	43	6	1090516	-0.94158	0.8268
ADHD	ENSG00000148291	9	136213428	136238045	47	6	1090516	-0.75308	0.7743
ADHD	ENSG00000148248	9	136218325	136252970	58	7	1090516	-0.70971	0.76106
ADHD	ENSG00000198870	9	136233117	136281220	136	6	1090516	-0.58782	0.72167
ADHD	ENSG00000148300	9	136261186	136293164	123	6	1090516	-0.54042	0.70555
ADHD	ENSG00000160323	9	136269478	136334508	156	13	1090516	-0.62517	0.73407
ADHD	ENSG00000160325	9	136315089	136345970	29	5	1090516	-0.74598	0.77216
ADHD	ENSG00000160326	9	136326217	136354259	19	4	1090516	-0.64189	0.73953
ADHD	ENSG00000187616	9	136369708	136403734	17	3	1090516	-0.88244	0.81123
ADHD	ENSG00000197859	9	136387286	136450641	78	7	1090516	1.5166	0.064688
ADHD	ENSG00000196990	9	136434079	136461319	50	10	1090516	-1.5612	0.94076
ADHD	ENSG00000123454	9	136491482	136534466	105	22	1090516	-0.95515	0.83025
ADHD	ENSG00000123453	9	136518682	136615077	155	17	1090516	-0.39338	0.65298
ADHD	ENSG00000160293	9	136617016	136867726	526	50	1090516	0.051656	0.4794
ADHD	ENSG00000169925	9	136885427	136943657	124	10	1090516	0.42871	0.33407
ADHD	ENSG00000196363	9	136990487	137035093	207	14	1090516	-1.9848	0.97642
ADHD	ENSG00000186350	9	137198944	137342431	81	4	1090516	-0.45435	0.67521
ADHD	ENSG00000130635	9	137523620	137746686	308	33	1090516	-0.76663	0.77835
ADHD	ENSG00000160339	9	137762654	137789924	119	19	1090516	-1.0353	0.84974
ADHD	ENSG00000085265	9	137791431	137819809	66	10	1090516	-0.2142	0.58481
ADHD	ENSG00000130558	9	137957268	138023025	248	39	1090516	1.6554	0.048925
ADHD	ENSG00000178243	9	138225095	138248408	45	5	1090516	0.02137	0.49148
ADHD	ENSG00000196422	9	138360925	138390739	46	8	1090516	-1.359	0.91293
ADHD	ENSG00000160345	9	138377027	138403580	43	6	1090516	-0.64213	0.73961
ADHD	ENSG00000122140	9	138381830	138406519	48	6	1090516	-0.36534	0.64257
ADHD	ENSG00000160349	9	138403284	138428378	26	2	1090516	0.029614	0.48819
ADHD	ENSG00000122136	9	138427985	138451815	28	4	1090516	0.52058	0.30133
ADHD	ENSG00000122133	9	138443602	138468801	40	6	1090516	-2.8505	0.99782
ADHD	ENSG00000204007	9	138505502	138541386	117	22	1090516	-0.62333	0.73347
ADHD	ENSG00000148386	9	138545168	138568268	72	12	1090516	-1.2896	0.90141
ADHD	ENSG00000165643	9	138575253	138601374	65	7	1090516	-1.5915	0.94425
ADHD	ENSG00000107147	9	138584031	138694992	88	11	1090516	-0.66742	0.74775
ADHD	ENSG00000130559	9	138690333	138809074	96	7	1090516	-0.16863	0.56696
ADHD	ENSG00000130560	9	138814815	138863226	105	9	1090516	-0.54403	0.70679
ADHD	ENSG00000148411	9	138888383	138997131	128	19	1090516	-1.8295	0.96634
ADHD	ENSG00000238227	9	138996427	139020731	28	6	1090516	-2.3366	0.99027
ADHD	ENSG00000107187	9	139078096	139106955	25	5	1090516	0.32769	0.37157
ADHD	ENSG00000165661	9	139088179	139147687	65	8	1090516	0.43267	0.33263
ADHD	ENSG00000267845	9	139209089	139229640	8	1	1090516	1.7849	0.037138
ADHD	ENSG00000160360	9	139211932	139264057	15	3	1090516	1.3586	0.087134
ADHD	ENSG00000213221	9	139243932	139268241	10	2	1090516	-0.84451	0.80081
ADHD	ENSG00000187796	9	139246355	139278133	14	2	1090516	-0.93402	0.82485
ADHD	ENSG00000165684	9	139260029	139303249	33	3	1090516	-0.86252	0.8058
ADHD	ENSG00000165689	9	139286377	139315061	34	5	1090516	-1.5369	0.93784
ADHD	ENSG00000165688	9	139295110	139328213	65	7	1090516	-0.88556	0.81207
ADHD	ENSG00000148384	9	139313071	139344274	47	6	1090516	-0.42794	0.66565
ADHD	ENSG00000148396	9	139324549	139382141	59	6	1090516	-0.10335	0.54116
ADHD	ENSG00000196366	9	139367947	139390518	31	4	1090516	-0.074082	0.52953
ADHD	ENSG00000148400	9	139378896	139450314	19	4	1090516	0.59343	0.27645
ADHD	ENSG00000172889	9	139543308	139577130	2	1	1090516	0.81441	0.20771
ADHD	ENSG00000165716	9	139597022	139628502	6	1	1090516	0.54354	0.29338
ADHD	ENSG00000187922	9	139622619	139647808	39	4	1090516	-0.37952	0.64785
ADHD	ENSG00000204003	9	139622619	139652905	57	4	1090516	-0.71744	0.76345
ADHD	ENSG00000267206	9	139628463	139652980	52	4	1090516	-0.97833	0.83604
ADHD	ENSG00000204001	9	139638838	139662678	54	5	1090516	-1.6098	0.94628
ADHD	ENSG00000177984	9	139644086	139670707	49	4	1090516	-1.5634	0.94102
ADHD	ENSG00000213213	9	139680802	139712193	13	1	1090516	0.18307	0.42737
ADHD	ENSG00000196642	9	139692374	139745639	29	2	1090516	0.34153	0.36635
ADHD	ENSG00000232434	9	139728867	139751797	9	2	1090516	0.57175	0.28374
ADHD	ENSG00000054148	9	139733176	139755488	6	2	1090516	0.94638	0.17198
ADHD	ENSG00000177943	9	139735395	139765249	11	2	1090516	0.55459	0.28959
ADHD	ENSG00000107223	9	139746571	139770738	11	1	1090516	0.21254	0.41584
ADHD	ENSG00000127191	9	139766364	139831059	106	5	1090516	-0.21487	0.58507
ADHD	ENSG00000159069	9	139824887	139849148	55	8	1090516	-0.287	0.61294
ADHD	ENSG00000176919	9	139829698	139851426	46	6	1090516	-0.44416	0.67154
ADHD	ENSG00000184925	9	139834003	139859949	55	7	1090516	-0.53196	0.70262
ADHD	ENSG00000198454	9	139853695	139876442	61	6	1090516	-0.74733	0.77257
ADHD	ENSG00000107317	9	139861956	139889887	56	5	1090516	-0.1752	0.56954
ADHD	ENSG00000214402	9	139866356	139890862	37	3	1090516	0.2458	0.40292
ADHD	ENSG00000148362	9	139876870	139898436	28	2	1090516	0.52376	0.30022
ADHD	ENSG00000169583	9	139879087	139901255	26	2	1090516	0.61786	0.26833
ADHD	ENSG00000107331	9	139891686	139933367	20	2	1090516	0.4317	0.33298
ADHD	ENSG00000054179	9	139932550	139958497	4	1	1090516	-0.46193	0.67793
ADHD	ENSG00000186193	9	139946581	139975040	15	2	1090516	0.11649	0.45363
ADHD	ENSG00000197355	9	139961953	139988991	18	3	1090516	1.4151	0.078517
ADHD	ENSG00000177239	9	139971379	140013635	41	4	1090516	0.71236	0.23812
ADHD	ENSG00000176978	9	139994994	140019629	24	3	1090516	0.12076	0.45194
ADHD	ENSG00000176884	9	140022842	140073207	5	1	1090516	-0.56072	0.7125
ADHD	ENSG00000184709	9	140053210	140074503	6	1	1090516	-0.54718	0.70787
ADHD	ENSG00000185863	9	140055310	140076861	10	1	1090516	-0.63948	0.73874
ADHD	ENSG00000176248	9	140059236	140092989	27	1	1090516	-0.16345	0.56492
ADHD	ENSG00000176101	9	140073099	140094822	25	1	1090516	-0.047426	0.51891
ADHD	ENSG00000176058	9	140076069	140108645	25	1	1090516	0.10567	0.45792
ADHD	ENSG00000187713	9	140088534	140110090	8	1	1090516	0.42888	0.334
ADHD	ENSG00000188566	9	140090147	140121461	8	1	1090516	0.34802	0.36391
ADHD	ENSG00000212864	9	140104707	140126033	1	1	1090516	-0.28933	0.61383
ADHD	ENSG00000197191	9	140109087	140130763	1	1	1090516	-0.28933	0.61383
ADHD	ENSG00000233198	9	140112018	140134090	1	1	1090516	-0.28933	0.61383
ADHD	ENSG00000188229	9	140125665	140148159	1	1	1090516	-0.65504	0.74378
ADHD	ENSG00000188163	9	140128036	140152222	1	1	1090516	-0.65504	0.74378
ADHD	ENSG00000197768	9	140135713	140157934	1	1	1090516	-0.65504	0.74378
ADHD	ENSG00000188986	9	140139625	140177998	1	1	1090516	-0.65504	0.74378
ADHD	ENSG00000187609	9	140191348	140327714	14	2	1090516	0.5062	0.30636
ADHD	ENSG00000188747	9	140307802	140338858	12	1	1090516	0.010757	0.49571
ADHD	ENSG00000188833	9	140318816	140346268	6	1	1090516	0.16148	0.43586
ADHD	ENSG00000130653	9	140344404	140454986	33	7	1090516	-0.15778	0.56268
ADHD	ENSG00000182154	9	140435651	140457007	15	3	1090516	-0.18656	0.574
ADHD	ENSG00000148399	9	140439356	140483387	28	2	1090516	-0.42885	0.66599
ADHD	ENSG00000165724	9	140466531	140494942	29	3	1090516	-0.026479	0.51056
ADHD	ENSG00000197070	9	140490106	140519812	32	3	1090516	0.37772	0.35282
ADHD	ENSG00000203993	9	140499784	140523358	25	2	1090516	0.25645	0.3988
ADHD	ENSG00000181090	9	140503444	140774468	352	20	1090516	0.15428	0.4387
ADHD	ENSG00000148408	9	140762241	141029076	183	12	1090516	1.057	0.14526
ADHD	ENSG00000173876	10	82828	130103	50	9	1090516	0.66077	0.25438
ADHD	ENSG00000015171	10	170405	310577	177	16	1090516	0.56041	0.2876
ADHD	ENSG00000151240	10	310130	745683	698	40	1090516	0.46061	0.32254
ADHD	ENSG00000180525	10	685888	721109	35	4	1090516	-0.5426	0.7063
ADHD	ENSG00000107929	10	845484	987564	250	15	1090516	-0.36615	0.64287
ADHD	ENSG00000107937	10	1024338	1075876	125	13	1090516	1.0604	0.14448
ADHD	ENSG00000148377	10	1054847	1081799	81	14	1090516	1.5672	0.058537
ADHD	ENSG00000067064	10	1075848	1105110	65	12	1090516	1.2273	0.10985
ADHD	ENSG00000047056	10	1085478	1188237	236	29	1090516	0.035767	0.48573
ADHD	ENSG00000185736	10	1218073	1789670	1747	149	1090516	-1.7849	0.96286
ADHD	ENSG00000067057	10	3098525	3189904	365	36	1090516	-1.7044	0.95585
ADHD	ENSG00000107959	10	3169920	3225003	226	20	1090516	-1.2171	0.88821
ADHD	ENSG00000067082	10	3808188	3837473	65	9	1090516	-1.1742	0.87983
ADHD	ENSG00000165568	10	4818821	4900254	443	37	1090516	-2.5871	0.99516
ADHD	ENSG00000187134	10	4924796	5035475	357	35	1090516	-0.57497	0.71735
ADHD	ENSG00000151632	10	5019967	5070223	178	28	1090516	0.25928	0.39771
ADHD	ENSG00000196139	10	5067546	5159878	363	36	1090516	0.74342	0.22862
ADHD	ENSG00000196326	10	5186335	5254449	211	19	1090516	0.17742	0.42959
ADHD	ENSG00000198610	10	5227425	5270912	162	11	1090516	-1.1692	0.87884
ADHD	ENSG00000178473	10	5396972	5426169	92	11	1090516	0.22872	0.40954
ADHD	ENSG00000178462	10	5425061	5456793	88	7	1090516	0.38659	0.34953
ADHD	ENSG00000173848	10	5444514	5510426	113	7	1090516	0.33878	0.36739
ADHD	ENSG00000178372	10	5530658	5551533	51	11	1090516	0.73721	0.2305
ADHD	ENSG00000178363	10	5556924	5578225	53	17	1090516	-0.35234	0.63771
ADHD	ENSG00000196372	10	5670830	5718558	185	31	1090516	0.53447	0.29651
ADHD	ENSG00000108021	10	5716801	5815703	193	22	1090516	0.92291	0.17803
ADHD	ENSG00000057608	10	5797186	5894095	196	25	1090516	0.51923	0.3018
ADHD	ENSG00000134461	10	5893580	5941869	177	14	1090516	-1.3818	0.91649
ADHD	ENSG00000134452	10	5921535	5989556	193	20	1090516	-1.6834	0.95385
ADHD	ENSG00000134470	10	5980855	6030150	180	33	1090516	0.5553	0.28934
ADHD	ENSG00000134460	10	6042652	6114288	260	34	1090516	3.2597	0.00055767
ADHD	ENSG00000134453	10	6120950	6169420	125	23	1090516	0.28562	0.38759
ADHD	ENSG00000170525	10	6176881	6287495	220	52	1090516	1.5421	0.061528
ADHD	ENSG00000212743	10	6382278	6404723	48	11	1090516	0.57562	0.28244
ADHD	ENSG00000065675	10	6459105	6632263	363	51	1090516	0.36486	0.35761
ADHD	ENSG00000198879	10	7190586	7463450	736	57	1090516	-0.083792	0.53339
ADHD	ENSG00000123243	10	7591232	7718961	327	42	1090516	0.96976	0.16608
ADHD	ENSG00000151655	10	7735232	7801483	226	31	1090516	-1.2969	0.90266
ADHD	ENSG00000151657	10	7782925	7839990	131	21	1090516	-0.68416	0.75306
ADHD	ENSG00000165629	10	7820092	7859778	86	10	1090516	-1.6647	0.95201
ADHD	ENSG00000165632	10	7850467	8068590	481	33	1090516	-0.95131	0.82928
ADHD	ENSG00000107485	10	8085567	8127161	106	14	1090516	1.3753	0.084518
ADHD	ENSG00000048740	10	11037259	11388674	857	71	1090516	0.91863	0.17914
ADHD	ENSG00000148429	10	11485945	11663753	337	22	1090516	0.36913	0.35601
ADHD	ENSG00000134463	10	11774365	11816069	95	8	1090516	0.095963	0.46177
ADHD	ENSG00000148426	10	11855338	11924276	153	18	1090516	0.094015	0.46255
ADHD	ENSG00000151461	10	11952021	12095169	360	18	1090516	0.0069565	0.49722
ADHD	ENSG00000181192	10	12100971	12175224	179	19	1090516	-0.15976	0.56346
ADHD	ENSG00000065665	10	12161636	12221960	139	12	1090516	-0.22701	0.58979
ADHD	ENSG00000165609	10	12197324	12248143	94	16	1090516	-0.40082	0.65572
ADHD	ENSG00000151465	10	12227964	12302588	135	16	1090516	-0.74542	0.77199
ADHD	ENSG00000183049	10	12381481	12887545	1448	149	1090516	0.60535	0.27247
ADHD	ENSG00000151468	10	12928627	13151652	755	76	1090516	-0.91733	0.82052
ADHD	ENSG00000123240	10	13131449	13190291	114	21	1090516	-0.38598	0.65024
ADHD	ENSG00000065328	10	13193554	13263104	193	36	1090516	-0.36568	0.6427
ADHD	ENSG00000165623	10	13253767	13286334	145	31	1090516	-0.80819	0.79051
ADHD	ENSG00000107537	10	13309796	13354412	143	25	1090516	-2.9666	0.99849
ADHD	ENSG00000086475	10	13349424	13400297	131	14	1090516	-2.0567	0.98014
ADHD	ENSG00000165626	10	13470484	13580974	250	22	1090516	1.472	0.07051
ADHD	ENSG00000165630	10	13618927	13682868	135	15	1090516	-1.7326	0.95842
ADHD	ENSG00000151474	10	13675706	14514141	2596	207	1090516	0.1246	0.45042
ADHD	ENSG00000065809	10	14550556	14826896	836	85	1090516	-1.6492	0.95045
ADHD	ENSG00000185267	10	14851249	14890574	64	12	1090516	1.4953	0.06742
ADHD	ENSG00000187522	10	14870163	14923740	46	8	1090516	1.3407	0.090011
ADHD	ENSG00000152455	10	14910819	14956314	52	12	1090516	1.1823	0.11855
ADHD	ENSG00000152457	10	14929358	15006431	140	25	1090516	1.0961	0.13652
ADHD	ENSG00000197889	10	14991438	15040049	191	16	1090516	-0.022232	0.50887
ADHD	ENSG00000152463	10	15064226	15125851	204	26	1090516	-1.0375	0.85024
ADHD	ENSG00000176244	10	15109522	15140775	103	20	1090516	-0.51359	0.69623
ADHD	ENSG00000176236	10	15127384	15149318	76	13	1090516	-0.53439	0.70346
ADHD	ENSG00000152464	10	15129179	15191817	178	21	1090516	-0.74625	0.77224
ADHD	ENSG00000152465	10	15134583	15220692	228	30	1090516	-1.1439	0.87366
ADHD	ENSG00000148468	10	15243642	15423061	485	50	1090516	-0.27172	0.60708
ADHD	ENSG00000077943	10	15545948	15772124	541	35	1090516	-0.49311	0.68903
ADHD	ENSG00000148481	10	15810169	15912519	68	7	1090516	0.43162	0.33301
ADHD	ENSG00000165983	10	16468942	16565736	289	20	1090516	-1.367	0.91419
ADHD	ENSG00000165985	10	16545742	16574004	96	16	1090516	0.028125	0.48878
ADHD	ENSG00000148484	10	16622610	16869527	580	54	1090516	-0.93512	0.82514
ADHD	ENSG00000107611	10	16855963	17181830	977	76	1090516	3.1746	0.00075014
ADHD	ENSG00000107614	10	17174253	17254053	202	8	1090516	-0.47967	0.68427
ADHD	ENSG00000026025	10	17260258	17289592	50	9	1090516	0.69423	0.24377
ADHD	ENSG00000148488	10	17350382	17506329	635	33	1090516	-0.21501	0.58512
ADHD	ENSG00000165996	10	17621958	17669376	150	19	1090516	-0.82101	0.79418
ADHD	ENSG00000136738	10	17676124	17767913	303	17	1090516	-0.79341	0.78623
ADHD	ENSG00000148482	10	18230768	18342221	345	38	1090516	1.0799	0.1401
ADHD	ENSG00000165995	10	18419606	18840798	1303	103	1090516	0.44296	0.3289
ADHD	ENSG00000241058	10	18824490	18950551	322	18	1090516	1.502	0.066551
ADHD	ENSG00000165997	10	18938334	18980568	104	14	1090516	1.4587	0.072318
ADHD	ENSG00000204740	10	19482779	20089330	1749	78	1090516	-0.87671	0.80968
ADHD	ENSG00000120594	10	20095168	20588785	1633	90	1090516	-0.75431	0.77467
ADHD	ENSG00000078114	10	21058902	21473116	751	51	1090516	-0.012161	0.50485
ADHD	ENSG00000204683	10	21404692	21445488	56	8	1090516	0.28481	0.38789
ADHD	ENSG00000204682	10	21771587	21796191	15	5	1090516	0.22947	0.40925
ADHD	ENSG00000180592	10	21792407	21824611	15	3	1090516	0.2556	0.39913
ADHD	ENSG00000078403	10	21813094	22042559	136	20	1090516	1.015	0.15506
ADHD	ENSG00000136770	10	22035466	22302698	266	14	1090516	-0.34685	0.63565
ADHD	ENSG00000223601	10	22487743	22508950	63	7	1090516	0.82154	0.20567
ADHD	ENSG00000148444	10	22594903	22619235	1	1	1090516	0.82599	0.20441
ADHD	ENSG00000168283	10	22600140	22630413	2	1	1090516	0.13982	0.4444
ADHD	ENSG00000077327	10	22624399	22753153	61	7	1090516	-0.22907	0.59059
ADHD	ENSG00000150867	10	22813778	23013484	408	22	1090516	0.24063	0.40492
ADHD	ENSG00000165309	10	23206953	23336518	239	24	1090516	-1.1595	0.87688
ADHD	ENSG00000148450	10	23374435	23420942	65	10	1090516	0.45991	0.32279
ADHD	ENSG00000168267	10	23471256	23493181	25	6	1090516	-1.8588	0.96847
ADHD	ENSG00000204566	10	23482745	23538745	59	10	1090516	-0.090796	0.53617
ADHD	ENSG00000179133	10	23546124	23643774	155	14	1090516	0.047082	0.48122
ADHD	ENSG00000165312	10	23718198	23741308	14	2	1090516	1.2005	0.11497
ADHD	ENSG00000120549	10	23973675	24846772	1802	120	1090516	0.40628	0.34227
ADHD	ENSG00000107863	10	24862538	25022597	167	17	1090516	2.2671	0.011693
ADHD	ENSG00000099256	10	25127536	25251533	332	36	1090516	0.92166	0.17835
ADHD	ENSG00000151023	10	25260908	25315089	56	7	1090516	1.2135	0.11247
ADHD	ENSG00000185875	10	25295587	25325593	48	5	1090516	0.65789	0.2553
ADHD	ENSG00000151025	10	25453991	25901155	1274	47	1090516	-0.37342	0.64558
ADHD	ENSG00000095777	10	26213196	26511456	944	20	1090516	-1.0406	0.85096
ADHD	ENSG00000136750	10	26495236	26603487	240	10	1090516	0.71922	0.236
ADHD	ENSG00000077420	10	26717132	26866732	369	42	1090516	-1.5296	0.93695
ADHD	ENSG00000148459	10	26976588	27045727	199	17	1090516	0.44649	0.32762
ADHD	ENSG00000136754	10	27025522	27160016	328	17	1090516	-1.6185	0.94722
ADHD	ENSG00000107890	10	27270843	27399421	352	19	1090516	1.3133	0.094545
ADHD	ENSG00000136758	10	27389383	27454195	193	16	1090516	1.7122	0.043433
ADHD	ENSG00000120539	10	27433753	27485853	163	15	1090516	0.42475	0.33551
ADHD	ENSG00000107897	10	27474146	27541059	308	14	1090516	-0.41874	0.6623
ADHD	ENSG00000182077	10	27677116	27713297	139	13	1090516	1.0363	0.15004
ADHD	ENSG00000099246	10	27783197	27841143	94	10	1090516	-1.1014	0.86465
ADHD	ENSG00000150051	10	27951804	28044989	169	20	1090516	-0.37625	0.64663
ADHD	ENSG00000169126	10	28054115	28297977	436	24	1090516	-0.44702	0.67257
ADHD	ENSG00000150054	10	28329922	28633415	912	41	1090516	1.284	0.099575
ADHD	ENSG00000095787	10	28811422	28922041	153	12	1090516	-0.30213	0.61872
ADHD	ENSG00000095739	10	28956271	28981868	40	10	1090516	0.58569	0.27904
ADHD	ENSG00000204365	10	29125337	29180827	151	12	1090516	0.76847	0.2211
ADHD	ENSG00000120563	10	29567990	29617257	198	28	1090516	-1.1052	0.86546
ADHD	ENSG00000197321	10	29736267	30035710	965	80	1090516	-1.0725	0.85825
ADHD	ENSG00000165757	10	30291729	30414423	220	29	1090516	-1.0731	0.85838
ADHD	ENSG00000107951	10	30588730	30673377	187	19	1090516	-1.4011	0.91941
ADHD	ENSG00000107968	10	30712866	30760762	60	5	1090516	-0.1005	0.54003
ADHD	ENSG00000151033	10	30890718	30928691	126	14	1090516	-2.1805	0.98539
ADHD	ENSG00000183621	10	31099136	31330866	570	27	1090516	-0.25614	0.60108
ADHD	ENSG00000148516	10	31597424	31828742	192	8	1090516	-0.73494	0.76881
ADHD	ENSG00000165322	10	32084365	32227742	205	17	1090516	1.2525	0.1052
ADHD	ENSG00000170759	10	32287938	32355359	126	12	1090516	1.7821	0.037364
ADHD	ENSG00000120616	10	32546679	32677726	252	15	1090516	1.5032	0.06639
ADHD	ENSG00000216937	10	32725068	32873492	351	20	1090516	0.7813	0.21731
ADHD	ENSG00000150076	10	32822297	33181802	879	23	1090516	1	0.15865
ADHD	ENSG00000150093	10	33179247	33304720	288	29	1090516	1.4884	0.068321
ADHD	ENSG00000099250	10	33456420	33635190	536	46	1090516	0.60342	0.27312
ADHD	ENSG00000148498	10	34388488	35114253	1307	56	1090516	0.33872	0.36741
ADHD	ENSG00000108094	10	35287479	35389570	180	7	1090516	1.421	0.077658
ADHD	ENSG00000095794	10	35405719	35511886	175	7	1090516	1.2341	0.10858
ADHD	ENSG00000108100	10	35525953	35870852	354	16	1090516	-0.36113	0.641
ADHD	ENSG00000177291	10	35884338	35907863	46	8	1090516	-0.17319	0.56875
ADHD	ENSG00000177283	10	35917177	35940362	28	4	1090516	-0.040831	0.51628
ADHD	ENSG00000229644	10	36800649	36823162	31	5	1090516	0.082606	0.46708
ADHD	ENSG00000148513	10	37404785	37683039	363	20	1090516	0.33924	0.36721
ADHD	ENSG00000256892	10	37880366	37901859	55	7	1090516	1.2279	0.10975
ADHD	ENSG00000198105	10	38081751	38157034	190	10	1090516	-0.403	0.65653
ADHD	ENSG00000175395	10	38228500	38275561	75	8	1090516	-0.82349	0.79489
ADHD	ENSG00000189180	10	38289578	38364016	141	11	1090516	-0.43246	0.6673
ADHD	ENSG00000075407	10	38373264	38424472	131	7	1090516	1.0289	0.15177
ADHD	ENSG00000196693	10	43074555	43143992	137	12	1090516	-0.26216	0.6034
ADHD	ENSG00000165733	10	43268249	43340385	186	18	1090516	0.099939	0.4602
ADHD	ENSG00000165731	10	43562475	43635799	209	23	1090516	0.7809	0.21743
ADHD	ENSG00000169826	10	43623934	43690756	122	13	1090516	0.81849	0.20654
ADHD	ENSG00000198915	10	43679983	43772367	221	23	1090516	1.49	0.068114
ADHD	ENSG00000150201	10	43857090	43881783	55	11	1090516	0.85793	0.19547
ADHD	ENSG00000169813	10	43871065	43914614	102	14	1090516	1.2085	0.11343
ADHD	ENSG00000243660	10	43922282	44001517	197	17	1090516	1.3558	0.087578
ADHD	ENSG00000196793	10	44041792	44080066	87	7	1090516	-0.16181	0.56427
ADHD	ENSG00000198298	10	44091855	44123351	94	16	1090516	-0.24567	0.59703
ADHD	ENSG00000169740	10	44129307	44154304	56	8	1090516	-1.5403	0.93825
ADHD	ENSG00000107562	10	44783038	44891941	343	37	1090516	-1.329	0.90808
ADHD	ENSG00000187783	10	45396648	45442450	113	16	1090516	0.1799	0.42861
ADHD	ENSG00000107551	10	45444855	45501339	117	22	1090516	-1.0338	0.84938
ADHD	ENSG00000165507	10	45456429	45484258	62	11	1090516	-1.0535	0.85395
ADHD	ENSG00000165511	10	45483146	45506336	38	8	1090516	-1.8463	0.96757
ADHD	ENSG00000165512	10	45485923	45510774	42	8	1090516	-1.8433	0.96736
ADHD	ENSG00000256574	10	45788102	45821056	91	5	1090516	-1.0956	0.86338
ADHD	ENSG00000012779	10	45859661	45951561	197	20	1090516	0.38882	0.34871
ADHD	ENSG00000165406	10	45940035	46100354	389	10	1090516	-0.068366	0.52725
ADHD	ENSG00000172671	10	46101043	46178228	161	7	1090516	-0.56231	0.71305
ADHD	ENSG00000172661	10	46212648	46298409	16	1	1090516	-0.7172	0.76337
ADHD	ENSG00000198250	10	47647581	47711443	28	4	1090516	0.33568	0.36856
ADHD	ENSG00000165388	10	48345024	48383866	52	13	1090516	0.31618	0.37593
ADHD	ENSG00000107618	10	48371487	48400991	34	9	1090516	0.39685	0.34574
ADHD	ENSG00000128802	10	48403092	48426853	38	9	1090516	0.81011	0.20894
ADHD	ENSG00000107623	10	48415815	48448976	72	14	1090516	0.038394	0.48469
ADHD	ENSG00000170324	10	49354601	49492941	150	15	1090516	-0.18143	0.57199
ADHD	ENSG00000107643	10	49504698	49657403	257	16	1090516	-0.67171	0.74911
ADHD	ENSG00000128805	10	49644077	49874310	630	55	1090516	0.4481	0.32704
ADHD	ENSG00000128815	10	49882921	50201001	865	70	1090516	0.46643	0.32045
ADHD	ENSG00000165383	10	50107528	50153242	156	24	1090516	1.0455	0.14789
ADHD	ENSG00000165633	10	50212290	50333554	343	18	1090516	-0.2589	0.60214
ADHD	ENSG00000172538	10	50329199	50352053	94	12	1090516	-0.54728	0.70791
ADHD	ENSG00000204161	10	50352773	50406630	160	25	1090516	-0.32109	0.62593
ADHD	ENSG00000177354	10	50497187	50545537	121	20	1090516	-1.2476	0.89391
ADHD	ENSG00000165606	10	50562237	50613497	84	8	1090516	0.95329	0.17022
ADHD	ENSG00000225830	10	50653414	50757584	191	20	1090516	0.13625	0.44581
ADHD	ENSG00000243251	10	50713151	50757086	94	14	1090516	0.56376	0.28646
ADHD	ENSG00000070748	10	50807141	50911925	206	29	1090516	0.043486	0.48266
ADHD	ENSG00000187714	10	50808347	50830765	45	12	1090516	0.7618	0.22309
ADHD	ENSG00000178645	10	50877697	50928307	113	11	1090516	-0.1633	0.56486
ADHD	ENSG00000197444	10	50932689	50980425	106	12	1090516	0.32757	0.37162
ADHD	ENSG00000227345	10	51016325	51140715	58	6	1090516	-1.4711	0.92936
ADHD	ENSG00000204169	10	51454162	51496327	7	1	1090516	0.98075	0.16336
ADHD	ENSG00000138294	10	51539498	51572517	43	7	1090516	-0.084168	0.53354
ADHD	ENSG00000138293	10	51555108	51600734	33	7	1090516	0.88571	0.18789
ADHD	ENSG00000138297	10	51582080	51633365	10	3	1090516	1.0672	0.14295
ADHD	ENSG00000204149	10	51738078	51780259	2	1	1090516	0.0031915	0.49873
ADHD	ENSG00000099290	10	51817648	51903269	4	1	1090516	-1.3987	0.91904
ADHD	ENSG00000188611	10	51932538	52018370	65	7	1090516	0.063908	0.47452
ADHD	ENSG00000198964	10	52055360	52394923	658	33	1090516	-0.53183	0.70258
ADHD	ENSG00000204147	10	52489078	52586255	117	10	1090516	-0.9605	0.8316
ADHD	ENSG00000148584	10	52549169	52655435	120	17	1090516	-1.8637	0.96882
ADHD	ENSG00000185532	10	52740945	54068110	3301	190	1090516	0.49315	0.31096
ADHD	ENSG00000177613	10	53445247	53469355	63	6	1090516	0.84047	0.20032
ADHD	ENSG00000107984	10	54064056	54087802	36	6	1090516	0.2018	0.42004
ADHD	ENSG00000165471	10	54515140	54541460	104	16	1090516	0.5721	0.28363
ADHD	ENSG00000150275	10	55552531	57397702	4937	181	1090516	-0.044182	0.51762
ADHD	ENSG00000249860	10	57348750	57370488	39	5	1090516	0.51014	0.30498
ADHD	ENSG00000122952	10	58106989	58131036	25	8	1090516	-0.68593	0.75362
ADHD	ENSG00000151151	10	59941278	60037694	285	8	1090516	-0.18242	0.57237
ADHD	ENSG00000122873	10	60018818	60059346	93	7	1090516	-0.23562	0.59314
ADHD	ENSG00000072401	10	60084735	60140513	87	12	1090516	-0.38561	0.65011
ADHD	ENSG00000108064	10	60134782	60168981	70	12	1090516	0.45085	0.32605
ADHD	ENSG00000122870	10	60262900	60601195	510	23	1090516	0.05514	0.47801
ADHD	ENSG00000165443	10	60926350	61017534	88	5	1090516	1.8505	0.032119
ADHD	ENSG00000148541	10	60995890	61132939	223	25	1090516	1.215	0.11218
ADHD	ENSG00000165449	10	61400523	61505760	202	29	1090516	0.44063	0.32974
ADHD	ENSG00000108091	10	61538521	61676414	377	21	1090516	-0.4596	0.6771
ADHD	ENSG00000235931	10	61705188	61730671	72	11	1090516	-0.38686	0.65057
ADHD	ENSG00000151150	10	61776056	62503248	1809	79	1090516	1.0465	0.14766
ADHD	ENSG00000170312	10	62528089	62564610	90	11	1090516	0.91469	0.18018
ADHD	ENSG00000072422	10	62619196	62771198	280	30	1090516	0.24348	0.40382
ADHD	ENSG00000196932	10	63156401	63223208	132	19	1090516	-0.20194	0.58002
ADHD	ENSG00000183346	10	63412719	63536524	349	21	1090516	0.2618	0.39674
ADHD	ENSG00000150347	10	63651059	63866703	419	59	1090516	0.13156	0.44766
ADHD	ENSG00000182010	10	63932794	64038466	222	17	1090516	0.98386	0.16259
ADHD	ENSG00000138311	10	64123951	64441771	775	67	1090516	2.468	0.0067932
ADHD	ENSG00000181915	10	64554516	64578238	31	5	1090516	1.414	0.078684
ADHD	ENSG00000122877	10	64561756	64689660	325	21	1090516	1.9426	0.026032
ADHD	ENSG00000148572	10	64883050	64924783	72	10	1090516	1.937	0.026373
ADHD	ENSG00000171988	10	64916981	65235722	509	21	1090516	2.3284	0.0099466
ADHD	ENSG00000165476	10	65271123	65394883	240	23	1090516	1.4849	0.06878
ADHD	ENSG00000183230	10	67662276	69465927	5217	180	1090516	-1.7653	0.96124
ADHD	ENSG00000198739	10	68675764	68869588	387	35	1090516	0.065816	0.47376
ADHD	ENSG00000108176	10	69546427	69607924	109	13	1090516	1.1239	0.13052
ADHD	ENSG00000096717	10	69634427	69688147	99	9	1090516	0.70839	0.23935
ADHD	ENSG00000148634	10	69671665	69845105	228	18	1090516	1.2803	0.10022
ADHD	ENSG00000138347	10	69855912	69981774	395	26	1090516	-0.69666	0.75699
ADHD	ENSG00000179774	10	69980386	70001871	55	8	1090516	0.29108	0.3855
ADHD	ENSG00000108187	10	70032417	70102806	187	12	1090516	-0.84065	0.79973
ADHD	ENSG00000096746	10	70080931	70112948	53	7	1090516	-0.54221	0.70616
ADHD	ENSG00000204130	10	70090864	70177051	121	7	1090516	-0.52792	0.70122
ADHD	ENSG00000138346	10	70163821	70241879	218	16	1090516	-0.47954	0.68422
ADHD	ENSG00000122912	10	70227756	70297231	201	14	1090516	-0.077336	0.53082
ADHD	ENSG00000138336	10	70310413	70464239	368	16	1090516	0.072542	0.47109
ADHD	ENSG00000060339	10	70470769	70562134	143	13	1090516	1.1246	0.13038
ADHD	ENSG00000165730	10	70577298	70665188	196	24	1090516	0.13553	0.4461
ADHD	ENSG00000107625	10	70651034	70716603	153	18	1090516	-1.6114	0.94645
ADHD	ENSG00000165732	10	70705884	70754829	103	15	1090516	-1.6594	0.95148
ADHD	ENSG00000198954	10	70738487	70786738	137	17	1090516	-1.1756	0.88012
ADHD	ENSG00000122862	10	70837862	70874567	91	11	1090516	-0.6837	0.75292
ADHD	ENSG00000122958	10	70873268	70942617	131	11	1090516	-0.57798	0.71836
ADHD	ENSG00000156502	10	70929988	70978855	126	15	1090516	-0.66106	0.74571
ADHD	ENSG00000156510	10	70970059	71037315	205	33	1090516	-0.050514	0.52014
ADHD	ENSG00000156515	10	71019740	71171638	415	55	1090516	-2.2402	0.98746
ADHD	ENSG00000075073	10	71153659	71186623	78	11	1090516	-1.1684	0.87867
ADHD	ENSG00000099282	10	71201229	71277425	248	18	1090516	-0.48877	0.6875
ADHD	ENSG00000122859	10	71321454	71342994	24	8	1090516	-0.0059337	0.50237
ADHD	ENSG00000171224	10	71380007	71403352	103	15	1090516	-0.66243	0.74615
ADHD	ENSG00000197467	10	71551644	71734031	651	101	1090516	-1.6433	0.94984
ADHD	ENSG00000099284	10	71802552	71882036	190	31	1090516	-0.13283	0.55284
ADHD	ENSG00000042286	10	71847979	71902690	123	28	1090516	-0.44543	0.672
ADHD	ENSG00000156521	10	71887737	71916432	79	15	1090516	-0.28481	0.61211
ADHD	ENSG00000079332	10	71897045	71940279	122	15	1090516	0.052367	0.47912
ADHD	ENSG00000180817	10	71952586	72003667	137	17	1090516	-1.2525	0.89481
ADHD	ENSG00000148734	10	71997085	72053432	173	28	1090516	-2.2666	0.98829
ADHD	ENSG00000172731	10	72048729	72152382	325	32	1090516	-1.4903	0.93193
ADHD	ENSG00000148730	10	72154135	72198374	70	10	1090516	-1.0598	0.85539
ADHD	ENSG00000156574	10	72182071	72217707	56	9	1090516	-1.3304	0.9083
ADHD	ENSG00000107719	10	72228577	72338205	320	33	1090516	-1.0972	0.86372
ADHD	ENSG00000180644	10	72347104	72372531	63	14	1090516	-0.57433	0.71713
ADHD	ENSG00000138316	10	72422559	72532197	452	50	1090516	-0.91833	0.82078
ADHD	ENSG00000166220	10	72520995	72555157	155	23	1090516	-1.9864	0.97651
ADHD	ENSG00000166224	10	72565717	72650930	213	25	1090516	1.2624	0.10341
ADHD	ENSG00000166228	10	72632037	72658541	79	17	1090516	1.0897	0.13793
ADHD	ENSG00000107731	10	72962327	73072621	256	31	1090516	-0.29578	0.6163
ADHD	ENSG00000198246	10	73069015	73133142	184	26	1090516	-0.41473	0.66083
ADHD	ENSG00000107736	10	73146691	73585702	1047	117	1090516	0.48716	0.31307
ADHD	ENSG00000214688	10	73461458	73507581	92	12	1090516	0.48497	0.31385
ADHD	ENSG00000107738	10	73497316	73543255	135	25	1090516	-0.16827	0.56681
ADHD	ENSG00000197746	10	73566055	73621126	151	23	1090516	0.56327	0.28663
ADHD	ENSG00000122863	10	73714123	73783322	166	14	1090516	-0.34611	0.63537
ADHD	ENSG00000107742	10	73808793	73858790	112	10	1090516	-0.42372	0.66411
ADHD	ENSG00000138303	10	73846278	73986892	150	13	1090516	-0.2574	0.60156
ADHD	ENSG00000166295	10	73965787	74005618	43	7	1090516	-0.83846	0.79911
ADHD	ENSG00000168209	10	74023678	74045794	28	4	1090516	-0.89555	0.81475
ADHD	ENSG00000148719	10	74082588	74124988	70	3	1090516	-0.40653	0.65782
ADHD	ENSG00000107745	10	74117098	74395899	281	4	1090516	-0.082629	0.53293
ADHD	ENSG00000156026	10	74441889	74657452	113	5	1090516	-0.092079	0.53668
ADHD	ENSG00000138315	10	74643339	74702791	31	4	1090516	-0.43714	0.66899
ADHD	ENSG00000138308	10	74684928	74724536	14	4	1090516	-1.23	0.89065
ADHD	ENSG00000122884	10	74756975	74866732	126	2	1090516	-0.64973	0.74207
ADHD	ENSG00000166321	10	74860217	74901586	68	1	1090516	-0.46763	0.67998
ADHD	ENSG00000122882	10	74879913	74938813	96	1	1090516	-0.54327	0.70653
ADHD	ENSG00000138286	10	74917924	75014262	147	2	1090516	-0.73356	0.76839
ADHD	ENSG00000213551	10	74933120	75018620	130	2	1090516	-0.73814	0.76979
ADHD	ENSG00000182180	10	74996510	75022451	41	1	1090516	-0.94692	0.82816
ADHD	ENSG00000156042	10	75003517	75128617	221	2	1090516	-0.93979	0.82634
ADHD	ENSG00000138279	10	75124859	75183834	54	2	1090516	-1.3837	0.91677
ADHD	ENSG00000166343	10	75173339	75203319	10	3	1090516	-0.18	0.57142
ADHD	ENSG00000107758	10	75186186	75265782	36	3	1090516	-0.59596	0.7244
ADHD	ENSG00000166348	10	75247296	75395711	167	5	1090516	-1.7079	0.95617
ADHD	ENSG00000177791	10	75381412	75411515	37	5	1090516	-0.39497	0.65357
ADHD	ENSG00000166317	10	75394639	75433561	28	3	1090516	1.0056	0.1573
ADHD	ENSG00000172650	10	75424033	75467639	5	2	1090516	1.3899	0.082286
ADHD	ENSG00000176986	10	75494120	75541919	44	5	1090516	1.78	0.037536
ADHD	ENSG00000196968	10	75522049	75550009	25	3	1090516	1.4803	0.069392
ADHD	ENSG00000172586	10	75531805	75553410	13	3	1090516	1.3084	0.095361
ADHD	ENSG00000214655	10	75535340	75571551	20	3	1090516	1.5224	0.06396
ADHD	ENSG00000166507	10	75551669	75581589	23	3	1090516	1.9724	0.024283
ADHD	ENSG00000148660	10	75562259	75644343	57	7	1090516	2.2668	0.011702
ADHD	ENSG00000122861	10	75658935	75687255	31	4	1090516	2.9053	0.0018347
ADHD	ENSG00000222047	10	75659727	75692535	39	4	1090516	2.9004	0.0018635
ADHD	ENSG00000035403	10	75747872	75889918	133	14	1090516	1.1116	0.13315
ADHD	ENSG00000185009	10	75871524	75920821	78	6	1090516	-0.80015	0.78819
ADHD	ENSG00000156110	10	75900960	76479061	618	19	1090516	-0.40552	0.65745
ADHD	ENSG00000156650	10	76575340	76802380	169	9	1090516	-1.9832	0.97633
ADHD	ENSG00000188716	10	76787594	76828272	60	10	1090516	-1.3412	0.91008
ADHD	ENSG00000079393	10	76844192	76878979	76	12	1090516	-0.76232	0.77706
ADHD	ENSG00000156671	10	76849344	76951881	170	16	1090516	-0.48903	0.68759
ADHD	ENSG00000165637	10	76959912	77001206	62	9	1090516	-1.1047	0.86535
ADHD	ENSG00000165644	10	76983727	77005788	41	9	1090516	-0.7383	0.76983
ADHD	ENSG00000165655	10	77147588	77171664	13	5	1090516	-0.048726	0.51943
ADHD	ENSG00000148655	10	77350998	78329925	1517	111	1090516	0.69352	0.24399
ADHD	ENSG00000156113	10	78619359	79408353	1698	137	1090516	-0.6229	0.73333
ADHD	ENSG00000151208	10	79540549	79696378	325	14	1090516	0.23239	0.40812
ADHD	ENSG00000148606	10	79724907	79799303	72	9	1090516	0.6955	0.24337
ADHD	ENSG00000138326	10	79783518	79826570	32	4	1090516	0.94464	0.17242
ADHD	ENSG00000108175	10	80818792	81086276	624	87	1090516	2.6931	0.00354
ADHD	ENSG00000108179	10	81097225	81125093	38	6	1090516	-0.14618	0.55811
ADHD	ENSG00000165424	10	81132081	81215383	220	36	1090516	-0.6779	0.75108
ADHD	ENSG00000253626	10	81262357	81286188	33	6	1090516	-1.171	0.87921
ADHD	ENSG00000185303	10	81305608	81330153	85	12	1090516	-0.25742	0.60157
ADHD	ENSG00000122852	10	81360695	81385196	52	8	1090516	0.4686	0.31968
ADHD	ENSG00000188199	10	81452983	81484437	13	2	1090516	-2.6295	0.99572
ADHD	ENSG00000228570	10	81591114	81620632	7	2	1090516	1.2001	0.11505
ADHD	ENSG00000133661	10	81687496	81752370	284	17	1090516	0.80534	0.21031
ADHD	ENSG00000133678	10	81828402	81862313	85	13	1090516	-0.17227	0.56839
ADHD	ENSG00000189129	10	81881438	81915115	152	25	1090516	-0.65851	0.7449
ADHD	ENSG00000122359	10	81900645	81975328	235	23	1090516	0.25732	0.39847
ADHD	ENSG00000151224	10	82021576	82059440	108	16	1090516	-0.73607	0.76915
ADHD	ENSG00000170788	10	82085861	82126511	92	11	1090516	-0.63208	0.73633
ADHD	ENSG00000133665	10	82094501	82137829	134	10	1090516	-0.72699	0.76638
ADHD	ENSG00000122378	10	82157585	82202753	122	14	1090516	0.12765	0.44921
ADHD	ENSG00000108219	10	82203922	82302879	191	25	1090516	1.078	0.14051
ADHD	ENSG00000178217	10	82287658	82416316	381	37	1090516	-0.31427	0.62334
ADHD	ENSG00000185737	10	83625070	84756935	2384	141	1090516	-1.844	0.96741
ADHD	ENSG00000165678	10	85889196	85923001	78	14	1090516	2.5079	0.0060719
ADHD	ENSG00000188373	10	85923494	85955050	67	15	1090516	0.96243	0.16792
ADHD	ENSG00000148600	10	85944410	85989377	117	16	1090516	1.2111	0.11293
ADHD	ENSG00000204033	10	85970254	85995345	72	10	1090516	1.1589	0.12324
ADHD	ENSG00000148602	10	85981349	86011217	85	16	1090516	1.2922	0.09814
ADHD	ENSG00000148604	10	85994809	86029716	98	21	1090516	0.32777	0.37154
ADHD	ENSG00000107771	10	86078342	86288273	518	19	1090516	-2.1172	0.98288
ADHD	ENSG00000182771	10	87349312	88136250	1813	115	1090516	-1.2733	0.89855
ADHD	ENSG00000062650	10	88185013	88291572	203	19	1090516	-0.99295	0.83963
ADHD	ENSG00000122375	10	88404314	88436605	137	17	1090516	-0.3321	0.63009
ADHD	ENSG00000122367	10	88418206	88505825	239	33	1090516	-0.70406	0.7593
ADHD	ENSG00000107779	10	88506407	88702595	352	23	1090516	-1.0068	0.84299
ADHD	ENSG00000173269	10	88685297	88739238	123	18	1090516	-1.0721	0.85815
ADHD	ENSG00000173267	10	88708375	88733017	67	11	1090516	-0.58167	0.7196
ADHD	ENSG00000148671	10	88717949	88753691	105	17	1090516	-1.1771	0.88042
ADHD	ENSG00000188100	10	88770063	88794487	58	13	1090516	-0.60765	0.72829
ADHD	ENSG00000148672	10	88800243	88864623	115	13	1090516	-0.25345	0.60004
ADHD	ENSG00000122376	10	88843918	88961225	139	12	1090516	-0.59447	0.7239
ADHD	ENSG00000184923	10	88975205	89006665	3	1	1090516	1.7073	0.043882
ADHD	ENSG00000107789	10	89254632	89323217	84	16	1090516	0.6579	0.2553
ADHD	ENSG00000198682	10	89409370	89517462	290	27	1090516	-0.70838	0.76064
ADHD	ENSG00000138138	10	89501269	89611100	155	10	1090516	0.14328	0.44303
ADHD	ENSG00000227268	10	89608918	89633194	23	6	1090516	-0.37557	0.64638
ADHD	ENSG00000171862	10	89612870	89741687	118	24	1090516	1.0407	0.14901
ADHD	ENSG00000184719	10	90023621	90354287	579	38	1090516	2.284	0.011185
ADHD	ENSG00000204022	10	90336510	90376733	39	8	1090516	-0.6211	0.73273
ADHD	ENSG00000182333	10	90414198	90448571	64	13	1090516	1.1176	0.13187
ADHD	ENSG00000204021	10	90474301	90522543	196	12	1090516	-0.41401	0.66057
ADHD	ENSG00000204020	10	90511163	90547999	125	17	1090516	0.50193	0.30786
ADHD	ENSG00000173239	10	90552487	90590303	74	17	1090516	0.032317	0.48711
ADHD	ENSG00000152766	10	90571889	90621575	95	18	1090516	0.75596	0.22484
ADHD	ENSG00000138134	10	90629491	90744910	188	26	1090516	0.27244	0.39264
ADHD	ENSG00000107796	10	90684831	90761147	172	28	1090516	0.41005	0.34088
ADHD	ENSG00000026103	10	90740414	90785542	174	18	1090516	-0.30656	0.62041
ADHD	ENSG00000138135	10	90955694	90977071	42	9	1090516	-0.53209	0.70267
ADHD	ENSG00000107798	10	90963326	91184314	464	54	1090516	0.98578	0.16212
ADHD	ENSG00000119922	10	91051712	91079033	38	9	1090516	1.2461	0.10637
ADHD	ENSG00000119917	10	91077651	91110728	103	10	1090516	0.53414	0.29662
ADHD	ENSG00000204010	10	91127813	91154962	42	9	1090516	1.9328	0.026633
ADHD	ENSG00000185745	10	91142303	91173745	62	11	1090516	2.1542	0.015612
ADHD	ENSG00000152778	10	91164343	91190758	59	11	1090516	1.9001	0.028709
ADHD	ENSG00000152779	10	91180051	91326398	275	35	1090516	0.58359	0.27975
ADHD	ENSG00000152782	10	91332745	91415215	252	21	1090516	2.0044	0.022515
ADHD	ENSG00000138182	10	91451367	91544700	238	11	1090516	-0.87651	0.80962
ADHD	ENSG00000148680	10	92490578	92627671	265	15	1090516	-1.0878	0.86166
ADHD	ENSG00000148688	10	92621473	92678312	81	10	1090516	-1.5441	0.93872
ADHD	ENSG00000148677	10	92661853	92691033	50	14	1090516	-1.0776	0.8594
ADHD	ENSG00000180628	10	92969908	93054088	130	8	1090516	0.069741	0.4722
ADHD	ENSG00000165338	10	93160096	93284586	96	4	1090516	-0.59887	0.72537
ADHD	ENSG00000119938	10	93378199	93402811	29	8	1090516	-0.092909	0.53701
ADHD	ENSG00000107854	10	93548069	93635033	151	13	1090516	0.08594	0.46576
ADHD	ENSG00000174721	10	93656346	93679240	44	11	1090516	-0.62979	0.73558
ADHD	ENSG00000095564	10	93673526	93800082	173	13	1090516	0.76673	0.22162
ADHD	ENSG00000107864	10	93796449	94060844	261	13	1090516	0.52402	0.30013
ADHD	ENSG00000198060	10	94040920	94123721	88	9	1090516	0.54095	0.29427
ADHD	ENSG00000119912	10	94201441	94343833	271	20	1090516	-0.54754	0.70799
ADHD	ENSG00000138160	10	94343043	94425150	247	23	1090516	-0.092661	0.53691
ADHD	ENSG00000152804	10	94437945	94465403	44	9	1090516	0.96855	0.16639
ADHD	ENSG00000138190	10	94580935	94829250	449	25	1090516	0.25897	0.39783
ADHD	ENSG00000187553	10	94811021	94838454	39	9	1090516	1.0735	0.14152
ADHD	ENSG00000095596	10	94823232	94847647	53	16	1090516	0.22851	0.40963
ADHD	ENSG00000138119	10	95056186	95252074	606	50	1090516	-1.3466	0.91095
ADHD	ENSG00000138180	10	95246389	95298849	155	20	1090516	-0.25765	0.60166
ADHD	ENSG00000186188	10	95316422	95374237	142	22	1090516	-0.97079	0.83417
ADHD	ENSG00000138207	10	95341444	95371501	96	13	1090516	-0.20361	0.58067
ADHD	ENSG00000095464	10	95362345	95435767	166	22	1090516	-0.9414	0.82675
ADHD	ENSG00000148690	10	95417640	95472329	138	10	1090516	-0.43908	0.6697
ADHD	ENSG00000108231	10	95507566	95567916	133	25	1090516	-0.96087	0.83169
ADHD	ENSG00000176273	10	95643730	95725819	84	7	1090516	0.1035	0.45878
ADHD	ENSG00000138193	10	95743746	96102580	553	45	1090516	0.68897	0.24542
ADHD	ENSG00000173145	10	96065004	96132716	152	14	1090516	1.5213	0.064091
ADHD	ENSG00000108239	10	96152261	96305687	175	15	1090516	0.26967	0.39371
ADHD	ENSG00000119969	10	96295547	96383662	137	11	1090516	-0.21774	0.58618
ADHD	ENSG00000108242	10	96433251	96505947	133	15	1090516	0.60061	0.27405
ADHD	ENSG00000165841	10	96437911	96623017	334	15	1090516	0.36699	0.35681
ADHD	ENSG00000138109	10	96688415	96759147	189	16	1090516	0.22465	0.41113
ADHD	ENSG00000138115	10	96786530	96839254	149	18	1090516	-0.56699	0.71464
ADHD	ENSG00000173124	10	96943957	96998685	146	11	1090516	0.55502	0.28944
ADHD	ENSG00000107438	10	96987329	97060781	199	27	1090516	-0.41647	0.66147
ADHD	ENSG00000095637	10	97061528	97331171	778	63	1090516	-1.9694	0.97555
ADHD	ENSG00000059573	10	97355696	97426463	207	23	1090516	-1.9981	0.97714
ADHD	ENSG00000119977	10	97413158	97463900	94	15	1090516	-1.7722	0.96182
ADHD	ENSG00000138185	10	97461536	97647023	451	23	1090516	-1.3402	0.9099
ADHD	ENSG00000173088	10	97657360	97708480	125	19	1090516	-0.73126	0.76769
ADHD	ENSG00000188649	10	97723786	97802441	173	25	1090516	-1.1112	0.86675
ADHD	ENSG00000107443	10	97793151	97830627	54	11	1090516	-0.67939	0.75156
ADHD	ENSG00000095585	10	97941458	98041344	227	43	1090516	-1.4278	0.92333
ADHD	ENSG00000107447	10	98054085	98108321	126	9	1090516	0.19006	0.42463
ADHD	ENSG00000197430	10	98092973	98129092	86	11	1090516	0.95071	0.17088
ADHD	ENSG00000095587	10	98114363	98283675	388	40	1090516	0.33457	0.36897
ADHD	ENSG00000077147	10	98267866	98357209	166	14	1090516	0.58512	0.27923
ADHD	ENSG00000155629	10	98343069	98490271	297	38	1090516	-0.37544	0.64633
ADHD	ENSG00000196233	10	98582017	98750800	138	7	1090516	-1.5468	0.93904
ADHD	ENSG00000155640	10	98731041	98755582	15	4	1090516	-1.1427	0.87341
ADHD	ENSG00000187122	10	98747795	98955677	435	50	1090516	-0.95181	0.8294
ADHD	ENSG00000213390	10	98968996	99062413	236	16	1090516	-0.59273	0.72332
ADHD	ENSG00000165879	10	99069022	99091672	68	6	1090516	0.46054	0.32256
ADHD	ENSG00000181274	10	99082255	99104458	39	5	1090516	0.95172	0.17062
ADHD	ENSG00000052749	10	99106115	99171127	191	9	1090516	0.81616	0.2072
ADHD	ENSG00000171314	10	99175917	99203198	38	9	1090516	-0.052179	0.52081
ADHD	ENSG00000171311	10	99185899	99215774	39	9	1090516	0.3811	0.35157
ADHD	ENSG00000171307	10	99195927	99227127	39	9	1090516	0.44118	0.32954
ADHD	ENSG00000155229	10	99208081	99268551	73	11	1090516	0.48655	0.31329
ADHD	ENSG00000165886	10	99248625	99340966	170	19	1090516	0.21282	0.41573
ADHD	ENSG00000165887	10	99322198	99353641	59	11	1090516	1.5761	0.057502
ADHD	ENSG00000241935	10	99334080	99382559	94	20	1090516	1.5953	0.05532
ADHD	ENSG00000249967	10	99334131	99443667	186	22	1090516	0.48179	0.31498
ADHD	ENSG00000155252	10	99334131	99446191	192	22	1090516	0.44683	0.3275
ADHD	ENSG00000203942	10	99339450	99360690	41	8	1090516	1.9742	0.024177
ADHD	ENSG00000171160	10	99364310	99403344	57	9	1090516	0.067476	0.4731
ADHD	ENSG00000119986	10	99427181	99457080	80	11	1090516	-1.4641	0.92842
ADHD	ENSG00000155254	10	99462930	99487907	46	10	1090516	-0.72399	0.76546
ADHD	ENSG00000155256	10	99486878	99530664	118	12	1090516	-1.1904	0.88305
ADHD	ENSG00000120057	10	99516508	99541709	55	5	1090516	-1.7015	0.95557
ADHD	ENSG00000155265	10	99599996	99641337	68	13	1090516	-3.5864	0.99983
ADHD	ENSG00000095713	10	99614757	99800585	272	34	1090516	-0.5534	0.71001
ADHD	ENSG00000269783	10	99617889	99641294	47	11	1090516	-3.2647	0.99945
ADHD	ENSG00000166024	10	99884387	100014654	170	13	1090516	0.1018	0.45946
ADHD	ENSG00000138131	10	99997447	100038007	66	10	1090516	-0.06466	0.52578
ADHD	ENSG00000119943	10	100133322	100184941	155	9	1090516	1.0592	0.14475
ADHD	ENSG00000107521	10	100165955	100216684	164	16	1090516	1.1971	0.11563
ADHD	ENSG00000172987	10	100208875	101005619	1370	44	1090516	-1.057	0.85475
ADHD	ENSG00000119946	10	101078856	101164087	153	19	1090516	0.56623	0.28562
ADHD	ENSG00000120053	10	101146627	101200381	69	13	1090516	-0.18726	0.57427
ADHD	ENSG00000119919	10	101282690	101306278	71	7	1090516	-1.1412	0.8731
ADHD	ENSG00000155287	10	101360282	101390366	78	9	1090516	-0.99387	0.83986
ADHD	ENSG00000198018	10	101409263	101475997	98	8	1090516	-1.2538	0.89504
ADHD	ENSG00000119929	10	101452315	101525891	92	13	1090516	-1.644	0.94991
ADHD	ENSG00000014919	10	101461601	101501857	48	7	1090516	-1.4406	0.92515
ADHD	ENSG00000023839	10	101532489	101621949	151	16	1090516	-0.030012	0.51197
ADHD	ENSG00000107554	10	101625334	101779676	386	20	1090516	-0.11161	0.54443
ADHD	ENSG00000120054	10	101791950	101851634	142	20	1090516	-0.96791	0.83345
ADHD	ENSG00000107566	10	101899851	101958091	100	12	1090516	0.46122	0.32232
ADHD	ENSG00000213341	10	101938055	101999376	106	10	1090516	1.1564	0.12377
ADHD	ENSG00000095485	10	101982055	102037437	99	8	1090516	1.2617	0.10353
ADHD	ENSG00000196072	10	102023713	102056469	63	9	1090516	1.4353	0.075595
ADHD	ENSG00000107593	10	102037903	102100243	111	20	1090516	0.90342	0.18315
ADHD	ENSG00000099194	10	102096881	102134591	60	9	1090516	-2.43	0.99245
ADHD	ENSG00000075290	10	102212798	102253501	44	3	1090516	0.14195	0.44356
ADHD	ENSG00000075826	10	102236399	102299628	88	4	1090516	-0.10391	0.54138
ADHD	ENSG00000255339	10	102255385	102299638	71	3	1090516	-0.23413	0.59256
ADHD	ENSG00000166136	10	102257203	102299757	70	3	1090516	-0.24215	0.59567
ADHD	ENSG00000166135	10	102278829	102329755	83	3	1090516	-0.44325	0.67121
ADHD	ENSG00000075891	10	102485360	102599698	174	22	1090516	-0.33619	0.63164
ADHD	ENSG00000119906	10	102662326	102734893	76	11	1090516	1.0607	0.14442
ADHD	ENSG00000055950	10	102719215	102757272	40	6	1090516	0.47205	0.31844
ADHD	ENSG00000095539	10	102719275	102755628	39	6	1090516	0.34238	0.36603
ADHD	ENSG00000107815	10	102737124	102764158	41	5	1090516	0.44243	0.32909
ADHD	ENSG00000107816	10	102746375	102777593	59	10	1090516	0.28679	0.38714
ADHD	ENSG00000186862	10	102757440	102800890	77	22	1090516	-0.27326	0.60767
ADHD	ENSG00000107819	10	102780991	102810998	40	14	1090516	-0.87895	0.81029
ADHD	ENSG00000107821	10	102811598	102837888	43	10	1090516	-0.63454	0.73714
ADHD	ENSG00000236311	10	102839078	102900883	142	21	1090516	-1.0864	0.86134
ADHD	ENSG00000269259	10	102872536	102893624	54	10	1090516	-0.80665	0.79007
ADHD	ENSG00000107807	10	102879257	102907545	71	18	1090516	-1.2227	0.88927
ADHD	ENSG00000138136	10	102976733	102999551	34	8	1090516	0.17375	0.43103
ADHD	ENSG00000166167	10	103103820	103327078	375	14	1090516	0.86409	0.19377
ADHD	ENSG00000166171	10	103320317	103379425	92	10	1090516	0.45472	0.32465
ADHD	ENSG00000166169	10	103328639	103358027	43	5	1090516	0.16896	0.43292
ADHD	ENSG00000107829	10	103360423	103465052	116	13	1090516	-0.80041	0.78826
ADHD	ENSG00000107831	10	103519899	103545854	18	7	1090516	0.13886	0.44478
ADHD	ENSG00000107833	10	103531082	103553170	12	5	1090516	-0.12678	0.55044
ADHD	ENSG00000198408	10	103534200	103588696	55	10	1090516	-0.46248	0.67813
ADHD	ENSG00000120049	10	103575731	103613677	45	10	1090516	-0.33008	0.62933
ADHD	ENSG00000120029	10	103595356	103825950	248	30	1090516	-0.43371	0.66775
ADHD	ENSG00000166189	10	103815147	103837792	26	9	1090516	-0.28552	0.61238
ADHD	ENSG00000198728	10	103857317	103890210	47	10	1090516	-0.14037	0.55582
ADHD	ENSG00000148840	10	103882787	103920082	40	8	1090516	-0.57547	0.71751
ADHD	ENSG00000166197	10	103901933	103933627	34	9	1090516	-0.31305	0.62288
ADHD	ENSG00000119915	10	103976085	103999346	26	7	1090516	-0.58581	0.721
ADHD	ENSG00000107859	10	103979943	104011231	36	7	1090516	-0.3546	0.63856
ADHD	ENSG00000107862	10	103995289	104152656	185	22	1090516	-0.31741	0.62453
ADHD	ENSG00000077150	10	104143867	104172281	39	13	1090516	0.67707	0.24918
ADHD	ENSG00000059915	10	104152376	104191296	44	14	1090516	1.1022	0.13518
ADHD	ENSG00000107872	10	104168946	104192893	24	8	1090516	1.5452	0.061153
ADHD	ENSG00000107874	10	104173002	104202418	37	10	1090516	1.8308	0.033562
ADHD	ENSG00000120055	10	104199594	104221300	38	14	1090516	2.7704	0.0027996
ADHD	ENSG00000138111	10	104211149	104246802	94	10	1090516	2.3725	0.0088342
ADHD	ENSG00000138107	10	104228986	104272482	95	6	1090516	1.9594	0.025033
ADHD	ENSG00000107882	10	104253744	104403292	275	12	1090516	2.1329	0.016467
ADHD	ENSG00000171206	10	104394253	104428164	58	10	1090516	1.9096	0.02809
ADHD	ENSG00000138175	10	104423488	104484164	83	15	1090516	2.3784	0.0086947
ADHD	ENSG00000156398	10	104464295	104513249	75	12	1090516	1.6113	0.053556
ADHD	ENSG00000166272	10	104493727	104586021	215	26	1090516	1.3732	0.08485
ADHD	ENSG00000148795	10	104580288	104607290	66	12	1090516	0.88765	0.18736
ADHD	ENSG00000166275	10	104603980	104634718	68	11	1090516	0.81225	0.20832
ADHD	ENSG00000214435	10	104619273	104671656	132	13	1090516	1.0358	0.15014
ADHD	ENSG00000148842	10	104668050	104859978	397	22	1090516	1.5911	0.055791
ADHD	ENSG00000076685	10	104835940	104963056	252	16	1090516	1.359	0.087078
ADHD	ENSG00000235376	10	104995644	105017773	29	6	1090516	1.8052	0.035522
ADHD	ENSG00000148798	10	105026920	105060108	50	11	1090516	1.8449	0.032525
ADHD	ENSG00000156374	10	105052553	105120891	78	11	1090516	1.2735	0.10141
ADHD	ENSG00000148835	10	105117724	105158822	40	6	1090516	1.3545	0.087788
ADHD	ENSG00000173915	10	105138798	105166223	23	5	1090516	1.3481	0.088815
ADHD	ENSG00000148843	10	105146405	105216049	77	14	1090516	1.9866	0.023481
ADHD	ENSG00000138172	10	105196543	105222660	37	10	1090516	1.9907	0.02326
ADHD	ENSG00000185933	10	105203144	105228645	50	10	1090516	1.512	0.065267
ADHD	ENSG00000183128	10	105222561	105248997	64	10	1090516	1.2333	0.10873
ADHD	ENSG00000107954	10	105243736	105362309	257	29	1090516	1.0307	0.15134
ADHD	ENSG00000107957	10	105338285	105625301	589	57	1090516	0.91311	0.18059
ADHD	ENSG00000107960	10	105632300	105687963	107	12	1090516	2.4178	0.0078068
ADHD	ENSG00000065613	10	105716959	105798991	195	15	1090516	1.7334	0.041515
ADHD	ENSG00000065618	10	105781044	105855760	99	16	1090516	0.55127	0.29073
ADHD	ENSG00000156384	10	105871816	105896143	38	3	1090516	-1.2533	0.89496
ADHD	ENSG00000197748	10	105879646	106002120	213	21	1090516	-1.1912	0.8832
ADHD	ENSG00000148834	10	105985114	106037217	87	14	1090516	-1.4837	0.93106
ADHD	ENSG00000065621	10	106018631	106074703	78	11	1090516	-2.3956	0.9917
ADHD	ENSG00000148841	10	106061894	106108162	80	10	1090516	-0.59926	0.7255
ADHD	ENSG00000120051	10	106103522	106224848	157	24	1090516	2.3559	0.0092392
ADHD	ENSG00000156395	10	106390859	107034993	1518	45	1090516	2.2084	0.013608
ADHD	ENSG00000108018	10	108323421	108934292	1135	83	1090516	-0.58711	0.72143
ADHD	ENSG00000108039	10	111614524	111693311	98	12	1090516	-0.5618	0.71287
ADHD	ENSG00000148700	10	111746126	111905323	172	15	1090516	-1.1897	0.88291
ADHD	ENSG00000119950	10	111957363	112057123	206	21	1090516	-1.286	0.90078
ADHD	ENSG00000119953	10	112040488	112074709	66	11	1090516	-0.60595	0.72773
ADHD	ENSG00000138166	10	112247596	112281302	47	7	1090516	0.034629	0.48619
ADHD	ENSG00000108055	10	112317449	112374394	128	9	1090516	-1.3576	0.91271
ADHD	ENSG00000203867	10	112394155	112609227	525	43	1090516	-3.009	0.99869
ADHD	ENSG00000150593	10	112621565	112669764	83	13	1090516	-0.82802	0.79617
ADHD	ENSG00000214413	10	112648488	112689032	78	13	1090516	-0.49033	0.68805
ADHD	ENSG00000108061	10	112669301	112783425	169	18	1090516	-0.17628	0.56996
ADHD	ENSG00000150594	10	112826790	112850658	31	9	1090516	1.7612	0.039104
ADHD	ENSG00000119927	10	113899624	113985135	129	17	1090516	-1.7129	0.95663
ADHD	ENSG00000119913	10	114033493	114074793	87	14	1090516	2.5079	0.006073
ADHD	ENSG00000197142	10	114123776	114198138	105	11	1090516	2.4014	0.0081673
ADHD	ENSG00000023041	10	114180058	114216672	38	9	1090516	2.6339	0.0042209
ADHD	ENSG00000151532	10	114196756	114588503	533	56	1090516	-0.43924	0.66976
ADHD	ENSG00000148737	10	114700009	114937437	292	37	1090516	-0.58788	0.72169
ADHD	ENSG00000148702	10	115300596	115359361	188	34	1090516	-0.53156	0.70249
ADHD	ENSG00000197893	10	115338475	115433886	289	24	1090516	-0.7021	0.75869
ADHD	ENSG00000165806	10	115428942	115500662	165	19	1090516	-0.26448	0.6043
ADHD	ENSG00000148735	10	115501213	115553188	153	13	1090516	-1.2415	0.89279
ADHD	ENSG00000198924	10	115584488	115624142	26	9	1090516	0.031808	0.48731
ADHD	ENSG00000196865	10	115604420	115686953	50	10	1090516	-0.31872	0.62503
ADHD	ENSG00000043591	10	115793806	115816667	50	4	1090516	1.9557	0.02525
ADHD	ENSG00000165813	10	115870621	115943979	97	9	1090516	1.2318	0.109
ADHD	ENSG00000095627	10	115929029	116002063	151	11	1090516	1.2155	0.11209
ADHD	ENSG00000165816	10	115989018	116061272	134	15	1090516	1.3481	0.088809
ADHD	ENSG00000169129	10	116044583	116174515	252	39	1090516	0.36363	0.35807
ADHD	ENSG00000099204	10	116180872	116454762	609	60	1090516	-0.65846	0.74488
ADHD	ENSG00000151553	10	116571503	116669591	227	15	1090516	-0.67414	0.74989
ADHD	ENSG00000165832	10	116687952	116747430	117	14	1090516	-0.0223	0.5089
ADHD	ENSG00000107518	10	116843124	117718503	1300	27	1090516	0.39943	0.34479
ADHD	ENSG00000151892	10	117806444	118042979	513	47	1090516	-1.0424	0.85139
ADHD	ENSG00000182645	10	118073940	118149541	151	16	1090516	0.13185	0.44755
ADHD	ENSG00000203837	10	118177379	118247469	143	13	1090516	0.6426	0.26024
ADHD	ENSG00000175535	10	118295443	118337367	40	3	1090516	2.2805	0.01129
ADHD	ENSG00000187021	10	118339897	118378687	83	16	1090516	1.3827	0.083383
ADHD	ENSG00000165863	10	118413207	118439775	48	12	1090516	0.35603	0.36091
ADHD	ENSG00000165868	10	118420703	118512085	238	23	1090516	0.90264	0.18336
ADHD	ENSG00000188316	10	118599023	118681299	61	9	1090516	2.7869	0.0026606
ADHD	ENSG00000187164	10	118633742	118896097	157	9	1090516	2.7913	0.0026248
ADHD	ENSG00000148704	10	118878032	118907812	20	4	1090516	2.143	0.016058
ADHD	ENSG00000186795	10	118947000	118979810	90	7	1090516	-0.17723	0.57034
ADHD	ENSG00000165646	10	118990604	119048941	111	19	1090516	-1.0604	0.85553
ADHD	ENSG00000165650	10	119030000	119144978	218	11	1090516	-0.41521	0.66101
ADHD	ENSG00000170370	10	119291955	119319056	73	11	1090516	1.0094	0.1564
ADHD	ENSG00000107560	10	119754427	119816114	69	8	1090516	0.85834	0.19535
ADHD	ENSG00000165669	10	120055401	120111840	74	18	1090516	-0.12315	0.549
ADHD	ENSG00000119973	10	120342916	120365160	71	9	1090516	-0.50875	0.69453
ADHD	ENSG00000151893	10	120423679	120524761	241	22	1090516	0.83779	0.20108
ADHD	ENSG00000188613	10	120779228	120803854	28	4	1090516	-0.20538	0.58136
ADHD	ENSG00000107581	10	120784356	120850316	80	7	1090516	0.087713	0.46505
ADHD	ENSG00000119979	10	120853598	120907496	102	6	1090516	0.071138	0.47164
ADHD	ENSG00000183605	10	120890279	120935179	88	11	1090516	-0.11807	0.54699
ADHD	ENSG00000165672	10	120917215	120948345	32	6	1090516	0.64181	0.2605
ADHD	ENSG00000198873	10	120957101	121225131	650	59	1090516	-0.74341	0.77138
ADHD	ENSG00000148908	10	121249340	121312220	156	25	1090516	2.854	0.0021588
ADHD	ENSG00000151923	10	121324199	121366541	68	11	1090516	1.105	0.13459
ADHD	ENSG00000151929	10	121400882	121447331	128	20	1090516	0.20376	0.41927
ADHD	ENSG00000198825	10	121475609	121598652	211	17	1090516	-0.40032	0.65554
ADHD	ENSG00000197771	10	121578972	121662068	213	15	1090516	0.16529	0.43436
ADHD	ENSG00000107651	10	121642223	121712014	198	13	1090516	-0.27072	0.6067
ADHD	ENSG00000203805	10	122206466	122359367	438	42	1090516	0.65594	0.25593
ADHD	ENSG00000177234	10	122347721	122369629	71	12	1090516	0.62635	0.26554
ADHD	ENSG00000120008	10	122600687	122679036	218	12	1090516	1.8194	0.034427
ADHD	ENSG00000066468	10	123227848	123367972	229	46	1090516	-1.4446	0.92571
ADHD	ENSG00000107669	10	123489939	123698316	529	31	1090516	-0.14101	0.55607
ADHD	ENSG00000107672	10	123706603	123744732	114	11	1090516	0.42296	0.33616
ADHD	ENSG00000138162	10	123738689	124024060	838	95	1090516	-0.54529	0.70722
ADHD	ENSG00000138152	10	124020821	124107677	266	21	1090516	-1.4632	0.92829
ADHD	ENSG00000107679	10	124124212	124201867	171	18	1090516	-0.59793	0.72506
ADHD	ENSG00000254636	10	124204169	124226868	57	10	1090516	0.47853	0.31614
ADHD	ENSG00000166033	10	124211041	124284424	231	30	1090516	-0.07877	0.53139
ADHD	ENSG00000187908	10	124310181	124413252	267	20	1090516	0.77119	0.2203
ADHD	ENSG00000183559	10	124447225	124469338	50	11	1090516	0.12059	0.45201
ADHD	ENSG00000138161	10	124581665	124649146	91	20	1090516	1.0528	0.14623
ADHD	ENSG00000213185	10	124598594	124649157	61	15	1090516	1.2708	0.10191
ADHD	ENSG00000203795	10	124660217	124682627	35	5	1090516	0.89245	0.18608
ADHD	ENSG00000119965	10	124680419	124723919	66	13	1090516	0.57585	0.28236
ADHD	ENSG00000179988	10	124703897	124767029	145	19	1090516	2.1355	0.016362
ADHD	ENSG00000095574	10	124740322	124778333	96	15	1090516	2.0386	0.020747
ADHD	ENSG00000196177	10	124758495	124827827	193	27	1090516	1.7663	0.038676
ADHD	ENSG00000188620	10	124885478	124907257	17	5	1090516	0.087094	0.4653
ADHD	ENSG00000188816	10	124897638	124920188	12	1	1090516	0.86793	0.19272
ADHD	ENSG00000154473	10	124903793	124934886	32	3	1090516	0.94444	0.17247
ADHD	ENSG00000154478	10	125415871	125464123	127	22	1090516	-0.77033	0.77945
ADHD	ENSG00000121898	10	125455723	125709783	806	82	1090516	-1.1325	0.8713
ADHD	ENSG00000182022	10	125757184	125863206	167	22	1090516	0.097504	0.46116
ADHD	ENSG00000065154	10	126075872	126117545	82	9	1090516	-0.57871	0.71861
ADHD	ENSG00000229544	10	126125592	126148753	42	4	1090516	-1.7884	0.96314
ADHD	ENSG00000107902	10	126140403	126316457	678	49	1090516	-1.5754	0.94242
ADHD	ENSG00000189319	10	126297861	126442838	215	25	1090516	0.22881	0.40951
ADHD	ENSG00000203791	10	126426718	126490439	86	10	1090516	0.79064	0.21458
ADHD	ENSG00000165660	10	126480354	126535239	73	10	1090516	0.367	0.35681
ADHD	ENSG00000019995	10	126620692	126686758	85	7	1090516	0.66054	0.25445
ADHD	ENSG00000175029	10	126666421	126859739	530	51	1090516	0.75916	0.22388
ADHD	ENSG00000175018	10	127255091	127381713	144	15	1090516	-1.9935	0.97689
ADHD	ENSG00000107938	10	127398084	127462712	53	8	1090516	-0.056881	0.52268
ADHD	ENSG00000154485	10	127445022	127474390	30	6	1090516	1.0651	0.14342
ADHD	ENSG00000188690	10	127467146	127521817	85	5	1090516	1.4943	0.067553
ADHD	ENSG00000107949	10	127502115	127552264	54	6	1090516	1.668	0.047653
ADHD	ENSG00000089876	10	127514906	127595005	67	8	1090516	1.7896	0.036763
ADHD	ENSG00000203780	10	127575108	127708161	251	16	1090516	1.7641	0.038859
ADHD	ENSG00000148848	10	127690950	128087024	1139	97	1090516	-0.53864	0.70493
ADHD	ENSG00000154493	10	128103566	128369079	569	62	1090516	0.38325	0.35077
ADHD	ENSG00000150760	10	128583978	129260781	1619	127	1090516	-0.50858	0.69448
ADHD	ENSG00000188916	10	128923694	129004422	158	17	1090516	-0.49047	0.6881
ADHD	ENSG00000214285	10	129337613	129360935	152	16	1090516	-0.15634	0.56212
ADHD	ENSG00000186766	10	129525499	129549450	83	7	1090516	-1.2107	0.887
ADHD	ENSG00000180745	10	129666105	129701211	93	26	1090516	-1.9868	0.97653
ADHD	ENSG00000132334	10	129695325	129894119	623	83	1090516	-1.6717	0.95271
ADHD	ENSG00000148773	10	129884923	129934649	162	24	1090516	0.20765	0.41775
ADHD	ENSG00000170430	10	131255448	131576271	963	50	1090516	1.4615	0.071944
ADHD	ENSG00000108001	10	131623547	131772105	94	23	1090516	0.55143	0.29067
ADHD	ENSG00000108010	10	131924663	131992785	224	22	1090516	-0.30124	0.61838
ADHD	ENSG00000176769	10	132880654	133119984	1001	118	1090516	-1.8465	0.96759
ADHD	ENSG00000175470	10	133737955	133783331	88	8	1090516	-0.54599	0.70747
ADHD	ENSG00000176171	10	133771578	133805435	87	7	1090516	-0.54064	0.70562
ADHD	ENSG00000188385	10	133908175	134008313	370	35	1090516	0.61783	0.26834
ADHD	ENSG00000151640	10	133990404	134029280	71	6	1090516	0.83583	0.20163
ADHD	ENSG00000165752	10	134010996	134155351	387	35	1090516	3.5398	0.00020021
ADHD	ENSG00000148814	10	134135614	134205010	190	17	1090516	2.0495	0.020207
ADHD	ENSG00000171813	10	134200672	134241367	31	6	1090516	1.3704	0.085279
ADHD	ENSG00000180066	10	134247831	134272912	18	3	1090516	0.28633	0.38731
ADHD	ENSG00000068383	10	134341324	134606979	372	20	1090516	-0.30945	0.62151
ADHD	ENSG00000148826	10	134588297	134609556	4	1	1090516	-1.538	0.93797
ADHD	ENSG00000171811	10	134611896	134766327	470	31	1090516	-0.87505	0.80923
ADHD	ENSG00000197177	10	134874433	134955179	31	5	1090516	0.27879	0.3902
ADHD	ENSG00000171798	10	134963951	135049916	129	13	1090516	0.91961	0.17889
ADHD	ENSG00000171794	10	135033778	135055062	40	7	1090516	0.7762	0.21881
ADHD	ENSG00000151650	10	135040908	135065433	45	7	1090516	-0.035719	0.51425
ADHD	ENSG00000151651	10	135065907	135100372	18	5	1090516	-1.4902	0.93192
ADHD	ENSG00000130640	10	135083135	135135841	29	6	1090516	-0.71132	0.76156
ADHD	ENSG00000198546	10	135111979	135176033	86	6	1090516	0.044844	0.48212
ADHD	ENSG00000130643	10	135128927	135160475	28	5	1090516	0.085233	0.46604
ADHD	ENSG00000165828	10	135150650	135176187	71	4	1090516	0.18682	0.4259
ADHD	ENSG00000148803	10	135158658	135181529	59	3	1090516	0.20639	0.41824
ADHD	ENSG00000127884	10	135165984	135197193	70	6	1090516	0.039686	0.48417
ADHD	ENSG00000148832	10	135182695	135215198	65	10	1090516	-0.23808	0.59409
ADHD	ENSG00000148824	10	135197598	135244811	88	11	1090516	-0.34488	0.63491
ADHD	ENSG00000203772	10	135224170	135392916	395	27	1090516	-0.76111	0.7767
ADHD	ENSG00000130649	10	135323910	135384724	226	13	1090516	-0.90951	0.81846
ADHD	ENSG00000171772	10	135357404	135392876	122	5	1090516	-1.29	0.90148
ADHD	ENSG00000225899	10	135427399	135450299	34	4	1090516	-0.23093	0.59132
ADHD	ENSG00000177951	11	157784	217428	59	11	1090516	0.48766	0.3129
ADHD	ENSG00000188076	11	183080	204573	20	6	1090516	0.24753	0.40225
ADHD	ENSG00000177947	11	186738	210261	35	8	1090516	0.58073	0.28071
ADHD	ENSG00000177963	11	197511	225113	91	14	1090516	0.24443	0.40345
ADHD	ENSG00000142082	11	205458	246931	169	14	1090516	0.082777	0.46701
ADHD	ENSG00000185627	11	226546	262983	155	16	1090516	0.25518	0.39929
ADHD	ENSG00000174885	11	268365	295359	27	7	1090516	0.023147	0.49077
ADHD	ENSG00000142102	11	279135	306107	9	3	1090516	-1.6915	0.95463
ADHD	ENSG00000206013	11	288200	309526	12	3	1090516	-2.2239	0.98692
ADHD	ENSG00000185201	11	297631	325272	13	3	1090516	-1.8258	0.96606
ADHD	ENSG00000185885	11	303506	325272	12	3	1090516	-1.847	0.96763
ADHD	ENSG00000142089	11	309669	337537	7	1	1090516	0.39244	0.34737
ADHD	ENSG00000185187	11	395716	427455	2	1	1090516	-0.37481	0.6461
ADHD	ENSG00000185101	11	407933	452011	22	5	1090516	0.74511	0.2281
ADHD	ENSG00000174915	11	438268	501393	118	10	1090516	0.80904	0.20925
ADHD	ENSG00000023191	11	484512	517300	92	9	1090516	0.86107	0.1946
ADHD	ENSG00000174775	11	522242	547287	64	8	1090516	-0.0013782	0.50055
ADHD	ENSG00000161328	11	527527	564916	88	12	1090516	0.41841	0.33783
ADHD	ENSG00000185522	11	544855	570779	63	11	1090516	1.0204	0.15377
ADHD	ENSG00000099849	11	550404	574021	61	9	1090516	1.4071	0.079705
ADHD	ENSG00000070047	11	566486	622222	121	11	1090516	0.35436	0.36154
ADHD	ENSG00000185507	11	602553	625999	48	6	1090516	-0.20171	0.57993
ADHD	ENSG00000099834	11	606565	636078	44	6	1090516	-0.41133	0.65959
ADHD	ENSG00000070031	11	616431	637143	18	5	1090516	-0.25238	0.59963
ADHD	ENSG00000069696	11	627293	650706	13	4	1090516	0.4136	0.33958
ADHD	ENSG00000177030	11	634233	716715	155	13	1090516	0.23611	0.40667
ADHD	ENSG00000177106	11	684438	737727	79	13	1090516	0.47181	0.31853
ADHD	ENSG00000177042	11	685428	715028	56	8	1090516	-0.0034919	0.50139
ADHD	ENSG00000177156	11	737329	775024	54	7	1090516	2.1857	0.01442
ADHD	ENSG00000177225	11	757220	787488	51	7	1090516	2.1358	0.016346
ADHD	ENSG00000184524	11	777104	800123	25	5	1090516	0.94624	0.17201
ADHD	ENSG00000177542	11	780475	808316	38	5	1090516	1.7148	0.04319
ADHD	ENSG00000177595	11	789179	819753	34	4	1090516	1.7969	0.036172
ADHD	ENSG00000177600	11	799647	822880	29	3	1090516	1.8344	0.033301
ADHD	ENSG00000177666	11	808902	835573	14	4	1090516	1.293	0.097998
ADHD	ENSG00000177685	11	816144	841991	8	3	1090516	0.34164	0.36631
ADHD	ENSG00000177697	11	822843	849831	2	1	1090516	0.11048	0.45601
ADHD	ENSG00000214063	11	832808	877116	5	2	1090516	0.73583	0.23092
ADHD	ENSG00000177830	11	857357	925058	15	3	1090516	0.3014	0.38156
ADHD	ENSG00000183020	11	914894	1022239	156	4	1090516	-0.33637	0.6317
ADHD	ENSG00000184956	11	1002821	1046706	20	4	1090516	1.1311	0.12901
ADHD	ENSG00000198788	11	1064875	1114419	20	4	1090516	-0.62762	0.73487
ADHD	ENSG00000215182	11	1141580	1232364	27	4	1090516	-0.72924	0.76707
ADHD	ENSG00000117983	11	1234296	1293406	153	13	1090516	-0.5134	0.69616
ADHD	ENSG00000078902	11	1285601	1340884	128	18	1090516	-0.40246	0.65633
ADHD	ENSG00000174672	11	1401129	1493919	94	10	1090516	-0.35368	0.63821
ADHD	ENSG00000182208	11	1480687	1532477	125	9	1090516	1.1174	0.13191
ADHD	ENSG00000184545	11	1565274	1603150	79	6	1090516	0.22679	0.41029
ADHD	ENSG00000205869	11	1595572	1616513	55	7	1090516	0.11751	0.45323
ADHD	ENSG00000205867	11	1608409	1629524	53	7	1090516	0.49611	0.30991
ADHD	ENSG00000196224	11	1618795	1639693	72	9	1090516	-0.38365	0.64938
ADHD	ENSG00000241598	11	1632188	1653368	101	11	1090516	-0.9254	0.82262
ADHD	ENSG00000185940	11	1641033	1662160	109	16	1090516	-1.2496	0.89429
ADHD	ENSG00000205864	11	1708425	1728985	57	7	1090516	0.45019	0.32629
ADHD	ENSG00000244242	11	1743640	1781821	78	7	1090516	-0.49719	0.69047
ADHD	ENSG00000117984	11	1763982	1795222	47	5	1090516	-0.066858	0.52665
ADHD	ENSG00000149043	11	1838709	1868751	28	4	1090516	0.7539	0.22545
ADHD	ENSG00000130598	11	1850219	1872910	1	1	1090516	-0.47167	0.68142
ADHD	ENSG00000130592	11	1864200	1923497	11	4	1090516	-0.36597	0.64281
ADHD	ENSG00000184682	11	1900375	1922084	9	3	1090516	-0.012058	0.50481
ADHD	ENSG00000130595	11	1930792	1969936	14	3	1090516	-0.078303	0.53121
ADHD	ENSG00000214026	11	1958508	2015752	80	9	1090516	0.28146	0.38918
ADHD	ENSG00000167244	11	2140342	2180833	39	4	1090516	-0.97955	0.83635
ADHD	ENSG00000254647	11	2171009	2192571	5	2	1090516	-1.721	0.95738
ADHD	ENSG00000180176	11	2175159	2203107	5	2	1090516	-0.39971	0.65531
ADHD	ENSG00000183734	11	2279725	2302182	84	11	1090516	-0.74881	0.77301
ADHD	ENSG00000110665	11	2306875	2334279	96	12	1090516	1.1813	0.11875
ADHD	ENSG00000064201	11	2313227	2349430	122	12	1090516	0.92768	0.17679
ADHD	ENSG00000110651	11	2387407	2428649	21	3	1090516	0.66219	0.25393
ADHD	ENSG00000184281	11	2411718	2435106	9	1	1090516	-0.090177	0.53593
ADHD	ENSG00000070985	11	2415745	2454275	15	3	1090516	-0.78569	0.78398
ADHD	ENSG00000053918	11	2455914	2880339	508	74	1090516	-0.70757	0.76039
ADHD	ENSG00000129757	11	2894443	2917111	36	9	1090516	0.26935	0.39383
ADHD	ENSG00000254827	11	2899010	2934970	35	10	1090516	-0.53969	0.70529
ADHD	ENSG00000110628	11	2910951	2956476	37	13	1090516	-0.12428	0.54945
ADHD	ENSG00000181649	11	2939503	2960685	21	5	1090516	0.45603	0.32418
ADHD	ENSG00000205531	11	2955667	3023607	176	15	1090516	-0.023192	0.50925
ADHD	ENSG00000110619	11	3012152	3088843	165	13	1090516	0.58723	0.27853
ADHD	ENSG00000021762	11	3098346	3197969	196	30	1090516	-1.1432	0.87351
ADHD	ENSG00000182170	11	3229174	3250043	48	10	1090516	1.6304	0.051504
ADHD	ENSG00000184350	11	3238928	3263616	71	12	1090516	1.0444	0.14815
ADHD	ENSG00000005801	11	3350491	3410448	132	9	1090516	-1.2649	0.89705
ADHD	ENSG00000167311	11	3649733	3673546	47	8	1090516	-0.28968	0.61397
ADHD	ENSG00000129744	11	3656358	3695646	80	16	1090516	-0.3136	0.62309
ADHD	ENSG00000129749	11	3676817	3702614	52	9	1090516	0.18747	0.42564
ADHD	ENSG00000110713	11	3682313	3829022	305	18	1090516	-0.46454	0.67887
ADHD	ENSG00000148985	11	3808954	3857601	107	14	1090516	0.29301	0.38476
ADHD	ENSG00000177105	11	3838208	3872213	51	10	1090516	1.3266	0.092327
ADHD	ENSG00000167323	11	3865757	4124439	454	25	1090516	-0.19301	0.57652
ADHD	ENSG00000167325	11	4105937	4170106	164	11	1090516	-0.22098	0.58744
ADHD	ENSG00000221996	11	4378493	4399616	21	5	1090516	-0.64825	0.74159
ADHD	ENSG00000132109	11	4396127	4424926	94	11	1090516	0.39199	0.34753
ADHD	ENSG00000181963	11	4460525	4481591	68	13	1090516	-1.1766	0.88032
ADHD	ENSG00000196778	11	4500109	4521138	48	6	1090516	-0.35705	0.63947
ADHD	ENSG00000197790	11	4556421	4577374	106	9	1090516	-0.85642	0.80412
ADHD	ENSG00000171987	11	4582653	4609050	130	24	1090516	-1.0373	0.85021
ADHD	ENSG00000226288	11	4598021	4619135	66	8	1090516	-0.19569	0.57757
ADHD	ENSG00000232268	11	4605037	4626243	68	10	1090516	-0.1395	0.55547
ADHD	ENSG00000167333	11	4609902	4639489	81	9	1090516	-0.23929	0.59456
ADHD	ENSG00000197428	11	4650945	4672068	96	15	1090516	-0.30661	0.62043
ADHD	ENSG00000180785	11	4654650	4686718	162	20	1090516	-0.24835	0.59807
ADHD	ENSG00000167332	11	4691401	4729084	137	24	1090516	-0.37731	0.64703
ADHD	ENSG00000167346	11	4716157	5023659	1044	51	1090516	-1.7197	0.95726
ADHD	ENSG00000188069	11	4780209	4801168	121	9	1090516	-0.36008	0.64061
ADHD	ENSG00000176937	11	4814663	4835847	112	10	1090516	-0.33513	0.63124
ADHD	ENSG00000176925	11	4832551	4853686	72	7	1090516	-0.89	0.81327
ADHD	ENSG00000176922	11	4859427	4880514	55	9	1090516	-2.3099	0.98955
ADHD	ENSG00000176904	11	4870886	4891794	37	8	1090516	-1.1191	0.86845
ADHD	ENSG00000176900	11	4893049	4914113	36	8	1090516	0.1835	0.4272
ADHD	ENSG00000176895	11	4918600	4939538	59	11	1090516	-0.79239	0.78593
ADHD	ENSG00000176893	11	4925900	4946922	80	15	1090516	-1.4868	0.93146
ADHD	ENSG00000176879	11	4934531	4955637	84	19	1090516	-2.7837	0.99731
ADHD	ENSG00000205497	11	4957355	4978356	81	9	1090516	-2.4564	0.99298
ADHD	ENSG00000205496	11	4966002	4986943	58	7	1090516	-2.1056	0.98238
ADHD	ENSG00000176798	11	5010213	5031160	59	9	1090516	-2.2366	0.98734
ADHD	ENSG00000205495	11	5057756	5078691	160	7	1090516	-2.6823	0.99634
ADHD	ENSG00000176787	11	5069880	5090857	137	11	1090516	-2.9033	0.99815
ADHD	ENSG00000171944	11	5142922	5163872	36	10	1090516	-0.20317	0.5805
ADHD	ENSG00000182070	11	5162239	5217612	184	16	1090516	0.31218	0.37745
ADHD	ENSG00000176742	11	5210965	5231930	104	13	1090516	1.0829	0.13942
ADHD	ENSG00000244734	11	5236694	5260625	49	9	1090516	-0.046025	0.51835
ADHD	ENSG00000223609	11	5243908	5266600	42	8	1090516	-0.54028	0.7055
ADHD	ENSG00000213934	11	5259313	5281122	39	5	1090516	-1.4893	0.9318
ADHD	ENSG00000196565	11	5264420	5677019	1663	98	1090516	-0.11253	0.5448
ADHD	ENSG00000213931	11	5279582	5536847	1030	51	1090516	0.14435	0.44261
ADHD	ENSG00000183251	11	5312244	5333226	73	17	1090516	-0.41782	0.66196
ADHD	ENSG00000184881	11	5334541	5355582	98	12	1090516	-0.49735	0.69053
ADHD	ENSG00000242180	11	5353744	5374809	102	13	1090516	0.84327	0.19954
ADHD	ENSG00000176239	11	5362738	5383676	123	11	1090516	0.75593	0.22485
ADHD	ENSG00000184698	11	5400607	5421664	134	12	1090516	0.18298	0.42741
ADHD	ENSG00000184321	11	5413827	5434777	141	11	1090516	0.48648	0.31331
ADHD	ENSG00000167360	11	5433341	5454436	97	13	1090516	0.33568	0.36855
ADHD	ENSG00000167359	11	5451800	5472744	85	12	1090516	0.63351	0.2632
ADHD	ENSG00000187918	11	5464638	5485707	97	12	1090516	0.49567	0.31006
ADHD	ENSG00000181609	11	5499915	5520979	55	10	1090516	-0.23907	0.59448
ADHD	ENSG00000175520	11	5518530	5541215	52	12	1090516	0.79204	0.21417
ADHD	ENSG00000175518	11	5525623	5547935	58	11	1090516	0.80814	0.20951
ADHD	ENSG00000181616	11	5555719	5576779	109	7	1090516	0.91743	0.17946
ADHD	ENSG00000187747	11	5592107	5613114	112	12	1090516	-1.2517	0.89465
ADHD	ENSG00000121236	11	5607339	5644188	156	35	1090516	-0.53395	0.70331
ADHD	ENSG00000258659	11	5630994	5675628	132	22	1090516	-0.96527	0.8328
ADHD	ENSG00000132256	11	5674425	5969849	1152	55	1090516	-0.56642	0.71444
ADHD	ENSG00000132274	11	5700919	5768319	295	28	1090516	0.32416	0.37291
ADHD	ENSG00000181023	11	5747681	5768768	77	9	1090516	-0.49217	0.6887
ADHD	ENSG00000181074	11	5765923	5786959	94	9	1090516	-1.0792	0.85976
ADHD	ENSG00000181009	11	5788864	5809897	14	4	1090516	0.33027	0.3706
ADHD	ENSG00000181001	11	5799084	5820046	53	4	1090516	1.053	0.14618
ADHD	ENSG00000180988	11	5831544	5852578	100	11	1090516	-0.13127	0.55222
ADHD	ENSG00000205409	11	5852158	5873182	106	5	1090516	-1.6555	0.95109
ADHD	ENSG00000183269	11	5867904	5888964	86	6	1090516	-1.3452	0.91072
ADHD	ENSG00000180974	11	5895501	5916527	85	7	1090516	-0.93166	0.82424
ADHD	ENSG00000184478	11	5958570	5979591	49	10	1090516	-1.6244	0.94785
ADHD	ENSG00000183313	11	5997122	6018215	52	15	1090516	-1.7244	0.95768
ADHD	ENSG00000183389	11	6013216	6034424	77	9	1090516	-0.53375	0.70324
ADHD	ENSG00000180934	11	6037901	6058971	57	11	1090516	-0.62206	0.73305
ADHD	ENSG00000180919	11	6118914	6140065	66	5	1090516	0.421	0.33688
ADHD	ENSG00000180913	11	6139840	6160706	40	6	1090516	0.79773	0.21251
ADHD	ENSG00000180909	11	6163006	6183818	30	8	1090516	0.092785	0.46304
ADHD	ENSG00000255307	11	6180560	6201638	56	9	1090516	-0.18323	0.57269
ADHD	ENSG00000175485	11	6210376	6231489	29	7	1090516	1.094	0.13699
ADHD	ENSG00000180878	11	6216796	6242362	42	8	1090516	0.79114	0.21443
ADHD	ENSG00000051009	11	6222565	6265941	69	10	1090516	0.94711	0.17179
ADHD	ENSG00000132259	11	6245995	6275659	49	10	1090516	0.28878	0.38637
ADHD	ENSG00000110148	11	6270966	6303357	85	17	1090516	-1.0148	0.84491
ADHD	ENSG00000170955	11	6330176	6351877	68	14	1090516	0.65913	0.25491
ADHD	ENSG00000166311	11	6401655	6426228	41	7	1090516	0.79117	0.21442
ADHD	ENSG00000166313	11	6406355	6450644	52	12	1090516	0.45761	0.32362
ADHD	ENSG00000110169	11	6442279	6473847	37	4	1090516	-1.0159	0.84516
ADHD	ENSG00000110171	11	6459843	6505689	55	10	1090516	-0.092713	0.53693
ADHD	ENSG00000132254	11	6486910	6512666	32	5	1090516	0.078008	0.46891
ADHD	ENSG00000132286	11	6492677	6515909	32	5	1090516	-0.10673	0.5425
ADHD	ENSG00000265264	11	6492715	6540208	89	8	1090516	0.15929	0.43672
ADHD	ENSG00000179532	11	6508490	6624988	218	28	1090516	0.26782	0.39442
ADHD	ENSG00000132275	11	6606305	6634850	64	15	1090516	-0.2524	0.59963
ADHD	ENSG00000166333	11	6614961	6642102	56	12	1090516	-0.78477	0.7837
ADHD	ENSG00000166337	11	6617526	6643898	54	11	1090516	-0.81287	0.79185
ADHD	ENSG00000166340	11	6624000	6650692	53	10	1090516	-0.79093	0.78551
ADHD	ENSG00000166341	11	6632556	6687085	102	24	1090516	-0.14823	0.55892
ADHD	ENSG00000158042	11	6692013	6714632	64	9	1090516	-0.26092	0.60292
ADHD	ENSG00000188124	11	6779218	6800286	78	10	1090516	-2.0701	0.98078
ADHD	ENSG00000170803	11	6796248	6817245	67	7	1090516	-0.98365	0.83736
ADHD	ENSG00000184933	11	6805756	6827128	56	7	1090516	-0.555	0.71055
ADHD	ENSG00000166363	11	6856883	6877936	98	6	1090516	-0.25872	0.60208
ADHD	ENSG00000170790	11	6880924	6901976	90	8	1090516	-0.38529	0.64999
ADHD	ENSG00000170782	11	6887856	6908850	72	6	1090516	-0.26638	0.60503
ADHD	ENSG00000166368	11	6902721	6923830	57	11	1090516	-0.21504	0.58513
ADHD	ENSG00000178358	11	6932205	6953264	80	6	1090516	-0.038685	0.51543
ADHD	ENSG00000149054	11	6937635	7015863	174	21	1090516	-1.0475	0.85257
ADHD	ENSG00000149050	11	7010549	7051599	100	10	1090516	-1.8036	0.96436
ADHD	ENSG00000158077	11	7031677	7102539	207	14	1090516	-1.3915	0.91796
ADHD	ENSG00000170748	11	7100165	7122379	71	10	1090516	-2.5119	0.994
ADHD	ENSG00000170743	11	7250009	7500273	750	77	1090516	-1.3194	0.90648
ADHD	ENSG00000183801	11	7496619	7542608	146	20	1090516	-1.041	0.85106
ADHD	ENSG00000166387	11	7524529	7688358	510	49	1090516	-0.44833	0.67304
ADHD	ENSG00000166394	11	7676331	7708453	104	14	1090516	0.6082	0.27153
ADHD	ENSG00000183303	11	7807452	7828520	51	6	1090516	-1.2267	0.89003
ADHD	ENSG00000182334	11	7836584	7857519	98	7	1090516	-1.094	0.86303
ADHD	ENSG00000175393	11	7939180	7960209	62	7	1090516	-1.5347	0.93758
ADHD	ENSG00000170683	11	7950081	7971141	75	10	1090516	-1.3675	0.91426
ADHD	ENSG00000182261	11	7970971	7996973	57	11	1090516	-0.75718	0.77553
ADHD	ENSG00000175390	11	7981798	8033409	130	26	1090516	-2.0854	0.98148
ADHD	ENSG00000166402	11	8030791	8137659	243	40	1090516	0.32143	0.37394
ADHD	ENSG00000166405	11	8117597	8200602	219	22	1090516	-0.073523	0.52931
ADHD	ENSG00000166407	11	8235851	8300263	197	41	1090516	-0.081208	0.53236
ADHD	ENSG00000130413	11	8403418	8625836	531	21	1090516	0.57251	0.28349
ADHD	ENSG00000166436	11	8623584	8703413	159	18	1090516	0.29676	0.38333
ADHD	ENSG00000166441	11	8693958	8746306	94	20	1090516	-0.49055	0.68813
ADHD	ENSG00000166444	11	8704898	8942498	484	27	1090516	-1.6355	0.94902
ADHD	ENSG00000166452	11	8922686	8951631	71	8	1090516	-1.5561	0.94015
ADHD	ENSG00000176029	11	8931623	8964553	96	8	1090516	-1.48	0.93057
ADHD	ENSG00000176009	11	8949119	8974580	72	7	1090516	-1.6224	0.94764
ADHD	ENSG00000175348	11	8958841	8996558	85	8	1090516	-1.8927	0.9708
ADHD	ENSG00000175352	11	8992123	9035596	83	10	1090516	-2.112	0.98266
ADHD	ENSG00000175356	11	9031071	9169661	291	37	1090516	-1.7539	0.96027
ADHD	ENSG00000184014	11	9150372	9296937	241	18	1090516	-0.58315	0.7201
ADHD	ENSG00000166471	11	9292201	9346327	123	12	1090516	0.44562	0.32794
ADHD	ENSG00000205339	11	9396169	9479673	122	13	1090516	-0.42891	0.66601
ADHD	ENSG00000166478	11	9471866	9560071	139	15	1090516	-0.025379	0.51012
ADHD	ENSG00000166483	11	9585228	9625004	70	13	1090516	0.6553	0.25614
ADHD	ENSG00000133789	11	9675624	9784538	270	11	1090516	1.6553	0.048932
ADHD	ENSG00000133812	11	9790214	10325754	1319	35	1090516	0.79281	0.21395
ADHD	ENSG00000148926	11	10316227	10338944	43	6	1090516	0.43454	0.33195
ADHD	ENSG00000133805	11	10319860	10539126	605	60	1090516	-0.067791	0.52702
ADHD	ENSG00000255823	11	10519434	10540723	64	12	1090516	1.1458	0.12594
ADHD	ENSG00000110315	11	10523225	10572777	128	18	1090516	1.1674	0.12152
ADHD	ENSG00000133800	11	10568513	10643236	164	21	1090516	1.7206	0.042664
ADHD	ENSG00000072952	11	10584638	10725535	365	39	1090516	0.67118	0.25105
ADHD	ENSG00000198730	11	10762534	10811290	81	16	1090516	0.92198	0.17827
ADHD	ENSG00000110321	11	10808597	10840657	55	7	1090516	-0.37405	0.64582
ADHD	ENSG00000236287	11	10823621	10890343	134	13	1090516	-0.32934	0.62905
ADHD	ENSG00000110328	11	11282423	11653552	1343	141	1090516	-1.4475	0.92613
ADHD	ENSG00000254598	11	11363489	11384904	46	11	1090516	-0.62019	0.73243
ADHD	ENSG00000170242	11	11852970	11990870	217	21	1090516	-0.2104	0.58332
ADHD	ENSG00000050165	11	11974653	12041316	183	40	1090516	-0.91644	0.82028
ADHD	ENSG00000133816	11	12105543	12295334	536	63	1090516	0.65234	0.25709
ADHD	ENSG00000133808	11	12287627	12390691	322	26	1090516	0.995	0.15987
ADHD	ENSG00000197702	11	12388732	12562348	424	62	1090516	-2.1629	0.98473
ADHD	ENSG00000187079	11	12685969	12976298	381	35	1090516	1.2188	0.11146
ADHD	ENSG00000133794	11	13288199	13418813	256	29	1090516	-0.83252	0.79744
ADHD	ENSG00000148925	11	13399548	13494844	161	12	1090516	1.139	0.12736
ADHD	ENSG00000152266	11	13503602	13527728	50	5	1090516	0.69991	0.24199
ADHD	ENSG00000197601	11	13680217	13763893	127	21	1090516	1.0425	0.14858
ADHD	ENSG00000133818	11	14289472	14396052	93	16	1090516	1.2987	0.097016
ADHD	ENSG00000129083	11	14454986	14531573	110	12	1090516	1.7034	0.044244
ADHD	ENSG00000256206	11	14505329	14551890	57	9	1090516	2.041	0.020627
ADHD	ENSG00000129084	11	14505329	14675181	165	22	1090516	1.5238	0.063776
ADHD	ENSG00000152270	11	14655269	14902350	221	22	1090516	0.77744	0.21845
ADHD	ENSG00000186104	11	14889553	14923798	30	9	1090516	0.54812	0.2918
ADHD	ENSG00000175868	11	14916543	15113888	245	13	1090516	0.98275	0.16287
ADHD	ENSG00000110680	11	14978214	15003900	23	2	1090516	0.14761	0.44132
ADHD	ENSG00000188487	11	15123970	15278754	394	48	1090516	-1.7064	0.95603
ADHD	ENSG00000110693	11	15977995	16771138	963	45	1090516	0.35858	0.35995
ADHD	ENSG00000110696	11	16624679	16788428	181	16	1090516	0.12454	0.45044
ADHD	ENSG00000166689	11	16789842	17045990	630	42	1090516	0.93148	0.1758
ADHD	ENSG00000110700	11	17085936	17109334	42	9	1090516	2.0243	0.02147
ADHD	ENSG00000011405	11	17089277	17239530	198	17	1090516	1.6116	0.053524
ADHD	ENSG00000070081	11	17219700	17381521	253	16	1090516	1.5979	0.055036
ADHD	ENSG00000188211	11	17363273	17408888	100	12	1090516	2.1605	0.015367
ADHD	ENSG00000187486	11	17397406	17420878	67	9	1090516	2.3839	0.0085658
ADHD	ENSG00000006071	11	17404432	17508449	319	30	1090516	1.0698	0.14235
ADHD	ENSG00000006611	11	17505442	17575963	188	30	1090516	-0.45147	0.67418
ADHD	ENSG00000188162	11	17558920	17678697	211	25	1090516	-0.20292	0.5804
ADHD	ENSG00000129152	11	17731115	17753678	37	7	1090516	0.3432	0.36572
ADHD	ENSG00000129159	11	17746359	17814602	122	23	1090516	-0.21761	0.58613
ADHD	ENSG00000129158	11	17799595	18044709	356	36	1090516	0.29879	0.38255
ADHD	ENSG00000129167	11	18029111	18073973	63	5	1090516	0.86021	0.19484
ADHD	ENSG00000166788	11	18081482	18137638	119	9	1090516	0.92646	0.1771
ADHD	ENSG00000179826	11	18132502	18170027	76	12	1090516	0.21127	0.41634
ADHD	ENSG00000179817	11	18184384	18205827	61	4	1090516	-0.47234	0.68166
ADHD	ENSG00000148965	11	18242896	18268440	59	8	1090516	0.23849	0.40575
ADHD	ENSG00000134339	11	18250770	18280190	79	18	1090516	-0.5564	0.71103
ADHD	ENSG00000173432	11	18277721	18301524	66	10	1090516	0.61366	0.26972
ADHD	ENSG00000110756	11	18290223	18353745	122	12	1090516	0.64997	0.25786
ADHD	ENSG00000110768	11	18333842	18398591	99	12	1090516	-0.07249	0.52889
ADHD	ENSG00000134333	11	18405935	18439972	87	8	1090516	-0.20923	0.58286
ADHD	ENSG00000166796	11	18423854	18483605	192	13	1090516	-0.42305	0.66387
ADHD	ENSG00000166800	11	18467371	18511147	87	17	1090516	-1.0388	0.85054
ADHD	ENSG00000074319	11	18479883	18558779	149	17	1090516	-1.9962	0.97704
ADHD	ENSG00000151116	11	18541156	18620294	166	19	1090516	-1.4387	0.92488
ADHD	ENSG00000179119	11	18617948	18666338	119	19	1090516	-1.1179	0.86819
ADHD	ENSG00000151117	11	18704669	18736332	82	20	1090516	-1.2468	0.89377
ADHD	ENSG00000179057	11	18715852	18757777	106	20	1090516	-0.97509	0.83524
ADHD	ENSG00000110786	11	18739475	18824268	170	36	1090516	-0.15168	0.56028
ADHD	ENSG00000170255	11	18945360	18971054	40	8	1090516	-1.8165	0.96536
ADHD	ENSG00000183695	11	19066002	19092228	89	10	1090516	0.010166	0.49594
ADHD	ENSG00000177054	11	19128646	19207969	146	17	1090516	0.48614	0.31344
ADHD	ENSG00000129170	11	19193578	19242120	111	22	1090516	0.5953	0.27582
ADHD	ENSG00000129173	11	19235610	19273167	61	12	1090516	-1.0062	0.84285
ADHD	ENSG00000166833	11	19362271	20153144	1665	173	1090516	-1.483	0.93097
ADHD	ENSG00000109851	11	20167701	20192159	56	17	1090516	0.49126	0.31162
ADHD	ENSG00000109854	11	20375231	20415329	102	13	1090516	-0.48705	0.68689
ADHD	ENSG00000185238	11	20399076	20540840	282	18	1090516	-0.71526	0.76278
ADHD	ENSG00000165970	11	20610946	20690831	259	26	1090516	-1.0203	0.84621
ADHD	ENSG00000165973	11	20681117	21607227	2197	190	1090516	-0.83161	0.79718
ADHD	ENSG00000171714	11	22204722	22314903	118	8	1090516	-2.5812	0.99508
ADHD	ENSG00000091664	11	22349643	22411049	107	21	1090516	-0.76686	0.77842
ADHD	ENSG00000183161	11	22634079	22657387	19	4	1090516	1.633	0.051238
ADHD	ENSG00000148935	11	22637188	22844601	327	27	1090516	-0.49055	0.68813
ADHD	ENSG00000198168	11	22825345	22861845	52	8	1090516	-0.40853	0.65856
ADHD	ENSG00000255359	11	22858477	22891972	80	10	1090516	-0.89961	0.81584
ADHD	ENSG00000187398	11	24508516	25114150	1890	90	1090516	0.81115	0.20864
ADHD	ENSG00000134343	11	26200829	26694835	1972	66	1090516	-1.6199	0.94737
ADHD	ENSG00000169550	11	26570580	26603780	117	17	1090516	-1.8479	0.96769
ADHD	ENSG00000148942	11	26678566	26754974	219	37	1090516	-0.45348	0.6749
ADHD	ENSG00000176971	11	27005628	27028630	80	12	1090516	0.26988	0.39363
ADHD	ENSG00000129151	11	27052272	27159356	275	22	1090516	-0.085989	0.53426
ADHD	ENSG00000109881	11	27342374	27395415	100	17	1090516	1.2153	0.11212
ADHD	ENSG00000205213	11	27377508	27504322	194	27	1090516	1.5175	0.064573
ADHD	ENSG00000148943	11	27506123	27538320	29	5	1090516	1.9626	0.024846
ADHD	ENSG00000176697	11	27666440	27753605	92	13	1090516	3.5125	0.00022193
ADHD	ENSG00000121621	11	28032167	28139855	119	13	1090516	2.4702	0.0067523
ADHD	ENSG00000169519	11	28119795	28365054	239	18	1090516	2.6949	0.0035206
ADHD	ENSG00000182255	11	30021288	30048570	61	11	1090516	0.19686	0.42197
ADHD	ENSG00000131808	11	30242563	30266808	44	4	1090516	2.2905	0.010997
ADHD	ENSG00000152219	11	30334598	30369774	78	10	1090516	2.5704	0.0050794
ADHD	ENSG00000066382	11	30396040	30618419	457	36	1090516	-1.5375	0.93791
ADHD	ENSG00000170959	11	30841916	31401357	557	20	1090516	2.1423	0.016083
ADHD	ENSG00000170946	11	31381387	31463396	83	9	1090516	2.3796	0.0086656
ADHD	ENSG00000148950	11	31443948	31541192	84	6	1090516	2.9584	0.0015462
ADHD	ENSG00000109911	11	31521297	31815546	265	10	1090516	2.9341	0.0016724
ADHD	ENSG00000007372	11	31796340	31849509	53	9	1090516	0.30129	0.3816
ADHD	ENSG00000049449	11	31823939	32137301	581	58	1090516	-1.2288	0.89043
ADHD	ENSG00000184937	11	32399321	32467176	210	19	1090516	-1.26	0.89616
ADHD	ENSG00000149100	11	32595344	32637808	101	14	1090516	-0.18079	0.57173
ADHD	ENSG00000186714	11	32613792	32826204	430	21	1090516	-0.88764	0.81263
ADHD	ENSG00000135378	11	32841489	32889669	129	15	1090516	-1.4908	0.93199
ADHD	ENSG00000060749	11	32904724	33024862	151	9	1090516	0.43848	0.33052
ADHD	ENSG00000121690	11	33027410	33065128	126	9	1090516	-1.6093	0.94622
ADHD	ENSG00000176148	11	33050963	33137489	281	14	1090516	-1.5137	0.93494
ADHD	ENSG00000176102	11	33088734	33193917	213	15	1090516	-0.83178	0.79723
ADHD	ENSG00000110422	11	33268218	33388569	150	13	1090516	-0.42071	0.66302
ADHD	ENSG00000110427	11	33553618	33705648	284	25	1090516	-0.76023	0.77644
ADHD	ENSG00000205177	11	33709807	33732347	59	15	1090516	-1.8395	0.96708
ADHD	ENSG00000085063	11	33709807	33767991	129	22	1090516	-1.7852	0.96289
ADHD	ENSG00000110429	11	33752485	33806089	135	16	1090516	-0.52865	0.70147
ADHD	ENSG00000135363	11	33870122	33923836	111	19	1090516	-2.1937	0.98587
ADHD	ENSG00000135387	11	34063230	34132703	148	6	1090516	-0.75355	0.77444
ADHD	ENSG00000135372	11	34117149	34179217	83	3	1090516	-1.3233	0.90712
ADHD	ENSG00000166016	11	34162535	34389555	456	65	1090516	0.47501	0.31739
ADHD	ENSG00000121691	11	34450472	34503609	127	16	1090516	0.19621	0.42222
ADHD	ENSG00000135374	11	34490340	34545352	155	19	1090516	-0.20306	0.58046
ADHD	ENSG00000135373	11	34632640	34692604	107	23	1090516	-2.1887	0.98569
ADHD	ENSG00000149089	11	34864641	34948046	355	14	1090516	-0.30625	0.62029
ADHD	ENSG00000110435	11	34927376	35052138	417	18	1090516	-0.51123	0.6954
ADHD	ENSG00000026508	11	35150417	35263949	323	48	1090516	1.6098	0.053721
ADHD	ENSG00000110436	11	35262753	35451610	475	37	1090516	0.42161	0.33665
ADHD	ENSG00000149090	11	35443370	35561848	312	35	1090516	-0.72319	0.76522
ADHD	ENSG00000179431	11	35629735	35652419	42	10	1090516	-0.13365	0.55316
ADHD	ENSG00000166326	11	35674353	35839775	131	20	1090516	-1.6473	0.95025
ADHD	ENSG00000179241	11	35955531	36263686	788	77	1090516	0.15473	0.43852
ADHD	ENSG00000110442	11	36285051	36320999	104	13	1090516	0.46515	0.32091
ADHD	ENSG00000135362	11	36307838	36496754	531	53	1090516	1.8561	0.031721
ADHD	ENSG00000175104	11	36498577	36541822	58	10	1090516	2.019	0.021745
ADHD	ENSG00000166349	11	36522259	36624706	161	17	1090516	0.67963	0.24837
ADHD	ENSG00000175097	11	36587124	36629829	77	7	1090516	0.47885	0.31602
ADHD	ENSG00000166352	11	36606051	36704823	266	10	1090516	0.40564	0.3425
ADHD	ENSG00000148948	11	40125753	41491323	2850	159	1090516	-1.2995	0.90311
ADHD	ENSG00000166181	11	43323513	43376079	58	16	1090516	0.23588	0.40676
ADHD	ENSG00000052841	11	43370482	43526483	272	25	1090516	-0.25086	0.59904
ADHD	ENSG00000149084	11	43567986	43888167	534	27	1090516	-2.0461	0.97963
ADHD	ENSG00000166199	11	43892361	43951816	157	17	1090516	0.77859	0.21811
ADHD	ENSG00000187479	11	43936892	43975888	104	24	1090516	0.68996	0.24511
ADHD	ENSG00000205126	11	44059531	44091527	85	14	1090516	-1.2375	0.89205
ADHD	ENSG00000110455	11	44077475	44115772	101	18	1090516	-0.69674	0.75702
ADHD	ENSG00000151348	11	44107099	44276979	265	20	1090516	-0.12467	0.54961
ADHD	ENSG00000052850	11	44271994	44341716	174	30	1090516	1.3553	0.087668
ADHD	ENSG00000085117	11	44575977	44651913	210	36	1090516	-0.070678	0.52817
ADHD	ENSG00000157570	11	44738015	44963972	525	54	1090516	-0.063245	0.52521
ADHD	ENSG00000175274	11	44897454	44982840	137	23	1090516	0.97671	0.16436
ADHD	ENSG00000019485	11	45105564	45257734	249	28	1090516	-0.74442	0.77169
ADHD	ENSG00000019505	11	45251852	45317870	140	16	1090516	-0.77627	0.78121
ADHD	ENSG00000175264	11	45660427	45697172	82	10	1090516	-0.24506	0.5968
ADHD	ENSG00000181830	11	45815623	45844566	67	15	1090516	-0.49683	0.69034
ADHD	ENSG00000121671	11	45858669	45914798	92	16	1090516	-0.42548	0.66476
ADHD	ENSG00000121653	11	45897202	45938016	55	15	1090516	-0.19871	0.57876
ADHD	ENSG00000234776	11	45918085	45938833	23	5	1090516	0.40082	0.34427
ADHD	ENSG00000121680	11	45921220	45950363	36	7	1090516	0.21774	0.41382
ADHD	ENSG00000165905	11	45933172	45960647	34	8	1090516	0.13665	0.44565
ADHD	ENSG00000135365	11	45940871	46152985	261	17	1090516	0.13521	0.44622
ADHD	ENSG00000157613	11	46289212	46352972	85	15	1090516	1.1936	0.11632
ADHD	ENSG00000149091	11	46344455	46412104	64	13	1090516	1.2185	0.11153
ADHD	ENSG00000110492	11	46392306	46415375	14	3	1090516	0.38747	0.3492
ADHD	ENSG00000180720	11	46396640	46418107	11	4	1090516	-0.017353	0.50692
ADHD	ENSG00000110497	11	46407964	46625675	126	11	1090516	0.46139	0.32226
ADHD	ENSG00000180423	11	46614411	46649459	19	3	1090516	-0.38734	0.65075
ADHD	ENSG00000175224	11	46628826	46706368	53	7	1090516	-0.48117	0.6848
ADHD	ENSG00000175220	11	46688630	46732165	44	7	1090516	-0.94499	0.82767
ADHD	ENSG00000175213	11	46712368	46737462	25	5	1090516	-1.0215	0.84649
ADHD	ENSG00000180210	11	46730730	46771056	59	9	1090516	0.32892	0.37111
ADHD	ENSG00000175216	11	46754598	46877847	129	14	1090516	0.20628	0.41828
ADHD	ENSG00000134569	11	46868419	46950193	86	10	1090516	-0.049085	0.51957
ADHD	ENSG00000149179	11	46948240	47195936	257	17	1090516	1.3322	0.091399
ADHD	ENSG00000149182	11	47175848	47208676	52	10	1090516	0.90124	0.18373
ADHD	ENSG00000165912	11	47189076	47217994	35	6	1090516	1.2441	0.10674
ADHD	ENSG00000134574	11	47226493	47270767	80	10	1090516	1.3387	0.090334
ADHD	ENSG00000134575	11	47250853	47280457	63	8	1090516	1.4689	0.070935
ADHD	ENSG00000025434	11	47259851	47300396	77	9	1090516	1.4182	0.078068
ADHD	ENSG00000110514	11	47280712	47361582	141	14	1090516	1.2823	0.099876
ADHD	ENSG00000134571	11	47342957	47384253	81	14	1090516	0.94597	0.17208
ADHD	ENSG00000066336	11	47366411	47410127	85	11	1090516	0.42442	0.33563
ADHD	ENSG00000165915	11	47418683	47448047	49	7	1090516	0.45169	0.32575
ADHD	ENSG00000165916	11	47430320	47457993	57	8	1090516	0.43226	0.33278
ADHD	ENSG00000165917	11	47449308	47480730	68	8	1090516	0.67694	0.24922
ADHD	ENSG00000149187	11	47477496	47597121	106	17	1090516	1.3486	0.088737
ADHD	ENSG00000213619	11	47576888	47616114	30	8	1090516	0.98023	0.16349
ADHD	ENSG00000110536	11	47576982	47605013	20	6	1090516	1.0929	0.13721
ADHD	ENSG00000123444	11	47583749	47610567	24	7	1090516	1.0183	0.15426
ADHD	ENSG00000231880	11	47589277	47609823	18	7	1090516	1.0469	0.14756
ADHD	ENSG00000196666	11	47598198	47620746	19	7	1090516	0.69657	0.24303
ADHD	ENSG00000172247	11	47601216	47626211	25	7	1090516	0.61428	0.26952
ADHD	ENSG00000109919	11	47628867	47674175	35	8	1090516	1.1532	0.12442
ADHD	ENSG00000165923	11	47671143	47746941	105	12	1090516	1.2766	0.10087
ADHD	ENSG00000109920	11	47728072	47798995	107	12	1090516	0.96408	0.1675
ADHD	ENSG00000030066	11	47789639	47880107	126	11	1090516	1.1142	0.13259
ADHD	ENSG00000149177	11	47992113	48199670	298	18	1090516	0.40809	0.3416
ADHD	ENSG00000175619	11	48228344	48249314	60	8	1090516	-0.1574	0.56254
ADHD	ENSG00000172208	11	48256608	48277622	52	6	1090516	0.18942	0.42488
ADHD	ENSG00000176567	11	48275413	48296330	52	7	1090516	-0.30975	0.62163
ADHD	ENSG00000176555	11	48317775	48338704	55	6	1090516	-0.17537	0.5696
ADHD	ENSG00000176547	11	48336472	48357507	29	7	1090516	0.11804	0.45302
ADHD	ENSG00000176540	11	48377037	48398017	11	3	1090516	0.35454	0.36147
ADHD	ENSG00000237388	11	48500269	48521332	51	9	1090516	0.39672	0.34579
ADHD	ENSG00000182053	11	49040504	49069579	54	4	1090516	0.44736	0.32731
ADHD	ENSG00000214891	11	49065266	49090664	65	9	1090516	-0.3891	0.6514
ADHD	ENSG00000086205	11	49158187	49240222	200	16	1090516	-0.12068	0.54803
ADHD	ENSG00000258817	11	49963943	49984971	64	8	1090516	0.78029	0.21761
ADHD	ENSG00000221954	11	49993009	50014071	54	8	1090516	0.68278	0.24737
ADHD	ENSG00000221840	11	51401378	51422448	23	4	1090516	0.5796	0.28109
ADHD	ENSG00000150244	11	55019658	55048595	32	1	1090516	-0.79594	0.78697
ADHD	ENSG00000181961	11	55100627	55121707	51	8	1090516	0.12209	0.45142
ADHD	ENSG00000181958	11	55125360	55146394	71	9	1090516	0.1494	0.44062
ADHD	ENSG00000181939	11	55311783	55332895	114	8	1090516	0.07319	0.47083
ADHD	ENSG00000181935	11	55329604	55350536	91	9	1090516	0.07032	0.47197
ADHD	ENSG00000172188	11	55360830	55381874	18	3	1090516	-0.16342	0.56491
ADHD	ENSG00000181927	11	55395834	55416772	4	1	1090516	-0.29201	0.61486
ADHD	ENSG00000174982	11	55408380	55429315	7	1	1090516	-0.235	0.5929
ADHD	ENSG00000181903	11	55422614	55443671	8	3	1090516	-0.031337	0.5125
ADHD	ENSG00000198877	11	55530914	55551858	68	8	1090516	-0.31778	0.62467
ADHD	ENSG00000186113	11	55553032	55573976	59	9	1090516	-0.57346	0.71683
ADHD	ENSG00000186117	11	55568854	55589952	50	7	1090516	0.27434	0.39191
ADHD	ENSG00000186119	11	55577086	55598073	52	7	1090516	0.065088	0.47405
ADHD	ENSG00000205030	11	55584695	55605630	47	9	1090516	0.35049	0.36298
ADHD	ENSG00000205029	11	55596228	55617214	49	9	1090516	-0.10292	0.54099
ADHD	ENSG00000124900	11	55640773	55669286	86	6	1090516	-0.97631	0.83554
ADHD	ENSG00000187612	11	55671126	55692058	136	6	1090516	-0.24916	0.59838
ADHD	ENSG00000167825	11	55692932	55713876	114	5	1090516	-0.62663	0.73455
ADHD	ENSG00000174970	11	55724975	55745990	132	4	1090516	-0.50232	0.69228
ADHD	ENSG00000149133	11	55751157	55772101	100	4	1090516	-0.63355	0.73681
ADHD	ENSG00000181785	11	55787895	55808869	135	6	1090516	-0.2695	0.60623
ADHD	ENSG00000172154	11	55850753	55871762	116	6	1090516	-0.18973	0.57524
ADHD	ENSG00000181767	11	55862519	55883457	119	5	1090516	-0.44118	0.67046
ADHD	ENSG00000181761	11	55879849	55900787	113	5	1090516	-0.40438	0.65703
ADHD	ENSG00000167822	11	55894247	55915194	62	6	1090516	0.070439	0.47192
ADHD	ENSG00000181752	11	55916870	55937793	42	7	1090516	0.18669	0.42595
ADHD	ENSG00000174957	11	55934094	55955032	43	7	1090516	0.47883	0.31603
ADHD	ENSG00000181718	11	55989490	56010737	48	7	1090516	-0.22277	0.58814
ADHD	ENSG00000172489	11	56009676	56030698	52	6	1090516	-0.13349	0.5531
ADHD	ENSG00000181698	11	56033029	56054146	46	8	1090516	0.81702	0.20696
ADHD	ENSG00000181693	11	56047529	56068566	57	10	1090516	1.2241	0.11046
ADHD	ENSG00000181689	11	56075783	56096721	68	8	1090516	0.50234	0.30771
ADHD	ENSG00000150261	11	56103421	56124507	67	10	1090516	0.89941	0.18422
ADHD	ENSG00000172487	11	56117691	56138764	75	9	1090516	0.3296	0.37085
ADHD	ENSG00000172199	11	56133100	56154029	66	10	1090516	1.1134	0.13276
ADHD	ENSG00000174942	11	56174734	56195708	82	9	1090516	1.1988	0.11529
ADHD	ENSG00000150269	11	56219945	56240877	57	7	1090516	-0.35594	0.63906
ADHD	ENSG00000174937	11	56226964	56248014	63	8	1090516	-0.30959	0.62157
ADHD	ENSG00000181371	11	56247825	56268871	61	10	1090516	0.11287	0.45507
ADHD	ENSG00000255223	11	56299746	56320757	71	10	1090516	-0.16859	0.56694
ADHD	ENSG00000254834	11	56334212	56355263	44	6	1090516	-0.37791	0.64725
ADHD	ENSG00000255012	11	56370031	56390978	51	10	1090516	-0.19791	0.57844
ADHD	ENSG00000172464	11	56398942	56419947	39	9	1090516	0.11445	0.45444
ADHD	ENSG00000172459	11	56421138	56442163	56	10	1090516	0.095572	0.46193
ADHD	ENSG00000174914	11	56457864	56478781	56	9	1090516	0.53083	0.29777
ADHD	ENSG00000172457	11	56500303	56521287	63	11	1090516	1.0785	0.14041
ADHD	ENSG00000181273	11	56746347	56767342	50	13	1090516	-0.50006	0.69148
ADHD	ENSG00000183908	11	56939221	56969191	74	10	1090516	0.37403	0.35419
ADHD	ENSG00000134817	11	56991051	57014709	47	11	1090516	0.47107	0.3188
ADHD	ENSG00000149115	11	57057112	57102426	86	11	1090516	-0.78825	0.78472
ADHD	ENSG00000149136	11	57083459	57113351	50	8	1090516	-0.73956	0.77022
ADHD	ENSG00000109991	11	57095848	57148073	103	15	1090516	0.027372	0.48908
ADHD	ENSG00000156575	11	57134242	57158623	35	8	1090516	1.4013	0.080567
ADHD	ENSG00000186652	11	57144267	57168130	35	6	1090516	2.0521	0.020081
ADHD	ENSG00000134802	11	57164427	57205053	54	11	1090516	1.0274	0.15212
ADHD	ENSG00000186907	11	57218022	57255007	26	7	1090516	0.072613	0.47106
ADHD	ENSG00000149150	11	57242007	57293259	65	11	1090516	-0.14936	0.55937
ADHD	ENSG00000134809	11	57285936	57308276	31	8	1090516	0.35071	0.3629
ADHD	ENSG00000214872	11	57298979	57328108	59	7	1090516	0.94679	0.17187
ADHD	ENSG00000156587	11	57309129	57345757	72	9	1090516	0.92674	0.17703
ADHD	ENSG00000149131	11	57354860	57392326	68	10	1090516	1.2829	0.099771
ADHD	ENSG00000166793	11	57402560	57427417	26	5	1090516	1.0678	0.14281
ADHD	ENSG00000172409	11	57406465	57439340	37	6	1090516	1.7709	0.038286
ADHD	ENSG00000156599	11	57425219	57478659	67	10	1090516	2.8134	0.0024511
ADHD	ENSG00000156603	11	57461186	57489693	31	7	1090516	2.623	0.0043575
ADHD	ENSG00000213593	11	57470072	57518445	45	7	1090516	2.7113	0.0033513
ADHD	ENSG00000211450	11	57498825	57520986	17	5	1090516	2.6109	0.0045152
ADHD	ENSG00000233436	11	57500986	57529253	24	6	1090516	2.9934	0.0013795
ADHD	ENSG00000198561	11	57510715	57597018	80	12	1090516	2.5071	0.0060859
ADHD	ENSG00000186509	11	57781353	57959088	483	27	1090516	1.5098	0.06555
ADHD	ENSG00000172381	11	57788402	57809403	69	10	1090516	0.12258	0.45122
ADHD	ENSG00000172377	11	57875972	57896916	52	7	1090516	2.0116	0.02213
ADHD	ENSG00000186513	11	57947906	57968990	40	6	1090516	0.79929	0.21206
ADHD	ENSG00000197887	11	57960674	57981653	52	6	1090516	0.80997	0.20898
ADHD	ENSG00000172774	11	57972217	57993195	73	10	1090516	0.9526	0.1704
ADHD	ENSG00000180475	11	57985354	58006390	68	10	1090516	0.49485	0.31035
ADHD	ENSG00000172772	11	58024264	58045732	71	7	1090516	0.67277	0.25055
ADHD	ENSG00000197786	11	58115597	58136542	44	4	1090516	0.9956	0.15972
ADHD	ENSG00000172769	11	58159937	58180882	82	4	1090516	0.90673	0.18227
ADHD	ENSG00000172365	11	58179738	58200786	65	4	1090516	-1.1566	0.87629
ADHD	ENSG00000172362	11	58196593	58217646	48	5	1090516	-1.3245	0.90733
ADHD	ENSG00000198283	11	58264648	58285578	20	6	1090516	-0.60153	0.72625
ADHD	ENSG00000110031	11	58284344	58355693	90	13	1090516	-0.22768	0.59005
ADHD	ENSG00000186660	11	58336584	58398515	90	14	1090516	0.19715	0.42185
ADHD	ENSG00000242689	11	58380146	58403198	33	7	1090516	0.36755	0.3566
ADHD	ENSG00000149124	11	58397899	58509447	316	23	1090516	0.21578	0.41458
ADHD	ENSG00000156689	11	58591542	58681688	310	12	1090516	-0.46812	0.68015
ADHD	ENSG00000166840	11	58662871	58821000	327	16	1090516	0.22415	0.41132
ADHD	ENSG00000189057	11	58864658	58904883	35	6	1090516	0.70523	0.24033
ADHD	ENSG00000166801	11	58900221	58932512	65	3	1090516	-0.13919	0.55535
ADHD	ENSG00000110042	11	58928903	58986060	105	12	1090516	0.93574	0.1747
ADHD	ENSG00000197629	11	58965983	58990424	37	5	1090516	1.6241	0.052179
ADHD	ENSG00000176495	11	59121885	59142921	48	3	1090516	0.89389	0.18569
ADHD	ENSG00000172324	11	59179416	59200449	34	3	1090516	0.28913	0.38624
ADHD	ENSG00000172320	11	59200617	59221667	47	3	1090516	0.30789	0.37908
ADHD	ENSG00000166884	11	59214411	59235464	46	4	1090516	0.22492	0.41102
ADHD	ENSG00000254466	11	59234846	59255869	26	4	1090516	-2.0507	0.97985
ADHD	ENSG00000176200	11	59261049	59281984	24	4	1090516	-1.2868	0.90092
ADHD	ENSG00000172742	11	59272386	59293330	16	2	1090516	-1.1906	0.88309
ADHD	ENSG00000110048	11	59331871	59393617	72	5	1090516	1.5087	0.065692
ADHD	ENSG00000166889	11	59394189	59446453	46	5	1090516	1.3775	0.084176
ADHD	ENSG00000172289	11	59470296	59491337	33	4	1090516	1.6902	0.045492
ADHD	ENSG00000166900	11	59470929	59583354	205	7	1090516	1.8199	0.034386
ADHD	ENSG00000166902	11	59563608	59588345	34	6	1090516	1.7317	0.041662
ADHD	ENSG00000134812	11	59586741	59622974	26	4	1090516	1.5443	0.061253
ADHD	ENSG00000134827	11	59610273	59644048	22	7	1090516	1.0847	0.13903
ADHD	ENSG00000214788	11	59695928	59722807	14	6	1090516	-0.80956	0.7909
ADHD	ENSG00000149507	11	59797748	59825517	47	13	1090516	-1.5606	0.9407
ADHD	ENSG00000149516	11	59814060	59848601	71	11	1090516	-0.46328	0.67842
ADHD	ENSG00000149534	11	59845734	59873444	66	10	1090516	-1.0213	0.84643
ADHD	ENSG00000110077	11	59929081	59962139	54	6	1090516	-0.70829	0.76062
ADHD	ENSG00000214787	11	59958726	60020561	147	14	1090516	-0.33364	0.63067
ADHD	ENSG00000110079	11	60038014	60086445	102	14	1090516	-0.12617	0.5502
ADHD	ENSG00000166926	11	60092304	60174069	219	19	1090516	-0.053288	0.52125
ADHD	ENSG00000166927	11	60135955	60173424	71	7	1090516	-1.3668	0.91415
ADHD	ENSG00000166928	11	60136003	60195161	136	13	1090516	-0.89054	0.81341
ADHD	ENSG00000166930	11	60187062	60232687	108	15	1090516	-0.99267	0.83956
ADHD	ENSG00000156738	11	60213225	60248233	55	9	1090516	-1.4275	0.92328
ADHD	ENSG00000071203	11	60250251	60284903	112	9	1090516	-0.70358	0.75915
ADHD	ENSG00000204979	11	60272886	60320194	97	8	1090516	0.43011	0.33356
ADHD	ENSG00000166959	11	60457047	60493284	26	3	1090516	0.49417	0.31059
ADHD	ENSG00000214782	11	60486789	60521685	40	5	1090516	0.95313	0.17026
ADHD	ENSG00000166961	11	60514426	60554205	41	14	1090516	-1.0446	0.85189
ADHD	ENSG00000172689	11	60542821	60578778	72	12	1090516	-0.96192	0.83196
ADHD	ENSG00000110104	11	60599544	60628554	91	17	1090516	-1.0436	0.85166
ADHD	ENSG00000183134	11	60608413	60633444	80	15	1090516	-0.41451	0.66075
ADHD	ENSG00000149506	11	60625035	60653166	47	10	1090516	-0.29757	0.61698
ADHD	ENSG00000110107	11	60648202	60684060	48	7	1090516	0.35903	0.35978
ADHD	ENSG00000110108	11	60671346	60700915	53	7	1090516	-0.13725	0.55458
ADHD	ENSG00000006118	11	60681935	60714631	68	8	1090516	-0.54044	0.70555
ADHD	ENSG00000110446	11	60694556	60730002	95	14	1090516	-0.81781	0.79327
ADHD	ENSG00000013725	11	60729115	60797849	194	33	1090516	0.050918	0.4797
ADHD	ENSG00000110448	11	60859867	60905324	72	8	1090516	-0.34425	0.63467
ADHD	ENSG00000167987	11	60887728	60939089	117	7	1090516	-0.39159	0.65232
ADHD	ENSG00000229859	11	60960779	60990570	3	1	1090516	-0.46791	0.68008
ADHD	ENSG00000229183	11	60979688	61028929	2	1	1090516	-0.41198	0.65982
ADHD	ENSG00000256713	11	60998514	61028920	2	1	1090516	-0.41198	0.65982
ADHD	ENSG00000167992	11	61015762	61072896	7	2	1090516	-0.71781	0.76356
ADHD	ENSG00000167986	11	61056923	61120068	4	1	1090516	-0.22369	0.5885
ADHD	ENSG00000149476	11	61090682	61130767	2	1	1090516	-0.39418	0.65327
ADHD	ENSG00000162144	11	61106217	61139771	3	1	1090516	-0.79985	0.7881
ADHD	ENSG00000149483	11	61119473	61146981	3	1	1090516	-0.79985	0.7881
ADHD	ENSG00000187049	11	61149159	61176335	10	2	1090516	-1.3607	0.9132
ADHD	ENSG00000149532	11	61160121	61207503	27	2	1090516	-1.6192	0.9473
ADHD	ENSG00000167985	11	61187514	61225001	32	2	1090516	-1.5637	0.94105
ADHD	ENSG00000162148	11	61238592	61268403	51	7	1090516	0.67384	0.25021
ADHD	ENSG00000204950	11	61266272	61288482	44	8	1090516	1.1053	0.13452
ADHD	ENSG00000011347	11	61272785	61358620	46	6	1090516	1.3759	0.084431
ADHD	ENSG00000134780	11	61437905	61524473	133	17	1090516	2.4597	0.0069527
ADHD	ENSG00000124920	11	61510114	61565990	79	15	1090516	2.0793	0.018795
ADHD	ENSG00000134825	11	61525973	61570274	53	10	1090516	1.1641	0.12218
ADHD	ENSG00000168496	11	61550109	61574716	22	4	1090516	0.76405	0.22242
ADHD	ENSG00000134824	11	61550452	61644826	167	18	1090516	0.719	0.23607
ADHD	ENSG00000149485	11	61557099	61606790	61	7	1090516	0.79213	0.21414
ADHD	ENSG00000221968	11	61630991	61669523	71	11	1090516	0.652	0.2572
ADHD	ENSG00000167994	11	61654773	61697741	82	16	1090516	0.89779	0.18465
ADHD	ENSG00000167995	11	61707293	61742987	74	17	1090516	0.45964	0.32289
ADHD	ENSG00000167996	11	61717190	61745132	64	14	1090516	0.5849	0.27931
ADHD	ENSG00000149503	11	61881445	61930635	160	13	1090516	-2.2508	0.9878
ADHD	ENSG00000168515	11	61947688	61971011	87	9	1090516	-0.60144	0.72623
ADHD	ENSG00000124939	11	61966140	61991408	38	8	1090516	0.17508	0.43051
ADHD	ENSG00000124935	11	61999682	62022280	49	9	1090516	-1.6389	0.94938
ADHD	ENSG00000110484	11	62027627	62050628	50	6	1090516	-0.77365	0.78043
ADHD	ENSG00000197745	11	62053754	62076536	62	7	1090516	-0.37701	0.64692
ADHD	ENSG00000162174	11	62094920	62170882	164	13	1090516	-0.39734	0.65444
ADHD	ENSG00000149021	11	62162575	62200667	115	18	1090516	0.31049	0.3781
ADHD	ENSG00000124942	11	62191016	62333707	201	29	1090516	-0.026955	0.51075
ADHD	ENSG00000254772	11	62317073	62352401	28	4	1090516	-0.3458	0.63525
ADHD	ENSG00000255508	11	62317075	62369003	36	4	1090516	-0.16722	0.5664
ADHD	ENSG00000149016	11	62332517	62369649	23	4	1090516	-0.32894	0.6289
ADHD	ENSG00000149480	11	62350686	62379312	23	2	1090516	0.16886	0.43295
ADHD	ENSG00000149499	11	62359690	62390237	24	3	1090516	0.29016	0.38585
ADHD	ENSG00000149489	11	62369194	62392592	19	3	1090516	0.36968	0.35581
ADHD	ENSG00000149541	11	62372768	62399647	19	4	1090516	0.29915	0.38241
ADHD	ENSG00000089597	11	62382298	62424104	25	7	1090516	-0.30667	0.62045
ADHD	ENSG00000185085	11	62404320	62430774	17	5	1090516	-1.2404	0.89258
ADHD	ENSG00000162194	11	62420287	62449727	26	3	1090516	-0.71121	0.76152
ADHD	ENSG00000214756	11	62422781	62445968	21	2	1090516	-0.46651	0.67957
ADHD	ENSG00000204922	11	62427745	62451159	20	3	1090516	-0.50265	0.69239
ADHD	ENSG00000162191	11	62433970	62456567	23	4	1090516	-0.51412	0.69642
ADHD	ENSG00000177363	11	62443874	62467371	28	4	1090516	0.034503	0.48624
ADHD	ENSG00000168000	11	62447747	62487317	45	6	1090516	0.13056	0.44806
ADHD	ENSG00000162188	11	62465130	62486673	24	5	1090516	0.29988	0.38214
ADHD	ENSG00000214753	11	62470102	62504821	36	6	1090516	0.48744	0.31297
ADHD	ENSG00000162222	11	62485541	62517765	30	3	1090516	0.71425	0.23754
ADHD	ENSG00000185670	11	62505791	62531660	21	5	1090516	0.35735	0.36042
ADHD	ENSG00000168002	11	62519016	62544182	29	6	1090516	-0.47063	0.68105
ADHD	ENSG00000162227	11	62528775	62564814	42	9	1090516	0.1504	0.44023
ADHD	ENSG00000168569	11	62529101	62569493	44	9	1090516	0.15763	0.43737
ADHD	ENSG00000185475	11	62544887	62567877	23	6	1090516	0.65276	0.25695
ADHD	ENSG00000162231	11	62549595	62583774	34	7	1090516	0.66415	0.2533
ADHD	ENSG00000162236	11	62564369	62609560	61	6	1090516	0.59429	0.27616
ADHD	ENSG00000133316	11	62589814	62619281	54	5	1090516	0.62355	0.26646
ADHD	ENSG00000168003	11	62613518	62666352	61	10	1090516	1.0731	0.14162
ADHD	ENSG00000168539	11	62666151	62699279	56	14	1090516	0.65902	0.25494
ADHD	ENSG00000197901	11	62693857	62762455	116	14	1090516	0.55754	0.28858
ADHD	ENSG00000149452	11	62746626	62793311	69	19	1090516	0.38774	0.3491
ADHD	ENSG00000197658	11	62837412	62921693	251	14	1090516	-0.21117	0.58362
ADHD	ENSG00000184999	11	62895339	63147190	440	18	1090516	-0.79963	0.78804
ADHD	ENSG00000196600	11	62921248	63007124	160	10	1090516	-0.55525	0.71064
ADHD	ENSG00000149742	11	63127261	63187766	130	13	1090516	-1.7008	0.95551
ADHD	ENSG00000168004	11	63218876	63268666	57	8	1090516	-1.6691	0.95245
ADHD	ENSG00000133317	11	63263556	63294246	19	5	1090516	0.14486	0.44241
ADHD	ENSG00000133321	11	63294281	63323934	25	5	1090516	0.095403	0.462
ADHD	ENSG00000133328	11	63310242	63340855	29	5	1090516	0.11011	0.45616
ADHD	ENSG00000176485	11	63330667	63394355	50	11	1090516	-0.23176	0.59164
ADHD	ENSG00000184743	11	63381559	63449393	53	4	1090516	0.81308	0.20809
ADHD	ENSG00000133318	11	63438918	63537363	67	5	1090516	0.33576	0.36853
ADHD	ENSG00000168005	11	63570860	63605190	45	8	1090516	-0.4703	0.68093
ADHD	ENSG00000072518	11	63596400	63688491	92	7	1090516	0.72312	0.2348
ADHD	ENSG00000167771	11	63668693	63694316	16	3	1090516	1.0674	0.1429
ADHD	ENSG00000110583	11	63696431	63734800	59	5	1090516	0.57359	0.28312
ADHD	ENSG00000176340	11	63732079	63754015	29	3	1090516	0.59254	0.27675
ADHD	ENSG00000167770	11	63743325	63779283	50	5	1090516	0.44382	0.32859
ADHD	ENSG00000133315	11	63756030	63943578	329	40	1090516	1.3187	0.09364
ADHD	ENSG00000126500	11	63860660	63896645	96	15	1090516	1.6665	0.047811
ADHD	ENSG00000168439	11	63942744	63982015	64	10	1090516	1.6564	0.048825
ADHD	ENSG00000149781	11	63964150	64001354	49	11	1090516	1.3624	0.086543
ADHD	ENSG00000149743	11	63981271	64003726	28	9	1090516	0.7735	0.21961
ADHD	ENSG00000149761	11	63983413	64008158	35	9	1090516	1.0166	0.15468
ADHD	ENSG00000110011	11	63987750	64011758	29	8	1090516	0.90418	0.18295
ADHD	ENSG00000173511	11	63992010	64016259	31	7	1090516	0.77373	0.21955
ADHD	ENSG00000173486	11	63998475	64021604	31	5	1090516	0.46647	0.32044
ADHD	ENSG00000173457	11	64001956	64024413	32	6	1090516	0.45672	0.32394
ADHD	ENSG00000149782	11	64008995	64046622	52	11	1090516	0.25458	0.39952
ADHD	ENSG00000002330	11	64027302	64062176	34	11	1090516	0.45535	0.32443
ADHD	ENSG00000173264	11	64027534	64066972	33	11	1090516	0.45876	0.3232
ADHD	ENSG00000182450	11	64048774	64077503	16	6	1090516	-0.7458	0.77211
ADHD	ENSG00000219435	11	64057863	64082242	14	5	1090516	-0.24364	0.59625
ADHD	ENSG00000173153	11	64063044	64094215	24	6	1090516	-0.29143	0.61464
ADHD	ENSG00000173113	11	64073932	64095556	19	6	1090516	-0.29666	0.61664
ADHD	ENSG00000126432	11	64075560	64099283	22	7	1090516	-0.26138	0.6031
ADHD	ENSG00000168071	11	64097695	64135006	62	8	1090516	0.34518	0.36498
ADHD	ENSG00000162302	11	64116620	64149687	65	7	1090516	1.1275	0.12976
ADHD	ENSG00000168065	11	64313098	64350347	26	3	1090516	-0.078675	0.53135
ADHD	ENSG00000197891	11	64348113	64379820	49	5	1090516	2.0786	0.018829
ADHD	ENSG00000110076	11	64363646	64500660	135	10	1090516	1.5784	0.057233
ADHD	ENSG00000068831	11	64484383	64522928	30	3	1090516	1.0466	0.14765
ADHD	ENSG00000068976	11	64503861	64537769	27	2	1090516	0.91712	0.17954
ADHD	ENSG00000168066	11	64522078	64556258	23	2	1090516	0.91676	0.17963
ADHD	ENSG00000168067	11	64546290	64580713	18	2	1090516	0.72395	0.23455
ADHD	ENSG00000133895	11	64560982	64588766	12	2	1090516	0.78779	0.21541
ADHD	ENSG00000171219	11	64580859	64622041	40	5	1090516	0.92873	0.17651
ADHD	ENSG00000110047	11	64609114	64665768	71	8	1090516	1.6502	0.049452
ADHD	ENSG00000110046	11	64652007	64694722	52	5	1090516	0.1272	0.44939
ADHD	ENSG00000068971	11	64675025	64711945	49	6	1090516	0.030194	0.48796
ADHD	ENSG00000149735	11	64691943	64713360	29	5	1090516	0.39342	0.347
ADHD	ENSG00000168070	11	64694989	64749557	107	9	1090516	0.67749	0.24905
ADHD	ENSG00000168062	11	64745415	64774517	43	9	1090516	0.69182	0.24453
ADHD	ENSG00000213465	11	64771585	64799656	58	12	1090516	1.4022	0.080423
ADHD	ENSG00000110025	11	64784880	64818044	77	10	1090516	1.8133	0.034892
ADHD	ENSG00000168061	11	64798373	64822300	52	7	1090516	1.8442	0.032578
ADHD	ENSG00000168060	11	64802290	64836021	59	10	1090516	1.789	0.036805
ADHD	ENSG00000146670	11	64823772	64861636	59	13	1090516	1.8549	0.031804
ADHD	ENSG00000162300	11	64841695	64865870	34	9	1090516	1.8493	0.032208
ADHD	ENSG00000187066	11	64842451	64866847	31	9	1090516	1.7544	0.039685
ADHD	ENSG00000149823	11	64846796	64889332	52	10	1090516	1.7406	0.040879
ADHD	ENSG00000149809	11	64869317	64893856	34	9	1090516	1.7797	0.037562
ADHD	ENSG00000174276	11	64873875	64895170	29	7	1090516	1.559	0.059494
ADHD	ENSG00000149806	11	64878100	64899945	28	7	1090516	1.5146	0.064943
ADHD	ENSG00000162298	11	64879252	64912004	42	11	1090516	1.1213	0.13108
ADHD	ENSG00000149792	11	64879655	64904843	31	8	1090516	1.3792	0.083917
ADHD	ENSG00000204710	11	64927625	64950715	28	8	1090516	0.45617	0.32413
ADHD	ENSG00000014216	11	64938037	64989477	83	12	1090516	1.9232	0.027225
ADHD	ENSG00000014138	11	65019233	65083060	50	7	1090516	1.1113	0.13322
ADHD	ENSG00000149798	11	65072289	65099900	28	6	1090516	0.34252	0.36598
ADHD	ENSG00000133884	11	65091225	65130720	36	7	1090516	1.5302	0.062989
ADHD	ENSG00000173825	11	65112238	65135084	23	6	1090516	1.7659	0.038707
ADHD	ENSG00000162241	11	65132663	65161172	30	10	1090516	-0.48897	0.68757
ADHD	ENSG00000126391	11	65144070	65190996	35	8	1090516	-0.31263	0.62272
ADHD	ENSG00000142186	11	65282548	65316175	24	7	1090516	1.171	0.1208
ADHD	ENSG00000168056	11	65296276	65336401	36	8	1090516	0.15407	0.43878
ADHD	ENSG00000173465	11	65327901	65351413	27	6	1090516	0.87747	0.19012
ADHD	ENSG00000176973	11	65329820	65351669	25	6	1090516	0.96908	0.16625
ADHD	ENSG00000173442	11	65333509	65370121	57	9	1090516	2.0112	0.022154
ADHD	ENSG00000173338	11	65350326	65373467	42	6	1090516	2.3667	0.0089749
ADHD	ENSG00000173327	11	65355226	65392853	54	9	1090516	2.919	0.0017557
ADHD	ENSG00000197136	11	65373244	65414910	51	12	1090516	4.327	7.5583e-06
ADHD	ENSG00000213445	11	65395568	65428401	39	10	1090516	4.8217	7.1179e-07
ADHD	ENSG00000173039	11	65411067	65440565	30	8	1090516	4.139	1.744e-05
ADHD	ENSG00000172977	11	65469467	65497075	63	11	1090516	3.6218	0.00014627
ADHD	ENSG00000172922	11	65472367	65498418	62	11	1090516	3.5497	0.00019286
ADHD	ENSG00000254470	11	65533364	65558273	31	6	1090516	4.98	3.1796e-07
ADHD	ENSG00000172818	11	65544493	65574690	49	9	1090516	5.8743	2.1229e-09
ADHD	ENSG00000172757	11	65580493	65639497	99	13	1090516	3.7661	8.2894e-05
ADHD	ENSG00000172803	11	65591112	65634367	67	11	1090516	3.4433	0.00028732
ADHD	ENSG00000172732	11	65614597	65645124	50	7	1090516	2.3427	0.0095723
ADHD	ENSG00000172638	11	65623912	65651063	48	7	1090516	2.5496	0.005393
ADHD	ENSG00000172543	11	65637280	65661212	33	5	1090516	2.3223	0.010109
ADHD	ENSG00000172500	11	65641212	65666010	47	7	1090516	2.5573	0.005275
ADHD	ENSG00000175602	11	65647875	65669105	40	8	1090516	2.6066	0.004572
ADHD	ENSG00000175592	11	65649520	65678044	51	10	1090516	2.2297	0.012885
ADHD	ENSG00000175573	11	65674279	65696588	34	7	1090516	1.0449	0.14804
ADHD	ENSG00000175550	11	65676728	65699032	35	7	1090516	1.2828	0.099789
ADHD	ENSG00000175467	11	65719160	65757299	82	9	1090516	2.3815	0.008622
ADHD	ENSG00000175376	11	65754016	65779647	75	8	1090516	1.6639	0.048071
ADHD	ENSG00000175334	11	65759550	65781620	60	7	1090516	1.7288	0.041923
ADHD	ENSG00000175315	11	65769312	65790976	53	9	1090516	2.3318	0.0098552
ADHD	ENSG00000175294	11	65774223	65803988	70	12	1090516	2.8205	0.0023978
ADHD	ENSG00000175229	11	65799423	65826651	44	5	1090516	2.499	0.0062264
ADHD	ENSG00000087365	11	65808200	65846779	48	7	1090516	2.0792	0.018798
ADHD	ENSG00000175115	11	65827834	66022218	256	17	1090516	2.7436	0.0030381
ADHD	ENSG00000174996	11	66014765	66045331	37	8	1090516	3.0202	0.0012632
ADHD	ENSG00000174903	11	66026004	66054963	34	7	1090516	3.1949	0.00069928
ADHD	ENSG00000174871	11	66035661	66062772	34	8	1090516	3.3759	0.00036781
ADHD	ENSG00000174851	11	66042051	66066641	29	9	1090516	3.3777	0.00036541
ADHD	ENSG00000179292	11	66049341	66074135	32	12	1090516	2.6877	0.0035975
ADHD	ENSG00000174807	11	66071958	66094515	33	7	1090516	0.021712	0.49134
ADHD	ENSG00000174791	11	66087713	66114311	41	8	1090516	-0.50672	0.69382
ADHD	ENSG00000174744	11	66094804	66122596	43	7	1090516	-0.41038	0.65924
ADHD	ENSG00000174684	11	66102843	66125163	30	6	1090516	-0.33188	0.63001
ADHD	ENSG00000174669	11	66119992	66149685	35	5	1090516	-2.001	0.9773
ADHD	ENSG00000174576	11	66178475	66204178	37	11	1090516	0.00042314	0.49983
ADHD	ENSG00000174547	11	66192546	66244209	49	9	1090516	-0.83707	0.79872
ADHD	ENSG00000174516	11	66224216	66254808	32	5	1090516	-1.0251	0.84735
ADHD	ENSG00000254986	11	66237484	66287130	77	6	1090516	-1.2363	0.89182
ADHD	ENSG00000174483	11	66268077	66311098	80	5	1090516	-1.6411	0.94961
ADHD	ENSG00000174165	11	66278108	66323709	73	7	1090516	-2.0118	0.97788
ADHD	ENSG00000174080	11	66320934	66346312	53	6	1090516	-1.0888	0.86188
ADHD	ENSG00000182791	11	66347640	66370554	15	6	1090516	0.60434	0.27281
ADHD	ENSG00000173992	11	66350292	66383490	26	9	1090516	0.70934	0.23906
ADHD	ENSG00000239306	11	66374053	66404818	25	8	1090516	0.55336	0.29001
ADHD	ENSG00000173933	11	66374097	66444153	49	11	1090516	0.26971	0.39369
ADHD	ENSG00000173914	11	66422469	66455392	21	7	1090516	-0.30477	0.61973
ADHD	ENSG00000173898	11	66442719	66506697	43	14	1090516	0.40421	0.34303
ADHD	ENSG00000173715	11	66501922	66620987	74	15	1090516	0.73338	0.23166
ADHD	ENSG00000173653	11	66600306	66624017	12	5	1090516	0.46799	0.3199
ADHD	ENSG00000173599	11	66605704	66735847	181	21	1090516	0.14463	0.4425
ADHD	ENSG00000173621	11	66614118	66637946	17	6	1090516	0.15661	0.43778
ADHD	ENSG00000173237	11	66732748	66754475	13	7	1090516	0.42764	0.33446
ADHD	ENSG00000173227	11	66764249	66828334	56	17	1090516	1.4071	0.079694
ADHD	ENSG00000173156	11	66814289	66849484	42	12	1090516	1.25	0.10565
ADHD	ENSG00000173120	11	66876740	67035558	128	14	1090516	0.61979	0.2677
ADHD	ENSG00000173020	11	67023881	67064027	28	6	1090516	1.2109	0.11297
ADHD	ENSG00000172932	11	67046018	67079956	27	7	1090516	1.6665	0.047807
ADHD	ENSG00000172830	11	67060919	67090078	29	6	1090516	1.7146	0.043212
ADHD	ENSG00000175482	11	67108248	67134443	16	4	1090516	0.71982	0.23582
ADHD	ENSG00000175505	11	67121639	67151648	33	6	1090516	1.1817	0.11866
ADHD	ENSG00000172613	11	67149176	67175881	33	5	1090516	0.66067	0.25441
ADHD	ENSG00000172531	11	67155654	67198654	53	7	1090516	1.168	0.12141
ADHD	ENSG00000175463	11	67161386	67187560	33	5	1090516	1.0869	0.13855
ADHD	ENSG00000172508	11	67172439	67203078	41	7	1090516	1.3528	0.08806
ADHD	ENSG00000175634	11	67185931	67212872	32	5	1090516	1.0902	0.13781
ADHD	ENSG00000213402	11	67192981	67215538	29	4	1090516	0.81406	0.20781
ADHD	ENSG00000172725	11	67195519	67221292	31	4	1090516	0.7048	0.24047
ADHD	ENSG00000175514	11	67208772	67230200	21	5	1090516	0.67807	0.24886
ADHD	ENSG00000175544	11	67209877	67236699	26	6	1090516	0.7651	0.22211
ADHD	ENSG00000172663	11	67221824	67246743	23	5	1090516	1.2341	0.10858
ADHD	ENSG00000110711	11	67240512	67268574	20	4	1090516	1.6743	0.04704
ADHD	ENSG00000110697	11	67249239	67283734	24	5	1090516	1.4432	0.074484
ADHD	ENSG00000167797	11	67263968	67286120	17	3	1090516	0.854	0.19655
ADHD	ENSG00000167791	11	67276383	67300899	27	5	1090516	0.59717	0.2752
ADHD	ENSG00000084207	11	67341066	67364131	55	5	1090516	0.79591	0.21304
ADHD	ENSG00000184224	11	67360351	67384177	31	4	1090516	-0.43318	0.66756
ADHD	ENSG00000167792	11	67364323	67390006	48	5	1090516	-0.44986	0.67359
ADHD	ENSG00000167799	11	67385409	67407401	70	8	1090516	-0.29068	0.61435
ADHD	ENSG00000167800	11	67388774	67417031	82	12	1090516	0.76286	0.22277
ADHD	ENSG00000132744	11	67400026	67428130	69	11	1090516	0.87918	0.18965
ADHD	ENSG00000132746	11	67419633	67458671	68	7	1090516	-0.20887	0.58273
ADHD	ENSG00000110057	11	67748575	67782452	41	7	1090516	1.7252	0.042246
ADHD	ENSG00000006534	11	67766048	67806744	76	9	1090516	0.97119	0.16573
ADHD	ENSG00000110717	11	67788084	67814111	50	7	1090516	0.377	0.35309
ADHD	ENSG00000110719	11	67796483	67828362	46	11	1090516	-0.17442	0.56923
ADHD	ENSG00000110721	11	67810326	67898911	80	11	1090516	-0.0083481	0.50333
ADHD	ENSG00000110066	11	67912330	67991295	108	10	1090516	-0.62797	0.73499
ADHD	ENSG00000171067	11	68018803	68049469	59	8	1090516	0.13258	0.44726
ADHD	ENSG00000162337	11	68070077	68226743	279	23	1090516	0.9347	0.17497
ADHD	ENSG00000110075	11	68218186	68392802	281	12	1090516	1.3793	0.0839
ADHD	ENSG00000069482	11	68441247	68468643	37	5	1090516	0.89364	0.18576
ADHD	ENSG00000132749	11	68464908	68529032	81	7	1090516	-0.54911	0.70853
ADHD	ENSG00000110090	11	68512088	68621878	180	23	1090516	0.69157	0.2446
ADHD	ENSG00000197345	11	68648744	68681303	59	8	1090516	2.1028	0.017743
ADHD	ENSG00000132740	11	68661310	68718070	142	12	1090516	1.4213	0.07761
ADHD	ENSG00000172938	11	68737490	68758455	41	7	1090516	1.9241	0.027171
ADHD	ENSG00000172935	11	68761863	68790877	40	7	1090516	2.1263	0.01674
ADHD	ENSG00000162341	11	68806365	68868072	130	6	1090516	1.0431	0.14846
ADHD	ENSG00000172927	11	69051605	69192494	192	29	1090516	-1.3688	0.91447
ADHD	ENSG00000110092	11	69445855	69479242	37	6	1090516	0.33126	0.37023
ADHD	ENSG00000149716	11	69457844	69500184	16	2	1090516	1.3747	0.084614
ADHD	ENSG00000162344	11	69503000	69529410	9	2	1090516	2.0518	0.020093
ADHD	ENSG00000075388	11	69577797	69600171	31	6	1090516	-0.96464	0.83264
ADHD	ENSG00000186895	11	69614992	69643792	96	11	1090516	0.22292	0.4118
ADHD	ENSG00000131620	11	69914408	70045634	393	46	1090516	0.3246	0.37274
ADHD	ENSG00000168040	11	70039269	70063496	43	10	1090516	0.90499	0.18274
ADHD	ENSG00000131626	11	70106806	70240509	188	6	1090516	0.23124	0.40856
ADHD	ENSG00000085733	11	70234510	70292690	78	6	1090516	-0.20566	0.58147
ADHD	ENSG00000162105	11	70303961	70973623	1511	128	1090516	-0.63273	0.73654
ADHD	ENSG00000172893	11	71129239	71173914	114	7	1090516	1.4251	0.077069
ADHD	ENSG00000172890	11	71154155	71245153	226	14	1090516	1.5842	0.056573
ADHD	ENSG00000244411	11	71228313	71249210	53	6	1090516	0.24323	0.40391
ADHD	ENSG00000241233	11	71239071	71260253	67	5	1090516	-0.56427	0.71371
ADHD	ENSG00000254997	11	71249466	71270653	67	6	1090516	-0.16586	0.56587
ADHD	ENSG00000204572	11	71266609	71289980	82	11	1090516	-0.09344	0.53722
ADHD	ENSG00000204571	11	71282901	71324399	53	6	1090516	0.15781	0.4373
ADHD	ENSG00000158483	11	71488556	71522282	95	6	1090516	-0.70338	0.75909
ADHD	ENSG00000184276	11	71534246	71558756	58	7	1090516	0.14458	0.44252
ADHD	ENSG00000137522	11	71629747	71718643	168	7	1090516	-0.10831	0.54312
ADHD	ENSG00000137496	11	71699587	71726761	49	6	1090516	-0.32375	0.62694
ADHD	ENSG00000137497	11	71703910	71801739	145	6	1090516	-0.092305	0.53677
ADHD	ENSG00000184154	11	71781382	71831828	82	4	1090516	-0.13233	0.55264
ADHD	ENSG00000149357	11	71786941	71824433	56	3	1090516	-0.080704	0.53216
ADHD	ENSG00000110200	11	71807424	71833826	48	5	1090516	-0.39355	0.65304
ADHD	ENSG00000110203	11	71815915	71860936	121	14	1090516	-1.4491	0.92635
ADHD	ENSG00000110195	11	71890602	71917345	46	10	1090516	-0.41252	0.66002
ADHD	ENSG00000165457	11	71917645	71942994	53	10	1090516	0.90128	0.18372
ADHD	ENSG00000165458	11	71924745	71960149	53	10	1090516	0.97338	0.16518
ADHD	ENSG00000165462	11	71940121	71966708	31	7	1090516	-0.067271	0.52682
ADHD	ENSG00000162129	11	71993469	72155692	212	13	1090516	0.54531	0.29277
ADHD	ENSG00000186642	11	72277185	72395635	278	28	1090516	-0.072833	0.52903
ADHD	ENSG00000186635	11	72386114	72514644	271	21	1090516	0.18768	0.42556
ADHD	ENSG00000214530	11	72455774	72514726	106	12	1090516	0.15779	0.43731
ADHD	ENSG00000168010	11	72515353	72564719	42	10	1090516	-1.197	0.88435
ADHD	ENSG00000137478	11	72537790	72863306	170	22	1090516	-1.4202	0.92222
ADHD	ENSG00000175591	11	72919343	72957397	47	12	1090516	-0.59949	0.72558
ADHD	ENSG00000171631	11	72965550	73019662	76	6	1090516	2.8804	0.001986
ADHD	ENSG00000110237	11	73009334	73090136	128	8	1090516	2.2343	0.012733
ADHD	ENSG00000054967	11	73077309	73118519	46	5	1090516	2.3275	0.0099681
ADHD	ENSG00000054965	11	73101532	73319234	204	14	1090516	1.7937	0.036427
ADHD	ENSG00000021300	11	73347223	73383864	86	15	1090516	-0.086808	0.53459
ADHD	ENSG00000175582	11	73376683	73482182	200	20	1090516	0.56396	0.28639
ADHD	ENSG00000175581	11	73488361	73586178	253	17	1090516	0.4192	0.33754
ADHD	ENSG00000181924	11	73573712	73598033	55	9	1090516	0.93525	0.17483
ADHD	ENSG00000175575	11	73577744	73648790	139	14	1090516	0.87765	0.19007
ADHD	ENSG00000187726	11	73651364	73691411	92	14	1090516	0.1783	0.42924
ADHD	ENSG00000175567	11	73675712	73704352	57	7	1090516	-0.22083	0.58739
ADHD	ENSG00000175564	11	73701326	73730480	44	7	1090516	-0.64992	0.74213
ADHD	ENSG00000168014	11	73713763	73892255	223	18	1090516	-0.47602	0.68297
ADHD	ENSG00000214517	11	73872144	73975748	141	13	1090516	0.41993	0.33727
ADHD	ENSG00000149380	11	73936846	74032702	162	15	1090516	1.5026	0.066475
ADHD	ENSG00000165434	11	74031363	74119518	192	16	1090516	0.45748	0.32366
ADHD	ENSG00000175538	11	74155886	74188774	72	13	1090516	0.59312	0.27655
ADHD	ENSG00000175536	11	74192757	74214778	55	6	1090516	0.4813	0.31515
ADHD	ENSG00000077514	11	74194896	74390162	481	32	1090516	0.12944	0.44851
ADHD	ENSG00000054938	11	74397474	74452430	103	21	1090516	0.20131	0.42023
ADHD	ENSG00000166439	11	74449913	74563458	162	14	1090516	1.6188	0.052747
ADHD	ENSG00000166435	11	74508784	74670245	187	19	1090516	2.3161	0.010276
ADHD	ENSG00000118363	11	74650292	74700076	61	8	1090516	2.63	0.0042687
ADHD	ENSG00000162139	11	74689179	74739938	77	12	1090516	1.685	0.045994
ADHD	ENSG00000171561	11	74789758	74810799	32	8	1090516	-1.8706	0.9693
ADHD	ENSG00000137491	11	74801608	74927594	279	19	1090516	-1.8254	0.96603
ADHD	ENSG00000261594	11	74941950	74964742	22	5	1090516	-1.016	0.84518
ADHD	ENSG00000137486	11	74965226	75072873	181	34	1090516	0.83362	0.20225
ADHD	ENSG00000149273	11	75100530	75143324	60	12	1090516	0.49828	0.30914
ADHD	ENSG00000149243	11	75123438	75151674	37	9	1090516	0.30916	0.3786
ADHD	ENSG00000158555	11	75135685	75246948	221	23	1090516	0.41182	0.34024
ADHD	ENSG00000149257	11	75263101	75293828	62	12	1090516	-0.41781	0.66196
ADHD	ENSG00000171533	11	75287963	75390165	148	16	1090516	-0.41723	0.66174
ADHD	ENSG00000166391	11	75418864	75454003	71	12	1090516	-0.076694	0.53057
ADHD	ENSG00000062282	11	75460557	75522579	46	4	1090516	-0.29107	0.6145
ADHD	ENSG00000198382	11	75516212	75864239	380	13	1090516	1.0829	0.13943
ADHD	ENSG00000085741	11	75887369	75931780	96	18	1090516	-0.802	0.78872
ADHD	ENSG00000137492	11	76051000	76102015	72	14	1090516	2.5881	0.0048258
ADHD	ENSG00000158636	11	76145967	76274069	214	22	1090516	4.0471	2.5926e-05
ADHD	ENSG00000137507	11	76358568	76391791	66	15	1090516	1.4937	0.067627
ADHD	ENSG00000182704	11	76483295	76519198	62	9	1090516	-0.56509	0.71399
ADHD	ENSG00000078124	11	76561911	76747841	322	7	1090516	-0.87828	0.8101
ADHD	ENSG00000198488	11	76735385	76763096	61	12	1090516	-2.0303	0.97884
ADHD	ENSG00000149260	11	76767979	76847201	155	30	1090516	-0.21109	0.58359
ADHD	ENSG00000254550	11	76803886	76824377	43	9	1090516	0.15271	0.43931
ADHD	ENSG00000137474	11	76829310	76936284	260	28	1090516	0.53976	0.29468
ADHD	ENSG00000178795	11	76917603	77022732	268	15	1090516	-1.19	0.88298
ADHD	ENSG00000149269	11	77022752	77195680	282	13	1090516	-1.3677	0.91429
ADHD	ENSG00000268635	11	77174416	77198074	42	9	1090516	-0.78102	0.7826
ADHD	ENSG00000074201	11	77215981	77358850	226	19	1090516	0.22373	0.41148
ADHD	ENSG00000178301	11	77290436	77331400	68	6	1090516	0.40835	0.34151
ADHD	ENSG00000048649	11	77361041	77542063	274	11	1090516	0.63666	0.26217
ADHD	ENSG00000087884	11	77522155	77639478	156	13	1090516	0.46306	0.32166
ADHD	ENSG00000149262	11	77579766	77715724	247	20	1090516	0.93501	0.17489
ADHD	ENSG00000151364	11	77716761	77767237	127	15	1090516	0.09242	0.46318
ADHD	ENSG00000151365	11	77764907	77789397	82	8	1090516	-0.15461	0.56143
ADHD	ENSG00000151366	11	77769350	77801265	92	9	1090516	-0.13015	0.55178
ADHD	ENSG00000159063	11	77801982	77860706	229	8	1090516	0.87978	0.18949
ADHD	ENSG00000188997	11	77872295	77909868	61	12	1090516	0.37973	0.35207
ADHD	ENSG00000118369	11	77889858	77935757	76	10	1090516	0.96089	0.1683
ADHD	ENSG00000033327	11	77916343	78139394	276	4	1090516	1.2733	0.10145
ADHD	ENSG00000137513	11	78137007	78295919	255	5	1090516	0.31685	0.37568
ADHD	ENSG00000149256	11	78353876	79161992	1700	177	1090516	-0.84127	0.7999
ADHD	ENSG00000182103	11	82433053	82454906	49	10	1090516	1.1922	0.11659
ADHD	ENSG00000137509	11	82524544	82691626	337	21	1090516	0.65815	0.25522
ADHD	ENSG00000165490	11	82601017	82679319	150	17	1090516	-0.04057	0.51618
ADHD	ENSG00000137502	11	82674175	82792965	201	24	1090516	-0.33026	0.6294
ADHD	ENSG00000165494	11	82858030	82908493	60	7	1090516	-0.0024861	0.50099
ADHD	ENSG00000137494	11	82894781	82981736	136	15	1090516	-1.1908	0.88313
ADHD	ENSG00000137500	11	82960139	83007450	85	9	1090516	-1.3956	0.91858
ADHD	ENSG00000150672	11	83156055	85348966	4716	170	1090516	-0.59465	0.72396
ADHD	ENSG00000171204	11	85329629	85357580	43	7	1090516	-0.15794	0.56275
ADHD	ENSG00000171202	11	85349011	85377591	38	6	1090516	-0.31773	0.62465
ADHD	ENSG00000137504	11	85360752	85403951	65	13	1090516	-0.65653	0.74426
ADHD	ENSG00000179071	11	85384893	85407320	31	8	1090516	-0.91446	0.81976
ADHD	ENSG00000137501	11	85395267	85532184	251	22	1090516	-1.6872	0.95422
ADHD	ENSG00000150676	11	85556144	85641064	196	16	1090516	-1.6823	0.95375
ADHD	ENSG00000073921	11	85658727	85790924	291	18	1090516	-2.2527	0.98786
ADHD	ENSG00000074266	11	85945586	85999855	96	13	1090516	0.80119	0.21151
ADHD	ENSG00000149196	11	86003253	86066969	155	15	1090516	0.51338	0.30384
ADHD	ENSG00000149201	11	86075778	86144151	203	29	1090516	-0.27986	0.61021
ADHD	ENSG00000151376	11	86142150	86393678	754	47	1090516	0.95721	0.16923
ADHD	ENSG00000150687	11	86492101	86673952	511	49	1090516	-0.8099	0.791
ADHD	ENSG00000174804	11	86646721	86676433	57	11	1090516	0.24329	0.40389
ADHD	ENSG00000166575	11	86738886	87044800	1199	38	1090516	-0.18848	0.57475
ADHD	ENSG00000123892	11	87836410	87918635	247	26	1090516	0.66837	0.25195
ADHD	ENSG00000109861	11	88016760	88080955	174	22	1090516	0.84688	0.19853
ADHD	ENSG00000168959	11	88227744	88809113	1400	40	1090516	-1.2485	0.89407
ADHD	ENSG00000077498	11	88900620	89038927	280	15	1090516	1.1356	0.12805
ADHD	ENSG00000086991	11	89047524	89332779	455	37	1090516	-1.1968	0.88432
ADHD	ENSG00000214414	11	89433467	89461040	61	3	1090516	-0.32502	0.62742
ADHD	ENSG00000168930	11	89520823	89551743	12	3	1090516	0.20164	0.4201
ADHD	ENSG00000223417	11	89634279	89664935	16	3	1090516	1.264	0.10312
ADHD	ENSG00000077616	11	89854683	89936062	263	14	1090516	0.52582	0.29951
ADHD	ENSG00000110172	11	89924328	89966532	115	11	1090516	0.82215	0.2055
ADHD	ENSG00000165323	11	92075262	92639618	874	42	1090516	-0.10243	0.54079
ADHD	ENSG00000134640	11	92692886	92728232	71	8	1090516	0.29885	0.38253
ADHD	ENSG00000180773	11	92867341	92941130	117	15	1090516	0.45253	0.32545
ADHD	ENSG00000165325	11	93053137	93181653	295	19	1090516	0.5212	0.30111
ADHD	ENSG00000166002	11	93201638	93286674	224	25	1090516	1.4304	0.076307
ADHD	ENSG00000166004	11	93384805	93473522	70	13	1090516	-1.4281	0.92337
ADHD	ENSG00000166012	11	93453114	93527557	102	8	1090516	-2.1728	0.9851
ADHD	ENSG00000182919	11	93464757	93507915	60	5	1090516	-1.5705	0.94185
ADHD	ENSG00000042429	11	93507393	93557861	68	7	1090516	-3.1412	0.99916
ADHD	ENSG00000214376	11	93541398	93593697	115	16	1090516	-0.7059	0.75988
ADHD	ENSG00000181333	11	93744527	93856917	196	18	1090516	1.1965	0.11575
ADHD	ENSG00000110218	11	93852094	93925138	137	19	1090516	0.27703	0.39088
ADHD	ENSG00000183560	11	94028759	94050887	68	13	1090516	0.0044922	0.49821
ADHD	ENSG00000123901	11	94100477	94144585	114	16	1090516	0.1502	0.4403
ADHD	ENSG00000020922	11	94142895	94237074	135	12	1090516	-0.56681	0.71458
ADHD	ENSG00000168876	11	94216795	94242749	33	5	1090516	-1.5759	0.94247
ADHD	ENSG00000134627	11	94267006	94364587	194	23	1090516	-0.2302	0.59103
ADHD	ENSG00000196371	11	94267017	94293063	37	7	1090516	-0.20587	0.58155
ADHD	ENSG00000166025	11	94429597	94619918	313	25	1090516	-0.5937	0.72364
ADHD	ENSG00000150316	11	94685787	94716776	54	9	1090516	-0.3886	0.65121
ADHD	ENSG00000186280	11	94696845	94742682	74	11	1090516	-0.39567	0.65383
ADHD	ENSG00000235268	11	94748422	94770760	35	7	1090516	0.11437	0.45447
ADHD	ENSG00000149218	11	94812974	94875809	179	29	1090516	0.17583	0.43021
ADHD	ENSG00000149212	11	94888704	94975705	66	10	1090516	-1.1131	0.86718
ADHD	ENSG00000077458	11	95492106	95533573	98	11	1090516	-1.8377	0.96695
ADHD	ENSG00000166037	11	95513129	95575857	156	13	1090516	-1.8213	0.96572
ADHD	ENSG00000087053	11	95556046	95668479	224	18	1090516	-2.5157	0.99406
ADHD	ENSG00000184384	11	95699762	96086344	985	114	1090516	1.463	0.071734
ADHD	ENSG00000149231	11	96075933	96133087	93	14	1090516	-1.1163	0.86786
ADHD	ENSG00000183340	11	96113153	96250738	255	21	1090516	-0.74563	0.77206
ADHD	ENSG00000149972	11	98881683	100239616	4357	196	1090516	0.079678	0.46825
ADHD	ENSG00000165895	11	100548384	100872668	1104	52	1090516	0.54074	0.29434
ADHD	ENSG00000170647	11	100852811	100874663	69	14	1090516	1.1528	0.1245
ADHD	ENSG00000082175	11	100890355	101011255	303	19	1090516	-0.53005	0.70196
ADHD	ENSG00000137672	11	101312295	101753293	1364	46	1090516	-0.37775	0.64719
ADHD	ENSG00000187151	11	101751405	101797253	94	16	1090516	0.17771	0.42947
ADHD	ENSG00000110318	11	101775746	101881789	205	17	1090516	0.80697	0.20984
ADHD	ENSG00000137691	11	101908174	101965291	101	8	1090516	-0.34728	0.63581
ADHD	ENSG00000137693	11	101971192	102114154	247	16	1090516	0.45205	0.32562
ADHD	ENSG00000023445	11	102178215	102220134	35	6	1090516	1.1793	0.11913
ADHD	ENSG00000110330	11	102207942	102259401	72	7	1090516	1.1713	0.12073
ADHD	ENSG00000152558	11	102257063	102351115	139	13	1090516	1.1434	0.12644
ADHD	ENSG00000137673	11	102381239	102411484	77	20	1090516	1.5585	0.059557
ADHD	ENSG00000137674	11	102437566	102506063	282	20	1090516	0.04893	0.48049
ADHD	ENSG00000137675	11	102552218	102586537	130	20	1090516	-0.83617	0.79847
ADHD	ENSG00000118113	11	102572526	102607781	135	22	1090516	-0.2117	0.58383
ADHD	ENSG00000166670	11	102631234	102661359	96	18	1090516	-0.096643	0.53849
ADHD	ENSG00000196611	11	102650651	102678891	88	21	1090516	0.63103	0.26401
ADHD	ENSG00000149968	11	102696532	102724534	69	10	1090516	2.1534	0.015643
ADHD	ENSG00000137745	11	102803724	102836463	73	13	1090516	2.283	0.011215
ADHD	ENSG00000137692	11	102922805	102972944	59	9	1090516	-1.5749	0.94236
ADHD	ENSG00000187240	11	102970160	103360591	1372	28	1090516	-1.4019	0.91953
ADHD	ENSG00000170962	11	103767914	104045107	719	63	1090516	-0.35418	0.6384
ADHD	ENSG00000170967	11	103897308	103919922	45	8	1090516	-0.38071	0.64829
ADHD	ENSG00000204403	11	104746445	104779397	31	3	1090516	1.9121	0.027929
ADHD	ENSG00000196954	11	104803593	104850163	86	11	1090516	0.25238	0.40037
ADHD	ENSG00000137757	11	104854962	104903895	115	13	1090516	0.71624	0.23692
ADHD	ENSG00000137752	11	104886170	104982158	209	15	1090516	1.2362	0.10819
ADHD	ENSG00000204397	11	104902053	104982158	164	14	1090516	1.1944	0.11616
ADHD	ENSG00000255221	11	104953196	104982158	63	6	1090516	1.2205	0.11114
ADHD	ENSG00000255501	11	104998448	105020453	69	5	1090516	2.0395	0.020701
ADHD	ENSG00000152578	11	105470721	105862819	599	35	1090516	-2.0717	0.98085
ADHD	ENSG00000170903	11	105856350	105903130	69	10	1090516	-1.1175	0.8681
ADHD	ENSG00000182359	11	105911825	105958492	63	10	1090516	-0.91928	0.82103
ADHD	ENSG00000149313	11	105936228	105979437	48	7	1090516	-0.44243	0.67091
ADHD	ENSG00000152402	11	106534738	106899250	862	52	1090516	-0.42094	0.6631
ADHD	ENSG00000152404	11	107187071	107338572	440	24	1090516	-1.0228	0.84679
ADHD	ENSG00000137760	11	107363452	107446472	213	22	1090516	0.29684	0.38329
ADHD	ENSG00000110675	11	107451817	107547505	218	32	1090516	-0.74877	0.773
ADHD	ENSG00000170290	11	107568104	107600419	56	10	1090516	-2.8042	0.99748
ADHD	ENSG00000110660	11	107651717	107809019	464	29	1090516	-0.99169	0.83933
ADHD	ENSG00000179331	11	107789229	107844208	118	17	1090516	0.12494	0.45028
ADHD	ENSG00000166266	11	107869459	107988503	180	16	1090516	-1.6788	0.95341
ADHD	ENSG00000075239	11	107982243	108028503	64	10	1090516	-1.8442	0.96742
ADHD	ENSG00000149308	11	108017942	108103369	90	9	1090516	-2.3551	0.99074
ADHD	ENSG00000149311	11	108083211	108249829	161	9	1090516	-2.4446	0.99275
ADHD	ENSG00000166323	11	108169246	108348258	209	12	1090516	-2.947	0.9984
ADHD	ENSG00000178202	11	108332832	108379159	60	10	1090516	-1.0522	0.85364
ADHD	ENSG00000110723	11	108366158	108474465	194	26	1090516	0.95888	0.16881
ADHD	ENSG00000178105	11	108525752	108821657	411	17	1090516	-0.019697	0.50786
ADHD	ENSG00000185742	11	109282846	109309840	14	4	1090516	1.2185	0.11152
ADHD	ENSG00000149289	11	109954087	110052566	228	16	1090516	1.242	0.10711
ADHD	ENSG00000137710	11	110035605	110177447	177	16	1090516	0.10572	0.4579
ADHD	ENSG00000137714	11	110290607	110345605	141	11	1090516	0.84863	0.19804
ADHD	ENSG00000137727	11	110437766	110593912	272	18	1090516	-0.23272	0.59201
ADHD	ENSG00000150750	11	111116707	111167126	98	12	1090516	1.5603	0.059348
ADHD	ENSG00000196167	11	111154114	111185770	80	12	1090516	0.41055	0.3407
ADHD	ENSG00000214290	11	111159565	111189460	80	12	1090516	0.049729	0.48017
ADHD	ENSG00000110777	11	111212977	111336355	365	25	1090516	-1.9001	0.97129
ADHD	ENSG00000137707	11	111328251	111393079	100	13	1090516	-1.6254	0.94796
ADHD	ENSG00000183644	11	111375510	111417756	47	7	1090516	-1.1284	0.87043
ADHD	ENSG00000204381	11	111401005	111442264	51	8	1090516	-1.1703	0.87907
ADHD	ENSG00000170145	11	111463115	111611577	130	6	1090516	-0.5347	0.70357
ADHD	ENSG00000137713	11	111587632	111647151	32	8	1090516	0.10549	0.45799
ADHD	ENSG00000086848	11	111642919	111752305	81	8	1090516	0.28202	0.38896
ADHD	ENSG00000258529	11	111647010	111760149	88	8	1090516	0.28039	0.38959
ADHD	ENSG00000255561	11	111734780	111761967	28	3	1090516	0.015873	0.49367
ADHD	ENSG00000137720	11	111739659	111766699	29	4	1090516	-0.17016	0.56756
ADHD	ENSG00000109846	11	111769289	111804446	27	4	1090516	0.26375	0.39599
ADHD	ENSG00000170276	11	111772966	111799574	20	3	1090516	0.29521	0.38392
ADHD	ENSG00000149300	11	111778756	111807596	13	2	1090516	0.57923	0.28122
ADHD	ENSG00000150764	11	111787868	111903308	43	4	1090516	0.39264	0.34729
ADHD	ENSG00000150768	11	111885538	111945114	31	2	1090516	0.18093	0.42821
ADHD	ENSG00000150773	11	111924734	111954998	13	3	1090516	-0.32123	0.62598
ADHD	ENSG00000150776	11	111934810	111965874	13	3	1090516	-0.85387	0.80341
ADHD	ENSG00000150779	11	111945524	111967522	11	2	1090516	-0.74723	0.77254
ADHD	ENSG00000204370	11	111947497	112000353	26	3	1090516	0.057227	0.47718
ADHD	ENSG00000255292	11	111947627	112074528	141	19	1090516	0.24702	0.40245
ADHD	ENSG00000150782	11	112003974	112044840	65	10	1090516	0.41039	0.34076
ADHD	ENSG00000150783	11	112028095	112053282	47	9	1090516	-0.065599	0.52615
ADHD	ENSG00000197580	11	112036190	112105422	113	15	1090516	0.31818	0.37517
ADHD	ENSG00000150787	11	112087088	112150678	145	6	1090516	0.97371	0.1651
ADHD	ENSG00000188771	11	112108876	112141583	82	4	1090516	1.0436	0.14834
ADHD	ENSG00000149294	11	112821997	113159158	723	49	1090516	2.3983	0.0082346
ADHD	ENSG00000149292	11	113175251	113264266	148	19	1090516	0.28147	0.38917
ADHD	ENSG00000170209	11	113248513	113281140	75	10	1090516	-0.44094	0.67037
ADHD	ENSG00000149295	11	113270318	113356413	184	24	1090516	0.79451	0.21345
ADHD	ENSG00000166682	11	113548272	113587095	126	16	1090516	0.52467	0.29991
ADHD	ENSG00000086827	11	113593909	113654533	137	17	1090516	1.3109	0.094938
ADHD	ENSG00000228607	11	113640469	113661222	51	8	1090516	1.1134	0.13278
ADHD	ENSG00000048028	11	113658596	113756292	152	14	1090516	2.0931	0.018172
ADHD	ENSG00000149305	11	113765399	113827287	136	19	1090516	1.6272	0.051851
ADHD	ENSG00000166736	11	113835603	113871035	75	13	1090516	0.6527	0.25698
ADHD	ENSG00000109906	11	113920315	114131398	482	64	1090516	0.33643	0.36827
ADHD	ENSG00000166741	11	114118509	114194007	123	23	1090516	-0.14676	0.55834
ADHD	ENSG00000180425	11	114252165	114281139	42	8	1090516	0.72303	0.23483
ADHD	ENSG00000076053	11	114260752	114294925	73	8	1090516	0.60867	0.27137
ADHD	ENSG00000076043	11	114300108	114331001	76	12	1090516	0.11439	0.45446
ADHD	ENSG00000095110	11	114382437	114440617	106	6	1090516	-0.984	0.83744
ADHD	ENSG00000137634	11	114431313	114476484	87	14	1090516	-0.57064	0.71588
ADHD	ENSG00000204361	11	114539108	114589362	123	16	1090516	1.1856	0.11788
ADHD	ENSG00000182985	11	115029938	115385675	508	47	1090516	-1.6072	0.94599
ADHD	ENSG00000137656	11	116608886	116653704	125	18	1090516	-0.65345	0.74327
ADHD	ENSG00000109917	11	116638436	116668766	71	16	1090516	0.54872	0.2916
ADHD	ENSG00000110243	11	116650083	116673136	51	12	1090516	0.9318	0.17572
ADHD	ENSG00000110244	11	116681419	116704022	73	11	1090516	0.73619	0.23081
ADHD	ENSG00000110245	11	116690422	116713788	87	15	1090516	0.49643	0.3098
ADHD	ENSG00000118137	11	116696467	116718666	72	14	1090516	0.46384	0.32138
ADHD	ENSG00000160584	11	116704118	116979153	764	24	1090516	0.28766	0.3868
ADHD	ENSG00000168092	11	117004983	117057610	121	15	1090516	0.36001	0.35942
ADHD	ENSG00000149577	11	117039449	117078160	87	13	1090516	0.42078	0.33696
ADHD	ENSG00000149591	11	117060037	117085498	66	12	1090516	0.94849	0.17144
ADHD	ENSG00000160613	11	117065053	117113241	115	20	1090516	0.8681	0.19267
ADHD	ENSG00000167257	11	117093341	117167161	130	18	1090516	-0.56974	0.71557
ADHD	ENSG00000186318	11	117146402	117196975	78	17	1090516	-0.77369	0.78044
ADHD	ENSG00000110274	11	117175273	117293984	251	28	1090516	-0.85915	0.80487
ADHD	ENSG00000177103	11	117288489	117698240	1170	112	1090516	1.0266	0.15231
ADHD	ENSG00000137731	11	117661559	117709413	114	24	1090516	-0.3136	0.62309
ADHD	ENSG00000137726	11	117697693	117758201	138	27	1090516	1.1599	0.12304
ADHD	ENSG00000137747	11	117761358	117810174	148	25	1090516	0.3195	0.37467
ADHD	ENSG00000110324	11	117847063	117882196	75	11	1090516	0.05996	0.47609
ADHD	ENSG00000137648	11	117937753	118002605	212	24	1090516	1.3283	0.092046
ADHD	ENSG00000177098	11	117994092	118033603	83	15	1090516	1.0168	0.15463
ADHD	ENSG00000149575	11	118022666	118057388	87	12	1090516	-1.3877	0.91738
ADHD	ENSG00000160593	11	118054455	118105809	119	10	1090516	-2.1727	0.9851
ADHD	ENSG00000160588	11	118087409	118133065	105	7	1090516	-0.73325	0.7683
ADHD	ENSG00000149573	11	118114118	118145251	86	8	1090516	-1.1252	0.86974
ADHD	ENSG00000198851	11	118165260	118196890	65	8	1090516	-1.2054	0.88598
ADHD	ENSG00000167286	11	118199669	118223459	32	8	1090516	-1.4374	0.9247
ADHD	ENSG00000160654	11	118205059	118235876	50	8	1090516	-1.9954	0.977
ADHD	ENSG00000110344	11	118220300	118279926	75	10	1090516	-1.3306	0.90834
ADHD	ENSG00000167283	11	118261869	118312211	67	10	1090516	-0.89717	0.81519
ADHD	ENSG00000118058	11	118297205	118407539	95	11	1090516	0.35128	0.36269
ADHD	ENSG00000172425	11	118388187	118411912	37	4	1090516	0.53652	0.2958
ADHD	ENSG00000149582	11	118391756	118427995	61	5	1090516	0.54605	0.29252
ADHD	ENSG00000118096	11	118405243	118453685	92	4	1090516	0.55104	0.2908
ADHD	ENSG00000095139	11	118433105	118483748	65	6	1090516	0.57303	0.28331
ADHD	ENSG00000019144	11	118467155	118538741	86	13	1090516	0.94796	0.17157
ADHD	ENSG00000118094	11	118518026	118560399	86	5	1090516	-0.13176	0.55241
ADHD	ENSG00000110367	11	118610034	118671858	90	9	1090516	1.1101	0.13349
ADHD	ENSG00000160683	11	118744475	118778508	38	13	1090516	-1.0496	0.85306
ADHD	ENSG00000186174	11	118754584	118806317	72	16	1090516	-0.59355	0.72359
ADHD	ENSG00000110375	11	118785873	118839269	104	17	1090516	0.1053	0.45807
ADHD	ENSG00000176302	11	118832417	118862001	61	6	1090516	1.0564	0.1454
ADHD	ENSG00000186166	11	118858852	118896501	91	6	1090516	0.03837	0.4847
ADHD	ENSG00000118181	11	118876422	118899401	63	5	1090516	-1.1956	0.88407
ADHD	ENSG00000196655	11	118879142	118906164	63	6	1090516	-1.4694	0.92914
ADHD	ENSG00000137700	11	118884824	118911616	56	7	1090516	-1.5724	0.94207
ADHD	ENSG00000149428	11	118904900	118937913	34	5	1090516	-0.062402	0.52488
ADHD	ENSG00000160695	11	118928403	118962688	56	5	1090516	-0.59455	0.72393
ADHD	ENSG00000256269	11	118945576	118974259	46	7	1090516	-1.1064	0.86572
ADHD	ENSG00000188486	11	118954564	118976177	40	8	1090516	-1.0687	0.8574
ADHD	ENSG00000172269	11	118957213	118989041	56	9	1090516	-0.82212	0.7945
ADHD	ENSG00000172375	11	118962908	118999252	64	7	1090516	-0.46484	0.67898
ADHD	ENSG00000172273	11	118982297	119016752	60	6	1090516	-0.15407	0.56122
ADHD	ENSG00000172350	11	119009722	119043360	43	6	1090516	-0.28112	0.61069
ADHD	ENSG00000160703	11	119027277	119064725	33	7	1090516	-1.0687	0.85739
ADHD	ENSG00000172367	11	119046166	119070932	16	4	1090516	-1.8112	0.96494
ADHD	ENSG00000248712	11	119050347	119077479	20	4	1090516	-1.6121	0.94653
ADHD	ENSG00000110395	11	119066752	119188859	100	9	1090516	-0.62926	0.73541
ADHD	ENSG00000076706	11	119169241	119202231	27	8	1090516	0.41828	0.33787
ADHD	ENSG00000173456	11	119195237	119218023	28	6	1090516	-1.1533	0.8756
ADHD	ENSG00000259159	11	119199652	119227368	43	5	1090516	-1.5352	0.93763
ADHD	ENSG00000235718	11	119199652	119227383	43	5	1090516	-1.5352	0.93763
ADHD	ENSG00000223953	11	119199652	119227383	43	5	1090516	-1.5352	0.93763
ADHD	ENSG00000036672	11	119215925	119262436	73	8	1090516	-0.29769	0.61703
ADHD	ENSG00000154096	11	119278090	119305695	44	4	1090516	0.77672	0.21866
ADHD	ENSG00000110400	11	119484120	119609794	228	29	1090516	0.065848	0.47375
ADHD	ENSG00000137699	11	119971983	120066237	184	26	1090516	-1.2831	0.90027
ADHD	ENSG00000184232	11	120071475	120111041	107	15	1090516	0.21433	0.41514
ADHD	ENSG00000137709	11	120097349	120200653	194	28	1090516	0.57739	0.28184
ADHD	ENSG00000181264	11	120185838	120214391	37	7	1090516	1.5253	0.063598
ADHD	ENSG00000196914	11	120197787	120370645	219	13	1090516	0.42822	0.33425
ADHD	ENSG00000149403	11	120372468	120869613	1032	98	1090516	-0.52019	0.69854
ADHD	ENSG00000154114	11	120884781	120971484	93	9	1090516	-0.040769	0.51626
ADHD	ENSG00000109927	11	120961882	121072202	223	16	1090516	1.4416	0.074707
ADHD	ENSG00000109929	11	121153162	121189403	52	8	1090516	-1.3642	0.91375
ADHD	ENSG00000137642	11	121312912	121514402	287	37	1090516	-0.23449	0.5927
ADHD	ENSG00000259571	11	121976062	121996923	39	8	1090516	-1.736	0.95872
ADHD	ENSG00000154127	11	122516383	122695181	436	60	1090516	1.6164	0.053007
ADHD	ENSG00000109943	11	122699208	122753347	130	24	1090516	2.1785	0.014685
ADHD	ENSG00000109944	11	122743391	122840506	257	28	1090516	1.3386	0.090343
ADHD	ENSG00000188909	11	122838278	122862428	59	5	1090516	0.59514	0.27588
ADHD	ENSG00000109971	11	122918197	122943938	87	11	1090516	0.72558	0.23405
ADHD	ENSG00000166250	11	122933035	123075989	457	43	1090516	-0.77302	0.78024
ADHD	ENSG00000023171	11	123386344	123508482	300	46	1090516	-0.58971	0.72231
ADHD	ENSG00000166257	11	123489895	123535952	150	20	1090516	-1.3603	0.91313
ADHD	ENSG00000166261	11	123584885	123622383	95	9	1090516	0.050609	0.47982
ADHD	ENSG00000221931	11	123614196	123635253	61	9	1090516	-0.034832	0.51389
ADHD	ENSG00000196099	11	123666043	123687095	63	16	1090516	-0.085051	0.53389
ADHD	ENSG00000204300	11	123743633	123766349	59	10	1090516	0.061201	0.4756
ADHD	ENSG00000181518	11	123767109	123788183	73	11	1090516	0.2102	0.41676
ADHD	ENSG00000171014	11	123800250	123821344	62	9	1090516	0.40403	0.34309
ADHD	ENSG00000181499	11	123803492	123824580	60	10	1090516	0.11638	0.45368
ADHD	ENSG00000196248	11	123837368	123858488	45	10	1090516	-0.76688	0.77842
ADHD	ENSG00000198674	11	123854870	123875868	60	11	1090516	-0.40552	0.65745
ADHD	ENSG00000254737	11	123876282	123897217	60	11	1090516	-0.05634	0.52246
ADHD	ENSG00000236981	11	123883720	123904655	42	9	1090516	0.10396	0.4586
ADHD	ENSG00000234560	11	123890297	123911341	37	9	1090516	0.054304	0.47835
ADHD	ENSG00000182634	11	123898773	123919717	38	9	1090516	0.25112	0.40086
ADHD	ENSG00000110002	11	123976069	124028428	115	21	1090516	-1.3503	0.91154
ADHD	ENSG00000197309	11	124045923	124066952	66	8	1090516	-1.7679	0.96146
ADHD	ENSG00000255298	11	124124723	124145763	115	6	1090516	-1.4708	0.92933
ADHD	ENSG00000196341	11	124169708	124190733	52	7	1090516	-0.86471	0.8064
ADHD	ENSG00000197263	11	124179134	124200184	55	8	1090516	-0.46839	0.68025
ADHD	ENSG00000204293	11	124242291	124263258	62	3	1090516	0.24826	0.40197
ADHD	ENSG00000196661	11	124256278	124277264	34	4	1090516	0.51781	0.3023
ADHD	ENSG00000198657	11	124283807	124304789	84	6	1090516	-1.5251	0.93639
ADHD	ENSG00000197125	11	124300022	124321054	55	9	1090516	-1.3346	0.90899
ADHD	ENSG00000170953	11	124402578	124423575	41	10	1090516	0.055572	0.47784
ADHD	ENSG00000196119	11	124429893	124451037	62	12	1090516	-0.1246	0.54958
ADHD	ENSG00000154143	11	124471386	124500252	21	4	1090516	-0.69151	0.75538
ADHD	ENSG00000154144	11	124482732	124515287	30	6	1090516	-0.16805	0.56673
ADHD	ENSG00000110013	11	124493009	124575603	92	6	1090516	-0.19982	0.57919
ADHD	ENSG00000064199	11	124533694	124577414	44	5	1090516	-0.562	0.71294
ADHD	ENSG00000154146	11	124599742	124627106	39	8	1090516	0.8246	0.2048
ADHD	ENSG00000019102	11	124607368	124632134	32	8	1090516	0.38947	0.34846
ADHD	ENSG00000149564	11	124612026	124642186	41	9	1090516	0.036804	0.48532
ADHD	ENSG00000120458	11	124626394	124680569	79	11	1090516	0.076837	0.46938
ADHD	ENSG00000154134	11	124725282	124761366	85	22	1090516	-0.14555	0.55786
ADHD	ENSG00000154133	11	124743587	124778396	89	18	1090516	-0.64234	0.73968
ADHD	ENSG00000165478	11	124779089	124816308	85	22	1090516	-1.6449	0.95
ADHD	ENSG00000221932	11	124779146	124800573	48	18	1090516	-1.2166	0.88813
ADHD	ENSG00000149548	11	124814017	124921385	252	16	1090516	-1.1336	0.87152
ADHD	ENSG00000134955	11	124922963	124969131	171	29	1090516	-1.7665	0.96134
ADHD	ENSG00000150433	11	124956398	124991659	139	24	1090516	-2.0749	0.981
ADHD	ENSG00000165495	11	125024583	125313285	625	70	1090516	-0.1236	0.54919
ADHD	ENSG00000149557	11	125305646	125376213	112	16	1090516	0.84809	0.19819
ADHD	ENSG00000149547	11	125429112	125464575	65	11	1090516	0.44926	0.32662
ADHD	ENSG00000134910	11	125451607	125505110	151	12	1090516	-0.36696	0.64317
ADHD	ENSG00000149554	11	125485036	125556150	131	14	1090516	0.12635	0.44973
ADHD	ENSG00000134940	11	125531417	125561018	52	9	1090516	-0.54888	0.70846
ADHD	ENSG00000171053	11	125606188	125629762	99	12	1090516	2.1958	0.014052
ADHD	ENSG00000196844	11	125636008	125658714	57	10	1090516	2.275	0.011453
ADHD	ENSG00000236027	11	125648006	125671495	52	7	1090516	2.133	0.016462
ADHD	ENSG00000237353	11	125693211	125719964	66	7	1090516	2.1857	0.01442
ADHD	ENSG00000198331	11	125743509	125780543	92	12	1090516	1.6315	0.051388
ADHD	ENSG00000110060	11	125753381	125783116	68	11	1090516	1.1166	0.13209
ADHD	ENSG00000109832	11	125763271	125803158	93	16	1090516	0.86772	0.19277
ADHD	ENSG00000064309	11	125815691	125943230	342	35	1090516	-1.3983	0.91899
ADHD	ENSG00000165526	11	126061993	126091587	76	12	1090516	2.5143	0.0059631
ADHD	ENSG00000197798	11	126071309	126142881	129	17	1090516	2.3432	0.0095596
ADHD	ENSG00000182934	11	126122814	126149039	39	8	1090516	2.2282	0.012935
ADHD	ENSG00000110074	11	126128950	126158026	57	11	1090516	2.0718	0.019141
ADHD	ENSG00000150455	11	126142960	126178740	87	15	1090516	2.2113	0.013507
ADHD	ENSG00000110063	11	126163647	126225644	144	20	1090516	2.406	0.0080651
ADHD	ENSG00000110080	11	126215535	126320239	213	38	1090516	0.36405	0.35791
ADHD	ENSG00000149571	11	126283254	126883355	1587	130	1090516	-0.38929	0.65147
ADHD	ENSG00000134954	11	128318656	128467453	264	38	1090516	2.2479	0.012292
ADHD	ENSG00000151702	11	128546430	128693162	357	50	1090516	1.2296	0.10942
ADHD	ENSG00000151704	11	128696210	128747268	123	19	1090516	1.5071	0.065891
ADHD	ENSG00000120457	11	128751251	128800930	73	8	1090516	0.66232	0.25388
ADHD	ENSG00000174370	11	128759460	128785930	24	5	1090516	0.69588	0.24325
ADHD	ENSG00000120471	11	128794626	128823040	63	13	1090516	2.2512	0.012186
ADHD	ENSG00000134909	11	128824955	129159219	544	21	1090516	3.1565	0.00079829
ADHD	ENSG00000043039	11	129235835	129332171	274	42	1090516	-0.054532	0.52174
ADHD	ENSG00000151715	11	129675714	129739898	130	16	1090516	-0.81151	0.79146
ADHD	ENSG00000170322	11	129723531	129775485	76	10	1090516	-1.6134	0.94667
ADHD	ENSG00000170325	11	129759601	129882730	246	33	1090516	-0.98616	0.83797
ADHD	ENSG00000084234	11	129929732	130024699	201	13	1090516	1.2217	0.11091
ADHD	ENSG00000149418	11	130019457	130090271	159	27	1090516	0.33019	0.37063
ADHD	ENSG00000196323	11	130086572	130194581	137	13	1090516	-1.7165	0.95697
ADHD	ENSG00000134917	11	130264820	130308888	94	22	1090516	0.08839	0.46478
ADHD	ENSG00000166106	11	130308869	130356532	119	25	1090516	0.43548	0.33161
ADHD	ENSG00000175728	11	130532851	130597247	46	8	1090516	-1.295	0.90234
ADHD	ENSG00000120451	11	130735331	130796404	236	16	1090516	-1.16	0.87697
ADHD	ENSG00000182667	11	131230373	132216716	2336	202	1090516	-0.83013	0.79677
ADHD	ENSG00000183715	11	132274871	133412414	2752	233	1090516	0.28727	0.38695
ADHD	ENSG00000166118	11	133700526	133725433	63	6	1090516	1.5974	0.05509
ADHD	ENSG00000080854	11	133768459	133836880	144	25	1090516	0.75827	0.22415
ADHD	ENSG00000166086	11	133928820	134031896	202	14	1090516	0.12495	0.45028
ADHD	ENSG00000151503	11	134010014	134105348	153	17	1090516	0.69708	0.24288
ADHD	ENSG00000151502	11	134084539	134127686	58	13	1090516	-0.73122	0.76768
ADHD	ENSG00000151500	11	134108173	134133264	41	7	1090516	-1.4063	0.92018
ADHD	ENSG00000151498	11	134113389	134145749	54	9	1090516	-1.0946	0.86316
ADHD	ENSG00000166105	11	134134139	134199458	130	21	1090516	1.1634	0.12234
ADHD	ENSG00000149328	11	134191768	134258235	142	38	1090516	-0.69528	0.75656
ADHD	ENSG00000109956	11	134238398	134291812	178	21	1090516	-0.26364	0.60397
ADHD	ENSG00000120645	12	165931	297626	290	40	1090516	0.73142	0.23226
ADHD	ENSG00000111181	12	289243	333736	107	15	1090516	-0.33967	0.63295
ADHD	ENSG00000010379	12	319789	382039	127	17	1090516	-1.2189	0.88856
ADHD	ENSG00000073614	12	379295	508620	242	15	1090516	-1.8223	0.96579
ADHD	ENSG00000120647	12	488439	561811	127	17	1090516	-2.7149	0.99669
ADHD	ENSG00000139044	12	559530	682675	338	56	1090516	-1.8212	0.96571
ADHD	ENSG00000171840	12	663462	782945	355	30	1090516	-0.80606	0.7899
ADHD	ENSG00000060237	12	851759	1030618	269	18	1090516	0.26751	0.39454
ADHD	ENSG00000002016	12	1011243	1109219	171	27	1090516	1.4765	0.069898
ADHD	ENSG00000082805	12	1089675	1615099	1256	41	1090516	-0.99405	0.8399
ADHD	ENSG00000111186	12	1629057	1766409	215	52	1090516	0.24003	0.40515
ADHD	ENSG00000171823	12	1665159	1713331	18	5	1090516	0.45141	0.32585
ADHD	ENSG00000006831	12	1787740	1907844	262	17	1090516	-0.3373	0.63206
ADHD	ENSG00000151062	12	1891123	2038002	371	40	1090516	-0.56474	0.71388
ADHD	ENSG00000166159	12	1919433	1955918	68	19	1090516	0.21868	0.41345
ADHD	ENSG00000151065	12	2045220	2123701	199	11	1090516	0.84515	0.19901
ADHD	ENSG00000151067	12	2069952	2812108	1537	130	1090516	-1.952	0.97453
ADHD	ENSG00000004478	12	2894119	2924576	28	4	1090516	0.10231	0.45926
ADHD	ENSG00000111203	12	2911788	2978957	92	7	1090516	-0.080988	0.53227
ADHD	ENSG00000053702	12	2924514	2954710	46	3	1090516	0.23893	0.40558
ADHD	ENSG00000111206	12	2956847	2996206	51	7	1090516	-0.30995	0.6217
ADHD	ENSG00000171792	12	2975424	3008626	71	5	1090516	-0.81772	0.79324
ADHD	ENSG00000078246	12	2976389	3060306	196	7	1090516	-0.10684	0.54254
ADHD	ENSG00000197905	12	3058496	3159839	283	31	1090516	-1.966	0.97535
ADHD	ENSG00000011105	12	3176521	3405730	823	81	1090516	-0.51068	0.69521
ADHD	ENSG00000111218	12	3480515	3713139	376	60	1090516	-2.1413	0.98387
ADHD	ENSG00000130038	12	3705799	3883985	566	61	1090516	0.51307	0.30395
ADHD	ENSG00000111224	12	3890213	3992608	240	23	1090516	0.16778	0.43338
ADHD	ENSG00000118971	12	4372938	4424516	44	11	1090516	0.66761	0.25219
ADHD	ENSG00000078237	12	4420371	4472338	79	12	1090516	-1.5353	0.93765
ADHD	ENSG00000118972	12	4467393	4498894	53	11	1090516	0.29761	0.383
ADHD	ENSG00000111241	12	4527321	4564780	84	9	1090516	-0.0027731	0.50111
ADHD	ENSG00000047621	12	4586894	4657674	62	6	1090516	-0.54039	0.70554
ADHD	ENSG00000111247	12	4637950	4679214	55	10	1090516	-0.5457	0.70736
ADHD	ENSG00000010219	12	4661370	4733325	151	22	1090516	-1.9764	0.97594
ADHD	ENSG00000111254	12	4714674	4768213	162	16	1090516	-1.7539	0.96028
ADHD	ENSG00000139180	12	4748261	4808454	147	20	1090516	-2.3628	0.99093
ADHD	ENSG00000130035	12	4819507	4970277	395	39	1090516	1.7528	0.039815
ADHD	ENSG00000151079	12	4908342	4970277	231	29	1090516	2.4957	0.0062853
ADHD	ENSG00000111262	12	5009071	5050527	80	15	1090516	-0.39612	0.65399
ADHD	ENSG00000130037	12	5143085	5165949	61	15	1090516	0.18212	0.42775
ADHD	ENSG00000185652	12	5531278	5640702	253	38	1090516	-1.9363	0.97359
ADHD	ENSG00000047617	12	5631035	6065398	1099	90	1090516	-0.84444	0.80079
ADHD	ENSG00000110799	12	6048040	6243936	527	51	1090516	-0.90631	0.81761
ADHD	ENSG00000010278	12	6298881	6357425	72	10	1090516	-1.3265	0.90766
ADHD	ENSG00000008323	12	6409602	6447672	43	9	1090516	0.12592	0.4499
ADHD	ENSG00000067182	12	6427923	6461280	24	4	1090516	0.24898	0.40169
ADHD	ENSG00000111319	12	6446009	6496896	55	13	1090516	1.5717	0.058006
ADHD	ENSG00000111321	12	6474211	6510733	39	8	1090516	1.0041	0.15766
ADHD	ENSG00000139193	12	6544033	6570884	58	12	1090516	1.7036	0.04423
ADHD	ENSG00000139192	12	6550856	6585683	90	12	1090516	1.8993	0.028764
ADHD	ENSG00000139190	12	6561403	6590153	78	7	1090516	1.883	0.029853
ADHD	ENSG00000111639	12	6591150	6613007	74	5	1090516	1.4782	0.069673
ADHD	ENSG00000010292	12	6592522	6651121	149	11	1090516	1.5828	0.056731
ADHD	ENSG00000111640	12	6633093	6657537	40	6	1090516	0.83454	0.20199
ADHD	ENSG00000010295	12	6637541	6675239	60	9	1090516	1.0952	0.13671
ADHD	ENSG00000111641	12	6656029	6687857	37	8	1090516	1.4954	0.067405
ADHD	ENSG00000111642	12	6669249	6726642	75	7	1090516	2.2591	0.01194
ADHD	ENSG00000184574	12	6718001	6755613	33	6	1090516	3.0725	0.0010614
ADHD	ENSG00000111644	12	6737241	6766626	29	6	1090516	2.5642	0.0051702
ADHD	ENSG00000111653	12	6749446	6782314	18	3	1090516	1.8945	0.02908
ADHD	ENSG00000126746	12	6765643	6808738	12	2	1090516	1.48	0.069439
ADHD	ENSG00000139200	12	6792958	6819966	6	2	1090516	0.95897	0.16879
ADHD	ENSG00000111652	12	6822907	6851041	61	7	1090516	-0.54976	0.70876
ADHD	ENSG00000089693	12	6847170	6886641	89	10	1090516	0.35499	0.3613
ADHD	ENSG00000159335	12	6864682	6890116	32	5	1090516	0.60771	0.27169
ADHD	ENSG00000089692	12	6871678	6897621	30	9	1090516	1.1682	0.12137
ADHD	ENSG00000010610	12	6886024	6939974	59	9	1090516	1.155	0.12404
ADHD	ENSG00000250510	12	6920711	6949136	5	2	1090516	-1.1975	0.88444
ADHD	ENSG00000111664	12	6939118	6966557	5	2	1090516	-0.39358	0.65306
ADHD	ENSG00000111665	12	6943957	6971230	4	1	1090516	-0.24228	0.59572
ADHD	ENSG00000111667	12	6951292	6985796	3	1	1090516	-0.061416	0.52449
ADHD	ENSG00000111671	12	6970099	7008522	1	1	1090516	0.98131	0.16322
ADHD	ENSG00000010626	12	6972733	7033407	1	1	1090516	0.98131	0.16322
ADHD	ENSG00000150045	12	9970077	10007606	24	9	1090516	-0.20938	0.58292
ADHD	ENSG00000110852	12	9995583	10032735	115	19	1090516	-0.10474	0.54171
ADHD	ENSG00000256797	12	10024088	10058432	91	11	1090516	-0.91374	0.81957
ADHD	ENSG00000188393	12	10041272	10094980	138	29	1090516	-1.2024	0.88539
ADHD	ENSG00000172322	12	10093915	10158293	226	23	1090516	-0.75354	0.77444
ADHD	ENSG00000165682	12	10128241	10176023	162	20	1090516	-0.33519	0.63126
ADHD	ENSG00000256660	12	10153226	10181218	88	14	1090516	-0.34105	0.63347
ADHD	ENSG00000197992	12	10173276	10228565	78	13	1090516	0.29965	0.38222
ADHD	ENSG00000150048	12	10212153	10274226	146	10	1090516	-0.4351	0.66826
ADHD	ENSG00000172243	12	10259376	10292857	93	12	1090516	-0.17959	0.57126
ADHD	ENSG00000173391	12	10300902	10334737	105	9	1090516	-0.32305	0.62667
ADHD	ENSG00000165685	12	10313141	10354400	131	20	1090516	0.6072	0.27186
ADHD	ENSG00000139112	12	10355057	10385727	96	16	1090516	1.6373	0.050788
ADHD	ENSG00000134539	12	10368657	10479850	238	17	1090516	0.33566	0.36856
ADHD	ENSG00000213809	12	10514952	10554473	84	8	1090516	0.48402	0.31419
ADHD	ENSG00000183542	12	10549983	10572356	39	6	1090516	0.36808	0.35641
ADHD	ENSG00000205810	12	10554911	10583194	32	6	1090516	0.19354	0.42327
ADHD	ENSG00000255641	12	10554911	10598600	39	6	1090516	0.084229	0.46644
ADHD	ENSG00000205809	12	10569453	10604899	31	5	1090516	-0.1153	0.5459
ADHD	ENSG00000134545	12	10584863	10617284	54	7	1090516	-0.21773	0.58618
ADHD	ENSG00000180574	12	10648201	10685734	89	5	1090516	0.16185	0.43571
ADHD	ENSG00000111196	12	10748612	10776222	72	9	1090516	-0.58283	0.72
ADHD	ENSG00000060140	12	10761538	10836917	160	13	1090516	-0.59531	0.72418
ADHD	ENSG00000060138	12	10841683	10885911	95	13	1090516	0.23758	0.4061
ADHD	ENSG00000121377	12	10944131	10965226	22	3	1090516	-0.88184	0.81107
ADHD	ENSG00000121314	12	10948650	10969892	22	4	1090516	-0.44667	0.67244
ADHD	ENSG00000121381	12	10951693	10972767	23	4	1090516	-0.43971	0.66993
ADHD	ENSG00000111215	12	10967559	11334212	871	13	1090516	1.8554	0.031768
ADHD	ENSG00000121318	12	10967916	10988957	18	3	1090516	0.12737	0.44932
ADHD	ENSG00000231887	12	11023610	11046854	54	3	1090516	0.71094	0.23856
ADHD	ENSG00000212128	12	11050525	11072161	47	3	1090516	0.24115	0.40472
ADHD	ENSG00000134551	12	11071835	11094940	32	4	1090516	1.7654	0.038748
ADHD	ENSG00000212127	12	11080005	11334172	681	11	1090516	1.899	0.028781
ADHD	ENSG00000212126	12	11128512	11149511	67	4	1090516	1.0942	0.13694
ADHD	ENSG00000255837	12	11139094	11160474	90	4	1090516	0.51152	0.30449
ADHD	ENSG00000212124	12	11164218	11185219	72	7	1090516	1.5645	0.058845
ADHD	ENSG00000256436	12	11172986	11194006	59	5	1090516	1.8507	0.032106
ADHD	ENSG00000226761	12	11203964	11224893	33	4	1090516	1.4737	0.070288
ADHD	ENSG00000255374	12	11233886	11254912	19	3	1090516	1.7964	0.036217
ADHD	ENSG00000256188	12	11275557	11297243	77	3	1090516	1.9682	0.02452
ADHD	ENSG00000186136	12	11328599	11349543	71	6	1090516	1.7001	0.044558
ADHD	ENSG00000197870	12	11408857	11432739	27	3	1090516	-0.69872	0.75764
ADHD	ENSG00000230657	12	11450017	11473369	23	4	1090516	-0.44761	0.67278
ADHD	ENSG00000251655	12	11494757	11558500	79	10	1090516	0.17202	0.43171
ADHD	ENSG00000121335	12	11534476	11663975	293	19	1090516	0.73026	0.23262
ADHD	ENSG00000139083	12	11792788	12058336	473	75	1090516	0.28932	0.38617
ADHD	ENSG00000121380	12	12192778	12374018	425	58	1090516	-1.3194	0.90649
ADHD	ENSG00000070018	12	12258959	12429946	275	18	1090516	-0.29907	0.61756
ADHD	ENSG00000111261	12	12472198	12513475	146	17	1090516	0.44543	0.32801
ADHD	ENSG00000205791	12	12498342	12520001	54	11	1090516	-0.23283	0.59205
ADHD	ENSG00000165714	12	12500013	12629840	305	27	1090516	1.3586	0.087133
ADHD	ENSG00000111266	12	12618829	12725317	170	18	1090516	1.8679	0.03089
ADHD	ENSG00000111269	12	12754761	12808042	61	7	1090516	0.60474	0.27267
ADHD	ENSG00000183150	12	12803825	12859141	96	18	1090516	0.96181	0.16807
ADHD	ENSG00000111276	12	12857992	12885305	41	7	1090516	0.43226	0.33278
ADHD	ENSG00000178878	12	12868851	12992909	231	37	1090516	-0.25061	0.59894
ADHD	ENSG00000213782	12	12956250	12992915	98	16	1090516	-0.85578	0.80394
ADHD	ENSG00000013588	12	13033716	13080871	97	15	1090516	2.0724	0.019113
ADHD	ENSG00000111291	12	13083709	13115081	63	12	1090516	0.32292	0.37338
ADHD	ENSG00000013583	12	13117798	13163207	78	11	1090516	-1.2349	0.89157
ADHD	ENSG00000084444	12	13187218	13305455	176	21	1090516	-1.9348	0.97349
ADHD	ENSG00000111305	12	13226494	13266619	40	9	1090516	-1.2872	0.901
ADHD	ENSG00000134531	12	13339650	13379708	90	18	1090516	-0.35328	0.63806
ADHD	ENSG00000180861	12	13514023	13550101	108	9	1090516	-0.062738	0.52501
ADHD	ENSG00000273079	12	13683165	14143053	1186	89	1090516	-0.36051	0.64077
ADHD	ENSG00000171681	12	14508610	14661697	257	15	1090516	0.63122	0.26395
ADHD	ENSG00000121316	12	14646595	14731283	103	16	1090516	1.2497	0.1057
ADHD	ENSG00000070019	12	14755576	14859519	101	13	1090516	0.60538	0.27246
ADHD	ENSG00000197837	12	14910933	14934065	61	9	1090516	0.80784	0.20959
ADHD	ENSG00000246705	12	14917270	14940936	49	10	1090516	0.19002	0.42465
ADHD	ENSG00000084463	12	14929410	14966474	58	12	1090516	-0.3161	0.62403
ADHD	ENSG00000182993	12	14946506	15069520	230	13	1090516	-1.159	0.87677
ADHD	ENSG00000179256	12	14947584	14977116	50	10	1090516	-0.93788	0.82585
ADHD	ENSG00000111339	12	14968503	15006429	81	8	1090516	-0.72515	0.76582
ADHD	ENSG00000111341	12	15024115	15048860	35	3	1090516	-1.3139	0.90555
ADHD	ENSG00000139055	12	15056969	15102016	103	6	1090516	-0.71528	0.76278
ADHD	ENSG00000111348	12	15084951	15124662	97	13	1090516	-1.9458	0.97416
ADHD	ENSG00000139053	12	15115956	15144799	94	9	1090516	-1.3003	0.90325
ADHD	ENSG00000134533	12	15250717	15511609	369	23	1090516	-0.75901	0.77608
ADHD	ENSG00000151490	12	15465331	15760333	459	42	1090516	-0.92651	0.82291
ADHD	ENSG00000151491	12	15763092	16045263	108	12	1090516	0.31902	0.37485
ADHD	ENSG00000023734	12	16025325	16066412	11	3	1090516	0.85497	0.19628
ADHD	ENSG00000023697	12	16054106	16200220	127	18	1090516	1.3729	0.084885
ADHD	ENSG00000188991	12	16331419	16440619	305	15	1090516	-0.67426	0.74993
ADHD	ENSG00000008394	12	16490076	16772193	385	41	1090516	-0.080659	0.53214
ADHD	ENSG00000048540	12	16691307	16773528	58	16	1090516	0.37743	0.35293
ADHD	ENSG00000111404	12	18223803	18483041	685	38	1090516	-1.3177	0.9062
ADHD	ENSG00000139144	12	18390548	18811348	999	56	1090516	0.33002	0.37069
ADHD	ENSG00000139151	12	18826103	18900991	200	26	1090516	1.5189	0.06439
ADHD	ENSG00000177938	12	18881045	18902121	52	9	1090516	0.1364	0.44575
ADHD	ENSG00000052126	12	19272648	19539334	515	29	1090516	-0.45918	0.67695
ADHD	ENSG00000139154	12	19546979	19883735	1288	61	1090516	-0.53076	0.70221
ADHD	ENSG00000172572	12	20512179	20847315	835	67	1090516	1.2613	0.1036
ADHD	ENSG00000139155	12	20838289	20916320	215	21	1090516	0.29323	0.38467
ADHD	ENSG00000111700	12	20953636	21253040	977	26	1090516	-1.2835	0.90034
ADHD	ENSG00000257046	12	20958608	21253179	959	25	1090516	-1.2422	0.89291
ADHD	ENSG00000205754	12	20958673	21255679	964	26	1090516	-1.2802	0.89977
ADHD	ENSG00000134538	12	21274136	21402180	368	21	1090516	-0.74029	0.77044
ADHD	ENSG00000084453	12	21407534	21582528	435	38	1090516	0.39045	0.3481
ADHD	ENSG00000121351	12	21497893	21542912	128	18	1090516	0.69055	0.24492
ADHD	ENSG00000121350	12	21580549	21633300	242	13	1090516	-0.2606	0.6028
ADHD	ENSG00000004700	12	21611845	21664603	176	21	1090516	-1.56	0.94062
ADHD	ENSG00000111711	12	21644715	21681342	124	19	1090516	-1.3179	0.90623
ADHD	ENSG00000134548	12	21669241	21700311	91	16	1090516	-1.2303	0.89071
ADHD	ENSG00000111713	12	21679123	21767781	234	18	1090516	-1.4849	0.93121
ADHD	ENSG00000111716	12	21778276	21920791	118	9	1090516	-0.25946	0.60236
ADHD	ENSG00000121361	12	21907889	21938515	9	4	1090516	-0.021009	0.50838
ADHD	ENSG00000069431	12	21940335	22104336	228	28	1090516	-1.6075	0.94603
ADHD	ENSG00000111726	12	22189108	22228608	70	8	1090516	0.14903	0.44076
ADHD	ENSG00000111728	12	22206707	22599975	850	53	1090516	-1.347	0.91102
ADHD	ENSG00000111731	12	22591517	22707480	117	4	1090516	-2.7902	0.99737
ADHD	ENSG00000139163	12	22768009	22853599	116	10	1090516	1.3701	0.08532
ADHD	ENSG00000134532	12	23672440	24113966	845	99	1090516	0.19557	0.42247
ADHD	ENSG00000060982	12	24954295	25112393	476	52	1090516	-1.0011	0.84162
ADHD	ENSG00000226397	12	25136358	25160453	61	13	1090516	0.03899	0.48445
ADHD	ENSG00000118308	12	25163936	25271268	342	47	1090516	0.28227	0.38887
ADHD	ENSG00000118307	12	25251354	25358096	278	17	1090516	0.57244	0.28351
ADHD	ENSG00000205707	12	25338150	25372579	83	9	1090516	0.44568	0.32791
ADHD	ENSG00000133703	12	25347723	25413870	161	18	1090516	0.50474	0.30687
ADHD	ENSG00000152936	12	25552241	25811513	724	62	1090516	-0.52856	0.70145
ADHD	ENSG00000123094	12	26101962	26242825	451	31	1090516	-0.80005	0.78816
ADHD	ENSG00000123095	12	26262959	26288060	39	8	1090516	-1.7051	0.95591
ADHD	ENSG00000123096	12	26264924	26462223	508	50	1090516	-2.0107	0.97782
ADHD	ENSG00000123104	12	26480342	26996131	1328	91	1090516	-0.9095	0.81846
ADHD	ENSG00000064102	12	27048114	27101259	92	17	1090516	-1.0877	0.86164
ADHD	ENSG00000111790	12	27081316	27129583	86	21	1090516	0.25915	0.39776
ADHD	ENSG00000064115	12	27116128	27177367	127	26	1090516	1.3249	0.092606
ADHD	ENSG00000152944	12	27165479	27229276	149	19	1090516	0.5932	0.27652
ADHD	ENSG00000214700	12	27223991	27245447	65	11	1090516	0.56282	0.28678
ADHD	ENSG00000211455	12	27386901	27488892	232	29	1090516	1.1905	0.11693
ADHD	ENSG00000029153	12	27475787	27586241	251	38	1090516	1.125	0.13029
ADHD	ENSG00000165935	12	27609743	27665118	206	16	1090516	-0.64299	0.73989
ADHD	ENSG00000110841	12	27666364	27858497	479	47	1090516	0.0013372	0.49947
ADHD	ENSG00000174236	12	27839428	27860566	28	6	1090516	-0.097046	0.53865
ADHD	ENSG00000061794	12	27853706	27919228	121	11	1090516	-0.27957	0.6101
ADHD	ENSG00000205693	12	27905671	27934209	71	6	1090516	0.50632	0.30632
ADHD	ENSG00000087448	12	27922953	27965973	123	15	1090516	0.43436	0.33201
ADHD	ENSG00000087494	12	28101017	28135638	83	17	1090516	-1.2941	0.90218
ADHD	ENSG00000123106	12	28276182	28742883	906	17	1090516	0.61771	0.26838
ADHD	ENSG00000064763	12	29292036	29503913	504	24	1090516	-0.57226	0.71643
ADHD	ENSG00000087502	12	29480285	29544122	115	13	1090516	-1.2566	0.89555
ADHD	ENSG00000187950	12	29555407	29660619	271	22	1090516	-0.43426	0.66795
ADHD	ENSG00000133687	12	29643773	29947692	909	75	1090516	-0.00019685	0.50008
ADHD	ENSG00000133704	12	30771922	30858920	207	13	1090516	-1.5678	0.94153
ADHD	ENSG00000110888	12	30852486	30917885	150	15	1090516	-1.2212	0.88899
ADHD	ENSG00000110900	12	31069362	31159534	267	38	1090516	0.0036587	0.49854
ADHD	ENSG00000013573	12	31216779	31267725	103	7	1090516	-0.8235	0.79489
ADHD	ENSG00000139146	12	31423518	31489992	47	12	1090516	-0.53898	0.70505
ADHD	ENSG00000170456	12	31525157	31754031	656	24	1090516	-0.83534	0.79824
ADHD	ENSG00000139160	12	31790094	31836048	147	23	1090516	-0.29347	0.61542
ADHD	ENSG00000151743	12	31814071	31892108	157	24	1090516	0.031363	0.48749
ADHD	ENSG00000188375	12	31934123	31955175	70	14	1090516	0.28838	0.38653
ADHD	ENSG00000174718	12	32102304	32156039	181	32	1090516	0.13604	0.44589
ADHD	ENSG00000151746	12	32249769	32546567	976	54	1090516	-0.31331	0.62298
ADHD	ENSG00000139132	12	32542463	32808984	819	48	1090516	1.4524	0.073202
ADHD	ENSG00000087470	12	32822134	32908486	235	5	1090516	-0.062074	0.52475
ADHD	ENSG00000139131	12	32870424	32918836	105	7	1090516	0.22023	0.41284
ADHD	ENSG00000057294	12	32933679	33059774	334	26	1090516	2.2445	0.012401
ADHD	ENSG00000110975	12	33517173	33602754	199	19	1090516	-0.11331	0.54511
ADHD	ENSG00000139133	12	34165216	34192629	33	6	1090516	-0.83353	0.79773
ADHD	ENSG00000175548	12	38700380	38727784	63	6	1090516	1.1321	0.12881
ADHD	ENSG00000139117	12	39030624	39311232	540	21	1090516	0.31318	0.37707
ADHD	ENSG00000139116	12	39677030	39847192	211	18	1090516	1.0232	0.1531
ADHD	ENSG00000173208	12	39933835	40023553	137	20	1090516	0.91447	0.18023
ADHD	ENSG00000180116	12	40009969	40312102	525	23	1090516	1.5867	0.056292
ADHD	ENSG00000151229	12	40138823	40509891	714	55	1090516	1.4501	0.073518
ADHD	ENSG00000188906	12	40580546	40773087	528	32	1090516	1.1088	0.13376
ADHD	ENSG00000205592	12	40777197	40974632	834	28	1090516	-0.75903	0.77608
ADHD	ENSG00000018236	12	41076244	41476220	967	49	1090516	-0.61815	0.73176
ADHD	ENSG00000165966	12	41572250	41978392	1052	42	1090516	-0.0094043	0.50375
ADHD	ENSG00000151233	12	42465647	42548681	144	16	1090516	0.20751	0.4178
ADHD	ENSG00000015153	12	42540906	42642151	133	13	1090516	0.2295	0.40924
ADHD	ENSG00000134283	12	42622249	42863517	462	17	1090516	-0.8015	0.78858
ADHD	ENSG00000139168	12	42695880	42729920	64	7	1090516	-0.59481	0.72401
ADHD	ENSG00000139174	12	42842140	42994157	375	40	1090516	-1.2694	0.89784
ADHD	ENSG00000173157	12	43737669	43955724	538	27	1090516	0.052527	0.47905
ADHD	ENSG00000129317	12	44112410	44162620	103	9	1090516	-0.89976	0.81588
ADHD	ENSG00000198001	12	44142747	44193346	85	11	1090516	-1.153	0.87555
ADHD	ENSG00000151239	12	44177526	44210178	60	12	1090516	-0.9994	0.8412
ADHD	ENSG00000139173	12	44219770	44793545	1068	32	1090516	-1.0653	0.85664
ADHD	ENSG00000184613	12	44892058	45325631	815	46	1090516	-0.99457	0.84003
ADHD	ENSG00000185610	12	45398455	45454882	125	12	1090516	0.41411	0.3394
ADHD	ENSG00000177119	12	45599770	45844187	389	16	1090516	-0.15433	0.56133
ADHD	ENSG00000189079	12	46113448	46311823	109	14	1090516	-1.1712	0.87925
ADHD	ENSG00000139218	12	46302914	46395903	75	11	1090516	-1.236	0.89178
ADHD	ENSG00000111371	12	46566846	46673800	181	37	1090516	0.12226	0.45135
ADHD	ENSG00000134294	12	46741972	46776650	31	5	1090516	1.1382	0.12752
ADHD	ENSG00000139209	12	47148546	47236191	198	28	1090516	-1.0551	0.85431
ADHD	ENSG00000139211	12	47459490	47483734	43	11	1090516	-0.73586	0.76909
ADHD	ENSG00000179715	12	47463386	47640443	419	44	1090516	-0.015734	0.50628
ADHD	ENSG00000005175	12	48047070	48109844	105	14	1090516	1.276	0.10098
ADHD	ENSG00000111405	12	48093517	48129350	91	14	1090516	0.83511	0.20183
ADHD	ENSG00000079337	12	48118455	48174823	158	23	1090516	2.0641	0.019506
ADHD	ENSG00000211584	12	48137699	48186536	140	20	1090516	2.5116	0.0060084
ADHD	ENSG00000061273	12	48166505	48236915	161	29	1090516	2.7149	0.0033152
ADHD	ENSG00000111424	12	48225320	48346831	248	32	1090516	-0.45616	0.67586
ADHD	ENSG00000134291	12	48347352	48372661	58	10	1090516	0.81152	0.20853
ADHD	ENSG00000139219	12	48356748	48408269	160	20	1090516	1.3436	0.089534
ADHD	ENSG00000079387	12	48426681	48510091	171	15	1090516	1.6715	0.04731
ADHD	ENSG00000152556	12	48488922	48550187	127	15	1090516	2.0265	0.021357
ADHD	ENSG00000177981	12	48531571	48584996	113	16	1090516	2.654	0.003977
ADHD	ENSG00000177875	12	48567366	48589709	69	8	1090516	2.6508	0.004015
ADHD	ENSG00000269514	12	48582170	48605814	109	9	1090516	2.7912	0.0026253
ADHD	ENSG00000172640	12	48586081	48607170	101	7	1090516	2.7637	0.0028578
ADHD	ENSG00000187166	12	48712763	48734062	45	8	1090516	3.2328	0.00061286
ADHD	ENSG00000167528	12	48723791	48755197	63	10	1090516	3.2581	0.00056077
ADHD	ENSG00000139223	12	48856448	48876843	54	7	1090516	2.2834	0.011202
ADHD	ENSG00000177627	12	48866286	48900295	104	12	1090516	2.0264	0.02136
ADHD	ENSG00000197376	12	48891137	48933680	137	14	1090516	1.8943	0.02909
ADHD	ENSG00000167531	12	48951467	48973849	43	10	1090516	0.94089	0.17338
ADHD	ENSG00000139620	12	49037184	49086021	85	10	1090516	-1.7788	0.96236
ADHD	ENSG00000129315	12	49072247	49120681	81	9	1090516	-1.4239	0.92276
ADHD	ENSG00000174233	12	49149975	49192820	60	10	1090516	-0.22986	0.5909
ADHD	ENSG00000167535	12	49197577	49232724	36	11	1090516	1.0643	0.14359
ADHD	ENSG00000174243	12	49213547	49256625	52	12	1090516	0.27068	0.39332
ADHD	ENSG00000172602	12	49240928	49269681	46	13	1090516	-0.19326	0.57662
ADHD	ENSG00000139537	12	49287893	49335623	102	7	1090516	0.77982	0.21775
ADHD	ENSG00000134285	12	49305301	49330257	57	5	1090516	0.72514	0.23418
ADHD	ENSG00000134287	12	49319506	49361334	106	9	1090516	0.98191	0.16307
ADHD	ENSG00000169884	12	49349123	49375546	46	7	1090516	0.8978	0.18465
ADHD	ENSG00000125084	12	49362398	49385459	22	7	1090516	1.1514	0.12478
ADHD	ENSG00000181418	12	49378932	49403092	23	8	1090516	2.5824	0.0049054
ADHD	ENSG00000181929	12	49386057	49422980	24	6	1090516	3.1521	0.00081063
ADHD	ENSG00000167548	12	49402758	49463557	41	7	1090516	3.2057	0.00067357
ADHD	ENSG00000167550	12	49448468	49473808	13	3	1090516	2.4189	0.0077835
ADHD	ENSG00000139549	12	49473204	49498602	30	8	1090516	2.7245	0.0032199
ADHD	ENSG00000139636	12	49480919	49514683	31	5	1090516	2.6539	0.0039785
ADHD	ENSG00000123416	12	49511565	49535180	20	2	1090516	2.3338	0.0098023
ADHD	ENSG00000167552	12	49568579	49593107	24	4	1090516	2.3545	0.0092729
ADHD	ENSG00000167553	12	49572519	49677114	128	20	1090516	1.4633	0.071697
ADHD	ENSG00000135406	12	49677035	49702465	63	5	1090516	0.79712	0.21269
ADHD	ENSG00000135451	12	49707019	49735514	50	5	1090516	1.6089	0.053815
ADHD	ENSG00000186897	12	49716200	49740971	26	4	1090516	1.8155	0.03472
ADHD	ENSG00000178401	12	49730700	49761309	40	5	1090516	1.1917	0.1167
ADHD	ENSG00000123352	12	49750367	49931205	251	17	1090516	1.2258	0.11014
ADHD	ENSG00000135519	12	49922940	49962091	54	6	1090516	1.0383	0.14958
ADHD	ENSG00000187778	12	49940327	49971936	44	5	1090516	0.9604	0.16843
ADHD	ENSG00000110844	12	49952001	50048449	83	8	1090516	0.67771	0.24898
ADHD	ENSG00000135436	12	49966668	50009422	43	5	1090516	0.76062	0.22344
ADHD	ENSG00000161791	12	50021724	50111948	91	7	1090516	0.56284	0.28677
ADHD	ENSG00000139644	12	50091508	50168717	151	9	1090516	0.70072	0.24174
ADHD	ENSG00000167566	12	50174929	50232533	131	14	1090516	-0.41645	0.66146
ADHD	ENSG00000186666	12	50221573	50246912	50	9	1090516	0.62742	0.26519
ADHD	ENSG00000135472	12	50250679	50308000	135	24	1090516	0.25328	0.40003
ADHD	ENSG00000167580	12	50334524	50362664	51	11	1090516	-2.0563	0.98012
ADHD	ENSG00000161798	12	50345653	50369464	25	7	1090516	-2.3461	0.99052
ADHD	ENSG00000086159	12	50350977	50380922	30	7	1090516	-1.7825	0.96267
ADHD	ENSG00000161800	12	50360706	50436919	84	4	1090516	-0.90645	0.81765
ADHD	ENSG00000110881	12	50441331	50487394	56	8	1090516	-0.826	0.7956
ADHD	ENSG00000066117	12	50468755	50504495	26	4	1090516	-0.78737	0.78447
ADHD	ENSG00000167588	12	50487602	50515102	31	4	1090516	0.59602	0.27558
ADHD	ENSG00000178449	12	50495762	50524240	37	4	1090516	0.92144	0.17841
ADHD	ENSG00000139624	12	50513575	50571288	69	5	1090516	1.3552	0.087674
ADHD	ENSG00000050405	12	50559571	50687329	125	8	1090516	0.20937	0.41708
ADHD	ENSG00000185958	12	50710013	50800405	111	7	1090516	-0.41023	0.65918
ADHD	ENSG00000161813	12	50776166	50883787	135	10	1090516	0.31418	0.37669
ADHD	ENSG00000066084	12	50888768	51152450	354	16	1090516	0.60964	0.27105
ADHD	ENSG00000123268	12	51147493	51224905	116	11	1090516	0.36862	0.3562
ADHD	ENSG00000186452	12	51226703	51291667	125	8	1090516	-0.98701	0.83818
ADHD	ENSG00000185432	12	51307255	51336300	58	11	1090516	-0.96834	0.83356
ADHD	ENSG00000214511	12	51337705	51374289	108	11	1090516	-0.29737	0.61691
ADHD	ENSG00000110911	12	51363184	51432349	139	12	1090516	0.020964	0.49164
ADHD	ENSG00000050426	12	51431745	51464207	77	10	1090516	0.70978	0.23892
ADHD	ENSG00000110925	12	51444990	51487447	77	11	1090516	0.64285	0.26016
ADHD	ENSG00000135457	12	51477446	51576926	216	19	1090516	-0.54101	0.70575
ADHD	ENSG00000184271	12	51570719	51621477	93	17	1090516	1.213	0.11257
ADHD	ENSG00000183283	12	51622076	51675146	84	9	1090516	3.7976	7.3044e-05
ADHD	ENSG00000170545	12	51628342	51674674	77	8	1090516	3.8521	5.8559e-05
ADHD	ENSG00000110934	12	51664822	51728452	151	11	1090516	4.8757	5.4204e-07
ADHD	ENSG00000139610	12	51712227	51750463	58	7	1090516	4.7156	1.205e-06
ADHD	ENSG00000139629	12	51735031	51796651	83	17	1090516	4.3355	7.2712e-06
ADHD	ENSG00000050438	12	51775101	51912980	214	15	1090516	-0.57791	0.71834
ADHD	ENSG00000196876	12	51974050	52216648	314	21	1090516	0.39025	0.34817
ADHD	ENSG00000167612	12	52271744	52295448	74	13	1090516	-1.4429	0.92548
ADHD	ENSG00000139567	12	52290692	52327145	95	19	1090516	-0.5495	0.70867
ADHD	ENSG00000135503	12	52335451	52400862	78	12	1090516	0.2525	0.40033
ADHD	ENSG00000161835	12	52390724	52419673	40	13	1090516	-0.36751	0.64338
ADHD	ENSG00000123358	12	52406616	52463291	94	20	1090516	-0.19716	0.57815
ADHD	ENSG00000123395	12	52453030	52481278	50	7	1090516	-2.2927	0.98907
ADHD	ENSG00000167767	12	52552780	52595784	116	16	1090516	-1.5051	0.93385
ADHD	ENSG00000135480	12	52616304	52655970	97	17	1090516	-1.772	0.9618
ADHD	ENSG00000170442	12	52633084	52712947	254	18	1090516	-0.87647	0.80961
ADHD	ENSG00000205426	12	52669697	52695318	83	10	1090516	-0.067475	0.5269
ADHD	ENSG00000170523	12	52698085	52725182	135	12	1090516	-1.2398	0.89247
ADHD	ENSG00000135443	12	52743790	52771265	85	14	1090516	-0.15159	0.56025
ADHD	ENSG00000161849	12	52761596	52789436	135	11	1090516	-0.70902	0.76084
ADHD	ENSG00000161850	12	52777715	52810139	125	18	1090516	-0.17317	0.56874
ADHD	ENSG00000170454	12	52807854	52838309	97	12	1090516	1.6445	0.05004
ADHD	ENSG00000185479	12	52830435	52855910	68	6	1090516	1.7168	0.04301
ADHD	ENSG00000170465	12	52852300	52877569	129	6	1090516	1.7289	0.041917
ADHD	ENSG00000205420	12	52870958	52897041	120	8	1090516	1.4756	0.07002
ADHD	ENSG00000186081	12	52898359	52924471	95	11	1090516	0.30221	0.38125
ADHD	ENSG00000139648	12	52927693	52956931	116	21	1090516	0.62582	0.26572
ADHD	ENSG00000170484	12	52949566	52977609	131	25	1090516	0.04536	0.48191
ADHD	ENSG00000170486	12	52969373	53005322	127	14	1090516	-0.11334	0.54512
ADHD	ENSG00000186049	12	52991354	53022343	97	17	1090516	0.53669	0.29574
ADHD	ENSG00000172867	12	53028342	53055948	83	14	1090516	0.95515	0.16975
ADHD	ENSG00000167768	12	53058520	53084191	76	12	1090516	1.3935	0.081737
ADHD	ENSG00000189182	12	53073410	53107247	102	16	1090516	1.8269	0.033858
ADHD	ENSG00000185069	12	53151939	53181129	97	16	1090516	1.7389	0.041025
ADHD	ENSG00000186442	12	53173469	53199901	82	18	1090516	1.0392	0.14936
ADHD	ENSG00000170477	12	53190333	53218335	107	22	1090516	0.71721	0.23662
ADHD	ENSG00000185640	12	53205194	53238079	82	16	1090516	0.13714	0.44546
ADHD	ENSG00000170423	12	53221588	53252876	48	9	1090516	0.030542	0.48782
ADHD	ENSG00000170421	12	53280977	53353738	204	20	1090516	-1.1573	0.87643
ADHD	ENSG00000111057	12	53332655	53356685	50	11	1090516	-1.0547	0.85423
ADHD	ENSG00000063046	12	53389942	53445993	112	8	1090516	0.8603	0.19481
ADHD	ENSG00000111077	12	53430753	53468156	76	14	1090516	0.97999	0.16355
ADHD	ENSG00000167778	12	53448388	53483204	52	11	1090516	1.0568	0.14531
ADHD	ENSG00000167779	12	53481220	53506129	59	8	1090516	-0.13758	0.55471
ADHD	ENSG00000167780	12	53487302	53528322	110	11	1090516	-0.17337	0.56882
ADHD	ENSG00000139631	12	53541447	53585135	58	6	1090516	-0.2863	0.61268
ADHD	ENSG00000139651	12	53564484	53594596	50	6	1090516	-0.59391	0.72371
ADHD	ENSG00000139626	12	53575102	53611091	49	8	1090516	-0.60378	0.727
ADHD	ENSG00000172819	12	53594354	53636764	47	12	1090516	0.62262	0.26677
ADHD	ENSG00000182544	12	53635035	53658189	42	7	1090516	-0.99532	0.84021
ADHD	ENSG00000135476	12	53652083	53697427	74	9	1090516	-1.0877	0.86164
ADHD	ENSG00000123349	12	53679075	53703234	25	5	1090516	-2.0164	0.97812
ADHD	ENSG00000139637	12	53683470	53710961	27	3	1090516	-2.4524	0.99291
ADHD	ENSG00000094914	12	53691240	53728648	42	4	1090516	-1.7839	0.96278
ADHD	ENSG00000170374	12	53710362	53749099	49	8	1090516	-1.5626	0.94093
ADHD	ENSG00000185591	12	53763960	53820230	71	6	1090516	-1.4983	0.93298
ADHD	ENSG00000135409	12	53807639	53835318	33	3	1090516	-2.2357	0.98731
ADHD	ENSG00000205352	12	53825389	53850429	20	4	1090516	-0.64629	0.74096
ADHD	ENSG00000197111	12	53825525	53884946	46	9	1090516	-0.23224	0.59182
ADHD	ENSG00000139625	12	53864274	53903847	25	9	1090516	0.081058	0.4677
ADHD	ENSG00000139546	12	53884705	53910215	11	4	1090516	-1.2966	0.90261
ADHD	ENSG00000139574	12	53890474	53911422	11	4	1090516	-1.2966	0.90261
ADHD	ENSG00000170653	12	53891640	54030199	185	15	1090516	-0.30131	0.61841
ADHD	ENSG00000135390	12	54016510	54081192	147	11	1090516	-1.3084	0.90463
ADHD	ENSG00000012822	12	54094903	54131529	71	14	1090516	-2.5821	0.99509
ADHD	ENSG00000123364	12	54322535	54350328	60	8	1090516	-0.20733	0.58212
ADHD	ENSG00000123407	12	54338618	54362740	52	9	1090516	-0.024674	0.50984
ADHD	ENSG00000123388	12	54356910	54381427	32	5	1090516	-0.131	0.55211
ADHD	ENSG00000180818	12	54368849	54394063	32	9	1090516	-1.0933	0.86286
ADHD	ENSG00000197757	12	54374408	54434607	73	14	1090516	0.21966	0.41307
ADHD	ENSG00000180806	12	54378679	54407121	28	8	1090516	0.076175	0.46964
ADHD	ENSG00000037965	12	54392832	54417570	21	6	1090516	0.72754	0.23345
ADHD	ENSG00000198353	12	54400715	54459813	73	14	1090516	0.81982	0.20616
ADHD	ENSG00000172789	12	54416637	54439142	37	5	1090516	0.48732	0.31302
ADHD	ENSG00000273266	12	54437661	54459814	26	8	1090516	1.277	0.1008
ADHD	ENSG00000123415	12	54548529	54592778	66	10	1090516	0.68851	0.24557
ADHD	ENSG00000094916	12	54614724	54683886	50	9	1090516	0.2831	0.38855
ADHD	ENSG00000135486	12	54663977	54690872	19	4	1090516	0.56048	0.28758
ADHD	ENSG00000123405	12	54675895	54704905	17	5	1090516	0.070771	0.47179
ADHD	ENSG00000111481	12	54684986	54755633	49	6	1090516	-0.15772	0.56266
ADHD	ENSG00000139572	12	54746229	54768271	26	5	1090516	0.55231	0.29037
ADHD	ENSG00000161642	12	54752917	54795082	38	8	1090516	0.32027	0.37438
ADHD	ENSG00000161638	12	54779045	54823244	27	6	1090516	-1.6505	0.95058
ADHD	ENSG00000170627	12	54839734	54877386	74	7	1090516	1.1041	0.13477
ADHD	ENSG00000123338	12	54881495	54947726	119	27	1090516	1.4694	0.070856
ADHD	ENSG00000123360	12	54933134	54983023	88	21	1090516	0.75208	0.226
ADHD	ENSG00000135447	12	54959171	54992443	47	11	1090516	1.3293	0.091878
ADHD	ENSG00000135413	12	55014595	55038679	27	6	1090516	0.88006	0.18941
ADHD	ENSG00000161634	12	55028375	55052277	48	11	1090516	-0.066488	0.52651
ADHD	ENSG00000172551	12	55214303	55262177	161	14	1090516	0.03064	0.48778
ADHD	ENSG00000135426	12	55331802	55388530	193	13	1090516	-0.062942	0.52509
ADHD	ENSG00000123307	12	55403729	55433798	40	5	1090516	1.1775	0.1195
ADHD	ENSG00000170605	12	55513465	55534586	83	2	1090516	-0.37366	0.64567
ADHD	ENSG00000179919	12	55604809	55625759	20	3	1090516	-0.43393	0.66783
ADHD	ENSG00000197706	12	55630982	55652086	38	3	1090516	-0.37893	0.64763
ADHD	ENSG00000188324	12	55678072	55699016	30	7	1090516	-0.011945	0.50477
ADHD	ENSG00000205330	12	55704346	55725408	52	7	1090516	-1.1186	0.86834
ADHD	ENSG00000205329	12	55715485	55736420	60	6	1090516	-1.2247	0.88966
ADHD	ENSG00000187857	12	55748895	55769833	61	4	1090516	-0.61188	0.72969
ADHD	ENSG00000205328	12	55784214	55805289	45	4	1090516	-0.91077	0.81879
ADHD	ENSG00000185821	12	55810038	55830976	30	5	1090516	-1.5041	0.93372
ADHD	ENSG00000179695	12	55835998	55856936	45	6	1090516	-1.0409	0.85105
ADHD	ENSG00000184954	12	55852984	55873922	48	6	1090516	-1.7542	0.9603
ADHD	ENSG00000205327	12	55876147	55897100	57	6	1090516	-2.0673	0.98065
ADHD	ENSG00000179626	12	55934983	55956028	26	5	1090516	-0.84164	0.80001
ADHD	ENSG00000179615	12	55958199	55979128	39	5	1090516	2.0276	0.021301
ADHD	ENSG00000175398	12	56020644	56041638	65	9	1090516	0.64756	0.25864
ADHD	ENSG00000170439	12	56065330	56088395	34	7	1090516	-1.2179	0.88837
ADHD	ENSG00000135424	12	56068352	56119827	59	7	1090516	-0.71108	0.76148
ADHD	ENSG00000135441	12	56099820	56123871	18	5	1090516	-0.051232	0.52043
ADHD	ENSG00000135437	12	56104151	56128489	17	5	1090516	0.44675	0.32753
ADHD	ENSG00000135404	12	56109107	56133491	14	4	1090516	0.49834	0.30912
ADHD	ENSG00000135414	12	56127064	56160911	12	3	1090516	-0.61339	0.73019
ADHD	ENSG00000205323	12	56136247	56221540	42	5	1090516	-0.49971	0.69136
ADHD	ENSG00000123353	12	56201703	56225663	15	3	1090516	0.011226	0.49552
ADHD	ENSG00000135392	12	56204744	56234608	17	5	1090516	0.23245	0.40809
ADHD	ENSG00000123342	12	56219217	56246750	10	4	1090516	0.41872	0.33771
ADHD	ENSG00000170473	12	56285197	56336402	29	2	1090516	1.3938	0.081693
ADHD	ENSG00000065357	12	56311103	56357811	20	3	1090516	1.501	0.066675
ADHD	ENSG00000185664	12	56337889	56377101	30	8	1090516	4.8388	6.5327e-07
ADHD	ENSG00000123374	12	56350553	56376568	23	6	1090516	5.3792	3.7406e-08
ADHD	ENSG00000111540	12	56357697	56398490	49	8	1090516	5.2948	5.9576e-08
ADHD	ENSG00000139531	12	56380964	56410425	31	6	1090516	5.4529	2.4781e-08
ADHD	ENSG00000123411	12	56391443	56442219	38	6	1090516	3.7336	9.4395e-05
ADHD	ENSG00000197728	12	56425637	56448116	20	5	1090516	5.6371	8.6461e-09
ADHD	ENSG00000065361	12	56463641	56507289	37	6	1090516	6.0732	6.2697e-10
ADHD	ENSG00000170515	12	56488103	56517691	18	4	1090516	4.0228	2.8759e-05
ADHD	ENSG00000229117	12	56500370	56521727	14	4	1090516	1.6378	0.050733
ADHD	ENSG00000135482	12	56501943	56526278	15	4	1090516	1.5182	0.064479
ADHD	ENSG00000139641	12	56502034	56548455	31	9	1090516	1.3866	0.08278
ADHD	ENSG00000196465	12	56536040	56563431	13	5	1090516	0.17454	0.43072
ADHD	ENSG00000092841	12	56541945	56567280	12	4	1090516	2.0637	0.019524
ADHD	ENSG00000139613	12	56546767	56593351	16	3	1090516	1.2252	0.11026
ADHD	ENSG00000181852	12	56588285	56625717	17	6	1090516	2.0297	0.021195
ADHD	ENSG00000139579	12	56605799	56633638	18	4	1090516	1.4774	0.06979
ADHD	ENSG00000139540	12	56613833	56641630	19	3	1090516	0.92527	0.17741
ADHD	ENSG00000139645	12	56621591	56662175	29	2	1090516	0.96333	0.16769
ADHD	ENSG00000135469	12	56650642	56674750	14	1	1090516	0.93287	0.17544
ADHD	ENSG00000062485	12	56655483	56704176	50	3	1090516	1.2841	0.099561
ADHD	ENSG00000257727	12	56693626	56720120	29	3	1090516	1.2751	0.10114
ADHD	ENSG00000135473	12	56700007	56737837	31	3	1090516	1.1766	0.11968
ADHD	ENSG00000110944	12	56722663	56744193	19	2	1090516	1.0312	0.15122
ADHD	ENSG00000170581	12	56725381	56763939	27	2	1090516	1.0107	0.15607
ADHD	ENSG00000175336	12	56744353	56766607	12	2	1090516	0.83503	0.20185
ADHD	ENSG00000111602	12	56800903	56853187	91	10	1090516	0.34505	0.36503
ADHD	ENSG00000135517	12	56833286	56872950	50	10	1090516	-0.072914	0.52906
ADHD	ENSG00000176422	12	56852301	56874763	25	6	1090516	0.49366	0.31077
ADHD	ENSG00000135423	12	56854736	56892198	42	8	1090516	0.3505	0.36298
ADHD	ENSG00000076067	12	56905713	56994745	159	19	1090516	0.87304	0.19132
ADHD	ENSG00000076108	12	56979380	57040600	56	10	1090516	0.47362	0.31789
ADHD	ENSG00000110955	12	57021959	57049798	35	6	1090516	0.76143	0.2232
ADHD	ENSG00000110958	12	57047127	57092159	68	9	1090516	0.93479	0.17495
ADHD	ENSG00000196531	12	57096212	57135412	43	7	1090516	0.24898	0.40169
ADHD	ENSG00000198056	12	57115380	57156157	37	7	1090516	0.43373	0.33224
ADHD	ENSG00000025423	12	57135945	57191574	60	9	1090516	0.13674	0.44562
ADHD	ENSG00000170426	12	57306938	57338189	58	11	1090516	0.024533	0.49021
ADHD	ENSG00000139547	12	57335219	57363158	47	7	1090516	0.75945	0.22379
ADHD	ENSG00000166856	12	57378230	57400468	24	4	1090516	-0.89011	0.8133
ADHD	ENSG00000268162	12	57380745	57401335	26	5	1090516	-0.95074	0.82913
ADHD	ENSG00000166860	12	57382618	57410230	36	5	1090516	-1.2458	0.89358
ADHD	ENSG00000166863	12	57393784	57432667	56	7	1090516	-0.90262	0.81664
ADHD	ENSG00000166866	12	57412301	57454982	67	9	1090516	-0.2787	0.60976
ADHD	ENSG00000166881	12	57439426	57491846	79	13	1090516	0.60903	0.27125
ADHD	ENSG00000166886	12	57472677	57499259	40	10	1090516	1.6118	0.0535
ADHD	ENSG00000166888	12	57479191	57535922	84	15	1090516	0.96053	0.16839
ADHD	ENSG00000123384	12	57512276	57617134	119	18	1090516	2.54	0.0055421
ADHD	ENSG00000182379	12	57600578	57630232	29	7	1090516	2.6019	0.0046359
ADHD	ENSG00000182199	12	57613110	57638718	25	6	1090516	2.4083	0.0080135
ADHD	ENSG00000185633	12	57618686	57644498	20	7	1090516	1.8743	0.030446
ADHD	ENSG00000185482	12	57627236	57654976	18	5	1090516	0.4189	0.33764
ADHD	ENSG00000179912	12	57633392	57834788	175	11	1090516	-0.10432	0.54154
ADHD	ENSG00000175189	12	57818543	57854611	49	7	1090516	0.11432	0.45449
ADHD	ENSG00000139269	12	57836106	57863063	42	9	1090516	0.68	0.24825
ADHD	ENSG00000111087	12	57843918	57876045	53	10	1090516	0.90406	0.18298
ADHD	ENSG00000123329	12	57856038	57892597	51	8	1090516	0.72826	0.23323
ADHD	ENSG00000166986	12	57859228	57921352	69	7	1090516	0.33186	0.37
ADHD	ENSG00000175197	12	57900371	57924300	17	2	1090516	-0.77675	0.78135
ADHD	ENSG00000166987	12	57904493	57933931	26	3	1090516	-0.67354	0.7497
ADHD	ENSG00000175203	12	57913885	57951114	38	5	1090516	-0.45662	0.67603
ADHD	ENSG00000155980	12	57933781	57990415	69	14	1090516	0.31087	0.37795
ADHD	ENSG00000166908	12	57974957	58007198	47	10	1090516	-0.23843	0.59423
ADHD	ENSG00000178498	12	57988405	58013587	33	10	1090516	-0.71793	0.7636
ADHD	ENSG00000240771	12	57993963	58023162	31	9	1090516	-1.121	0.86885
ADHD	ENSG00000135502	12	58003310	58029934	34	7	1090516	-1.2371	0.89197
ADHD	ENSG00000135454	12	58007193	58037138	43	7	1090516	-1.0671	0.85704
ADHD	ENSG00000135506	12	58077738	58125340	68	9	1090516	-0.93765	0.82579
ADHD	ENSG00000135439	12	58108980	58145940	36	7	1090516	-1.5796	0.9429
ADHD	ENSG00000135452	12	58121796	58153994	26	7	1090516	-0.91253	0.81925
ADHD	ENSG00000135446	12	58131510	58159796	18	7	1090516	-0.44391	0.67144
ADHD	ENSG00000139266	12	58138881	58164190	17	5	1090516	-0.68225	0.75246
ADHD	ENSG00000111012	12	58146117	58172769	20	3	1090516	-0.91338	0.81948
ADHD	ENSG00000037897	12	58152254	58176576	24	3	1090516	-1.274	0.89867
ADHD	ENSG00000123427	12	58155275	58186324	32	3	1090516	-0.59178	0.723
ADHD	ENSG00000123297	12	58166372	58211854	51	6	1090516	-0.37269	0.64531
ADHD	ENSG00000135407	12	58181159	58222487	41	9	1090516	-0.68905	0.7546
ADHD	ENSG00000175215	12	58203710	58250522	41	6	1090516	-2.0686	0.98071
ADHD	ENSG00000166896	12	58325324	58361052	70	6	1090516	0.5959	0.27562
ADHD	ENSG00000139263	12	59255931	59324303	128	13	1090516	-2.1137	0.98273
ADHD	ENSG00000118596	12	59979848	60186395	373	24	1090516	-0.21957	0.5869
ADHD	ENSG00000198673	12	62092040	62682931	1374	86	1090516	-0.94197	0.8269
ADHD	ENSG00000135655	12	62644119	62821211	350	21	1090516	-1.062	0.85588
ADHD	ENSG00000061987	12	62850597	63001363	305	20	1090516	1.4945	0.067524
ADHD	ENSG00000221949	12	62985531	63007214	40	10	1090516	0.85631	0.19591
ADHD	ENSG00000111110	12	63027762	63338817	746	100	1090516	-4.0557	0.99998
ADHD	ENSG00000166148	12	63529014	63554722	57	9	1090516	-1.7446	0.95948
ADHD	ENSG00000177990	12	63942693	64072719	349	23	1090516	0.033403	0.48668
ADHD	ENSG00000118600	12	64163583	64213338	55	10	1090516	1.3	0.096801
ADHD	ENSG00000196935	12	64228073	64551613	494	62	1090516	-2.3345	0.99022
ADHD	ENSG00000174206	12	64570096	64626076	63	10	1090516	0.53672	0.29573
ADHD	ENSG00000185306	12	64650217	64794972	287	20	1090516	0.63376	0.26312
ADHD	ENSG00000184575	12	64788130	64854907	81	13	1090516	0.12343	0.45088
ADHD	ENSG00000183735	12	64835660	64905888	97	13	1090516	0.29949	0.38228
ADHD	ENSG00000153179	12	64994293	65101347	221	21	1090516	-0.58564	0.72094
ADHD	ENSG00000135677	12	65097225	65163227	59	5	1090516	-1.0888	0.86189
ADHD	ENSG00000111490	12	65164589	65284812	115	17	1090516	-0.7757	0.78104
ADHD	ENSG00000156076	12	65434406	65525346	108	13	1090516	0.67106	0.25109
ADHD	ENSG00000174106	12	65553351	65652107	79	10	1090516	-0.77373	0.78046
ADHD	ENSG00000174099	12	65662423	65892024	230	15	1090516	1.2605	0.10375
ADHD	ENSG00000149948	12	66207911	66370075	187	26	1090516	1.5822	0.056802
ADHD	ENSG00000139233	12	66506842	66534548	37	5	1090516	0.36078	0.35913
ADHD	ENSG00000228144	12	66507697	66573765	104	8	1090516	0.25925	0.39772
ADHD	ENSG00000155957	12	66507709	66573852	104	8	1090516	0.25925	0.39772
ADHD	ENSG00000090376	12	66572659	66658402	93	15	1090516	0.27073	0.3933
ADHD	ENSG00000127311	12	66686325	66747423	112	7	1090516	-1.6407	0.94957
ADHD	ENSG00000155974	12	66731211	67207966	1183	91	1090516	-1.9571	0.97483
ADHD	ENSG00000111530	12	67653061	67723731	188	13	1090516	-0.35414	0.63838
ADHD	ENSG00000127334	12	68032118	68069186	60	9	1090516	-0.83544	0.79826
ADHD	ENSG00000111537	12	68538548	68563527	55	7	1090516	1.4326	0.07598
ADHD	ENSG00000111536	12	68585131	68629601	107	16	1090516	2.2457	0.012362
ADHD	ENSG00000127318	12	68632022	68657387	91	10	1090516	3.928	4.2829e-05
ADHD	ENSG00000111554	12	68656223	68736161	133	22	1090516	5.0251	2.5154e-07
ADHD	ENSG00000127314	12	68994619	69064372	66	15	1090516	-1.5845	0.94346
ADHD	ENSG00000111581	12	69070514	69146785	124	15	1090516	-0.98666	0.8381
ADHD	ENSG00000175782	12	69129886	69197508	96	18	1090516	-0.25991	0.60254
ADHD	ENSG00000135679	12	69191956	69249214	87	12	1090516	-0.12871	0.55121
ADHD	ENSG00000135678	12	69225977	69375350	324	44	1090516	0.16238	0.43551
ADHD	ENSG00000111605	12	69623317	69678138	85	11	1090516	-0.63328	0.73672
ADHD	ENSG00000090382	12	69732121	69758014	79	9	1090516	-0.76367	0.77747
ADHD	ENSG00000127337	12	69743483	69794576	149	12	1090516	-0.93526	0.82517
ADHD	ENSG00000166225	12	69854129	69983562	259	15	1090516	-1.7262	0.95784
ADHD	ENSG00000166226	12	69969114	70005350	89	12	1090516	-2.3041	0.98939
ADHD	ENSG00000198812	12	69992351	70014942	50	9	1090516	-2.2692	0.98837
ADHD	ENSG00000127325	12	70027140	70103256	268	18	1090516	-0.80725	0.79024
ADHD	ENSG00000127328	12	70122461	70226984	206	21	1090516	0.53074	0.2978
ADHD	ENSG00000166268	12	70209084	70362877	474	33	1090516	-0.58811	0.72177
ADHD	ENSG00000111596	12	70626774	70758773	265	16	1090516	0.1155	0.45402
ADHD	ENSG00000135643	12	70750056	70838072	255	28	1090516	-0.18697	0.57416
ADHD	ENSG00000127329	12	70900630	71041220	426	55	1090516	-1.513	0.93486
ADHD	ENSG00000153233	12	71021853	71324623	693	72	1090516	-2.6107	0.99548
ADHD	ENSG00000127324	12	71508865	71845678	755	43	1090516	-1.4356	0.92444
ADHD	ENSG00000139292	12	71823550	71990090	482	30	1090516	-0.26178	0.60326
ADHD	ENSG00000133858	12	71993252	72071505	93	8	1090516	0.69495	0.24354
ADHD	ENSG00000173451	12	72046789	72084419	36	6	1090516	0.5275	0.29892
ADHD	ENSG00000139291	12	72069867	72107836	54	8	1090516	0.7054	0.24028
ADHD	ENSG00000080371	12	72138654	72194699	71	4	1090516	-0.9513	0.82927
ADHD	ENSG00000121749	12	72223487	72330629	175	15	1090516	-1.2248	0.88967
ADHD	ENSG00000139287	12	72322626	72590398	482	28	1090516	0.0058198	0.49768
ADHD	ENSG00000072657	12	72471046	73069422	934	53	1090516	0.77585	0.21892
ADHD	ENSG00000253719	12	74921551	74945223	78	10	1090516	0.72862	0.23312
ADHD	ENSG00000166006	12	75423857	75613648	358	30	1090516	1.0123	0.15569
ADHD	ENSG00000180881	12	75659759	75794708	190	19	1090516	-0.11183	0.54452
ADHD	ENSG00000173401	12	75718419	75774340	79	10	1090516	-0.32487	0.62736
ADHD	ENSG00000180481	12	75774850	75836468	134	7	1090516	-0.82783	0.79612
ADHD	ENSG00000139278	12	75864460	75907633	93	8	1090516	-0.44468	0.67173
ADHD	ENSG00000111615	12	75880684	75915416	63	7	1090516	-0.20865	0.58264
ADHD	ENSG00000139289	12	76409227	76437712	40	11	1090516	-0.25268	0.59974
ADHD	ENSG00000187109	12	76428670	76488813	46	4	1090516	0.98512	0.16228
ADHD	ENSG00000179941	12	76728254	76752222	31	8	1090516	2.1472	0.015889
ADHD	ENSG00000091039	12	76735577	76963589	304	13	1090516	2.0799	0.018768
ADHD	ENSG00000186908	12	77147368	77257476	296	13	1090516	0.2231	0.41173
ADHD	ENSG00000175183	12	77242495	77282840	102	16	1090516	0.40007	0.34455
ADHD	ENSG00000165891	12	77405027	77469360	159	34	1090516	0.3768	0.35316
ADHD	ENSG00000067798	12	78214685	78616790	1027	71	1090516	0.028423	0.48866
ADHD	ENSG00000067715	12	79247773	79855788	954	50	1090516	-0.80948	0.79088
ADHD	ENSG00000177425	12	79958759	80094877	32	3	1090516	-1.0831	0.86061
ADHD	ENSG00000058272	12	80157343	80339240	144	5	1090516	0.60491	0.27262
ADHD	ENSG00000165899	12	80593233	80782870	301	22	1090516	0.19827	0.42142
ADHD	ENSG00000139304	12	80789774	81082802	525	38	1090516	-2.5479	0.99458
ADHD	ENSG00000111046	12	81091277	81113253	38	6	1090516	-0.20837	0.58253
ADHD	ENSG00000111049	12	81100691	81123452	28	6	1090516	0.099629	0.46032
ADHD	ENSG00000111052	12	81176299	81341704	352	25	1090516	-0.55197	0.70952
ADHD	ENSG00000111058	12	81321594	81660533	800	30	1090516	-1.3708	0.91478
ADHD	ENSG00000139220	12	81642045	82163332	947	55	1090516	0.27456	0.39183
ADHD	ENSG00000133773	12	82607460	82762584	254	16	1090516	0.047802	0.48094
ADHD	ENSG00000127720	12	82742276	82883015	240	9	1090516	0.72331	0.23475
ADHD	ENSG00000179104	12	83070659	83538649	908	69	1090516	-0.2788	0.6098
ADHD	ENSG00000072041	12	85243492	85317394	82	11	1090516	-2.4557	0.99297
ADHD	ENSG00000231738	12	85398094	85440055	37	6	1090516	-0.71957	0.76411
ADHD	ENSG00000133640	12	85420092	85667002	225	14	1090516	-0.29758	0.61699
ADHD	ENSG00000180318	12	85663885	85705562	55	8	1090516	-0.55246	0.70968
ADHD	ENSG00000198774	12	86188331	86240348	143	12	1090516	-1.8122	0.96503
ADHD	ENSG00000133636	12	86258073	86286770	73	8	1090516	-1.395	0.9185
ADHD	ENSG00000182050	12	86362516	87242681	1698	43	1090516	0.19795	0.42154
ADHD	ENSG00000165805	12	88363816	88437814	85	6	1090516	0.41261	0.33994
ADHD	ENSG00000133641	12	88417623	88453937	28	6	1090516	-0.12482	0.54967
ADHD	ENSG00000198707	12	88432793	88545993	109	9	1090516	-0.039763	0.51586
ADHD	ENSG00000139324	12	88526073	88603664	90	5	1090516	0.32912	0.37103
ADHD	ENSG00000049130	12	88876570	88984628	147	7	1090516	-0.023023	0.50918
ADHD	ENSG00000139318	12	89731009	89757048	54	8	1090516	1.9383	0.026293
ADHD	ENSG00000139323	12	89803495	89929801	244	20	1090516	1.8154	0.034728
ADHD	ENSG00000257594	12	89903185	89930039	65	9	1090516	1.8256	0.033957
ADHD	ENSG00000070961	12	89971828	90113077	186	21	1090516	0.18634	0.42609
ADHD	ENSG00000197651	12	91289399	91358953	130	16	1090516	-0.89887	0.81564
ADHD	ENSG00000083782	12	91347456	91408803	178	11	1090516	-0.47526	0.6827
ADHD	ENSG00000139330	12	91434268	91461760	88	13	1090516	-1.1718	0.87937
ADHD	ENSG00000139329	12	91486406	91515608	83	11	1090516	-0.48578	0.68644
ADHD	ENSG00000011465	12	91529025	91586900	32	6	1090516	0.7344	0.23135
ADHD	ENSG00000257242	12	92368756	92546690	349	52	1090516	0.46803	0.31988
ADHD	ENSG00000133639	12	92526286	92549673	37	11	1090516	1.1118	0.13312
ADHD	ENSG00000205057	12	92803870	92831924	58	9	1090516	-0.42041	0.66291
ADHD	ENSG00000257127	12	92805307	92834778	65	11	1090516	-0.45202	0.67437
ADHD	ENSG00000214215	12	93086619	93112325	36	6	1090516	0.8431	0.19959
ADHD	ENSG00000187510	12	93105281	93176231	119	13	1090516	0.54665	0.29231
ADHD	ENSG00000102189	12	93154413	93333107	282	15	1090516	0.82767	0.20393
ADHD	ENSG00000173598	12	93761659	93807024	75	13	1090516	-0.50885	0.69457
ADHD	ENSG00000177889	12	93789449	93846038	68	18	1090516	-1.1894	0.88285
ADHD	ENSG00000198015	12	93851264	93907545	135	12	1090516	0.35009	0.36313
ADHD	ENSG00000120833	12	93953590	93987263	67	10	1090516	-0.21074	0.58345
ADHD	ENSG00000169372	12	94061151	94298616	457	58	1090516	-0.46554	0.67923
ADHD	ENSG00000136040	12	94532499	94711451	497	66	1090516	1.7191	0.042796
ADHD	ENSG00000173588	12	94690225	94863764	230	25	1090516	-0.83467	0.79805
ADHD	ENSG00000057704	12	94950900	95054338	302	39	1090516	-0.67418	0.7499
ADHD	ENSG00000184752	12	95280831	95407546	525	38	1090516	0.87784	0.19002
ADHD	ENSG00000120798	12	95404005	95477479	146	21	1090516	1.9681	0.024526
ADHD	ENSG00000180263	12	95460525	95621258	388	27	1090516	3.0718	0.001064
ADHD	ENSG00000028203	12	95601522	95706566	270	20	1090516	1.7936	0.036438
ADHD	ENSG00000111142	12	95857296	95919615	177	19	1090516	0.70905	0.23915
ADHD	ENSG00000136014	12	95900336	95955266	155	31	1090516	-0.2437	0.59627
ADHD	ENSG00000074527	12	96041583	96194930	436	44	1090516	0.61559	0.26908
ADHD	ENSG00000139343	12	96242706	96307606	202	25	1090516	-0.5923	0.72318
ADHD	ENSG00000165972	12	96250826	96346752	278	29	1090516	-1.0291	0.84829
ADHD	ENSG00000139344	12	96327071	96372370	132	14	1090516	-0.56336	0.71341
ADHD	ENSG00000084110	12	96356440	96400143	160	23	1090516	-0.658	0.74473
ADHD	ENSG00000111144	12	96384606	96447298	174	22	1090516	-0.38039	0.64817
ADHD	ENSG00000111145	12	96578160	96673613	173	32	1090516	-0.41648	0.66147
ADHD	ENSG00000059758	12	96662039	96804338	244	24	1090516	-0.63544	0.73743
ADHD	ENSG00000188596	12	96873349	97279333	892	35	1090516	-0.51821	0.69785
ADHD	ENSG00000139350	12	97291001	97357129	94	8	1090516	-0.4079	0.65833
ADHD	ENSG00000120802	12	98899290	98954157	115	17	1090516	-0.078871	0.53143
ADHD	ENSG00000075415	12	98977369	99005946	63	12	1090516	-0.93658	0.82551
ADHD	ENSG00000166130	12	98997183	99048891	96	16	1090516	-1.0416	0.85121
ADHD	ENSG00000120868	12	99028919	99139204	172	20	1090516	0.041872	0.4833
ADHD	ENSG00000185046	12	99110235	100388432	2355	153	1090516	-0.49788	0.69072
ADHD	ENSG00000180219	12	100031531	100053824	43	12	1090516	-0.17581	0.56978
ADHD	ENSG00000111647	12	100412233	100546626	238	22	1090516	-0.71949	0.76408
ADHD	ENSG00000075089	12	100582900	100645643	107	16	1090516	-0.91751	0.82056
ADHD	ENSG00000166153	12	100587447	100670857	123	19	1090516	-0.86983	0.8078
ADHD	ENSG00000136021	12	100650918	100745502	111	13	1090516	-1.1322	0.87122
ADHD	ENSG00000179520	12	100740857	100825837	163	25	1090516	-0.63178	0.73624
ADHD	ENSG00000012504	12	100857486	100968191	150	21	1090516	-0.24178	0.59552
ADHD	ENSG00000139354	12	100957461	101032064	128	16	1090516	0.7854	0.21611
ADHD	ENSG00000151572	12	101101304	101532419	1090	86	1090516	-1.3642	0.91374
ADHD	ENSG00000256870	12	101539271	101614185	175	19	1090516	-1.6614	0.95169
ADHD	ENSG00000120800	12	101663887	101790394	198	20	1090516	1.9231	0.027235
ADHD	ENSG00000120805	12	101776898	101811598	48	11	1090516	1.6769	0.046783
ADHD	ENSG00000166211	12	101859199	101890775	74	13	1090516	0.54243	0.29376
ADHD	ENSG00000196091	12	101952131	102089796	421	43	1090516	0.094845	0.46222
ADHD	ENSG00000111666	12	102080725	102147918	149	19	1090516	-0.45235	0.67449
ADHD	ENSG00000139351	12	102112426	102143250	49	10	1090516	-1.3355	0.90915
ADHD	ENSG00000111670	12	102129275	102234716	176	19	1090516	-1.3163	0.90597
ADHD	ENSG00000136048	12	102261129	102415908	433	46	1090516	-0.24246	0.59579
ADHD	ENSG00000120860	12	102396705	102465927	100	12	1090516	1.3648	0.086155
ADHD	ENSG00000075188	12	102457967	102523902	103	13	1090516	1.706	0.044003
ADHD	ENSG00000185480	12	102503956	102601298	138	13	1090516	2.0162	0.021888
ADHD	ENSG00000183395	12	102580237	102601623	29	6	1090516	1.9165	0.027652
ADHD	ENSG00000017427	12	102779645	102884423	120	17	1090516	1.286	0.099228
ADHD	ENSG00000171759	12	103220663	103362188	312	23	1090516	-0.79904	0.78787
ADHD	ENSG00000139352	12	103341464	103364294	36	10	1090516	-1.3694	0.91456
ADHD	ENSG00000179088	12	103621369	103899749	461	32	1090516	0.27709	0.39086
ADHD	ENSG00000136011	12	103971051	104170505	547	65	1090516	-0.82356	0.7949
ADHD	ENSG00000111696	12	104154231	104244975	326	21	1090516	0.37594	0.35348
ADHD	ENSG00000166598	12	104313885	104357423	154	24	1090516	-0.811	0.79132
ADHD	ENSG00000204954	12	104333980	104369486	125	17	1090516	-0.93751	0.82575
ADHD	ENSG00000139372	12	104349582	104392652	135	21	1090516	-1.3325	0.90865
ADHD	ENSG00000120820	12	104372762	104467961	227	37	1090516	-1.3993	0.91913
ADHD	ENSG00000111727	12	104448235	104508639	113	18	1090516	-1.9615	0.97509
ADHD	ENSG00000120837	12	104500855	104542067	83	15	1090516	-1.3764	0.91564
ADHD	ENSG00000198431	12	104599557	104754061	401	26	1090516	-0.91532	0.81999
ADHD	ENSG00000255150	12	104687517	104708980	42	8	1090516	0.04709	0.48122
ADHD	ENSG00000171310	12	104839073	105165792	842	96	1090516	-0.94526	0.82774
ADHD	ENSG00000136052	12	105186331	105362522	390	20	1090516	0.58312	0.27991
ADHD	ENSG00000151131	12	105370088	105453515	229	21	1090516	0.10615	0.45773
ADHD	ENSG00000136010	12	105403568	105488355	257	21	1090516	0.22998	0.40905
ADHD	ENSG00000136051	12	105491102	105572912	159	14	1090516	-0.32045	0.62569
ADHD	ENSG00000136044	12	105557074	105640016	212	19	1090516	-0.14632	0.55816
ADHD	ENSG00000235162	12	105619068	105799875	483	37	1090516	-1.1578	0.87652
ADHD	ENSG00000074590	12	106447118	106543811	211	37	1090516	-0.99226	0.83947
ADHD	ENSG00000136026	12	106621655	106708057	172	34	1090516	-0.4916	0.6885
ADHD	ENSG00000166046	12	106685707	106750793	134	16	1090516	0.30056	0.38188
ADHD	ENSG00000013503	12	106741436	106913976	324	19	1090516	-1.2141	0.88765
ADHD	ENSG00000111783	12	106966685	107166581	331	23	1090516	0.0081334	0.49676
ADHD	ENSG00000111785	12	107158373	107293090	160	17	1090516	0.12331	0.45093
ADHD	ENSG00000151135	12	107339497	107382556	89	16	1090516	0.16484	0.43454
ADHD	ENSG00000120832	12	107361069	107390944	55	15	1090516	-0.32474	0.62731
ADHD	ENSG00000008405	12	107375142	107497607	221	18	1090516	0.36227	0.35857
ADHD	ENSG00000151136	12	107702190	108063419	780	64	1090516	0.97958	0.16365
ADHD	ENSG00000136045	12	108069509	108116944	84	10	1090516	0.020571	0.49179
ADHD	ENSG00000110851	12	108116643	108165049	93	8	1090516	0.080725	0.46783
ADHD	ENSG00000187855	12	108158162	108180421	50	8	1090516	0.41899	0.33761
ADHD	ENSG00000075035	12	108513248	108654314	310	28	1090516	-1.4371	0.92466
ADHD	ENSG00000174600	12	108671821	108743118	175	33	1090516	-0.56134	0.71272
ADHD	ENSG00000198855	12	108898962	108929614	67	12	1090516	-0.49826	0.69085
ADHD	ENSG00000075856	12	108906357	108965176	147	12	1090516	-0.22527	0.58911
ADHD	ENSG00000136003	12	108946358	108973160	77	10	1090516	-0.60397	0.72707
ADHD	ENSG00000183160	12	108973622	109002096	66	12	1090516	-1.0568	0.85469
ADHD	ENSG00000110876	12	109005686	109037735	51	13	1090516	-0.8425	0.80025
ADHD	ENSG00000110880	12	109028885	109135372	145	12	1090516	0.082351	0.46718
ADHD	ENSG00000084112	12	109166466	109261366	112	14	1090516	-1.3115	0.90516
ADHD	ENSG00000110887	12	109242708	109304819	125	21	1090516	-0.030361	0.51211
ADHD	ENSG00000166111	12	109294658	109469045	269	27	1090516	0.12078	0.45193
ADHD	ENSG00000135093	12	109450894	109535831	107	16	1090516	-0.26707	0.60529
ADHD	ENSG00000189046	12	109515996	109541436	39	12	1090516	-0.38614	0.6503
ADHD	ENSG00000076248	12	109525379	109558797	66	13	1090516	-0.82705	0.7959
ADHD	ENSG00000076555	12	109544400	109716031	416	39	1090516	0.25981	0.3975
ADHD	ENSG00000139445	12	109705784	109757025	77	13	1090516	0.16043	0.43627
ADHD	ENSG00000174527	12	109775708	109903328	439	24	1090516	-0.85943	0.80495
ADHD	ENSG00000110906	12	109876461	109925349	137	11	1090516	0.072063	0.47128
ADHD	ENSG00000151148	12	109905207	109984507	153	14	1090516	0.65241	0.25707
ADHD	ENSG00000139428	12	109981542	110021679	115	12	1090516	1.5031	0.066412
ADHD	ENSG00000110921	12	110001060	110045067	116	14	1090516	1.1052	0.13454
ADHD	ENSG00000139438	12	110142033	110218312	131	20	1090516	-1.2804	0.89979
ADHD	ENSG00000111199	12	110210890	110281212	182	25	1090516	-0.065091	0.52595
ADHD	ENSG00000139433	12	110278748	110328293	81	14	1090516	0.92123	0.17847
ADHD	ENSG00000139437	12	110328069	110431646	193	17	1090516	1.5398	0.061807
ADHD	ENSG00000139436	12	110357607	110444194	144	15	1090516	1.6963	0.044919
ADHD	ENSG00000076513	12	110426991	110487568	98	15	1090516	1.7857	0.037078
ADHD	ENSG00000174456	12	110455872	110521491	128	19	1090516	1.3748	0.084592
ADHD	ENSG00000122970	12	110552140	110666602	180	15	1090516	0.91903	0.17904
ADHD	ENSG00000174437	12	110708561	110798898	144	10	1090516	0.79843	0.21231
ADHD	ENSG00000196510	12	110800705	110851535	104	13	1090516	0.66435	0.25323
ADHD	ENSG00000111229	12	110862630	110898227	67	9	1090516	0.83876	0.2008
ADHD	ENSG00000111231	12	110880289	110917073	73	10	1090516	0.66803	0.25206
ADHD	ENSG00000204856	12	110896169	110938190	72	10	1090516	0.73103	0.23238
ADHD	ENSG00000111237	12	110918902	110949922	45	8	1090516	0.83466	0.20196
ADHD	ENSG00000151164	12	110929460	110979891	88	10	1090516	0.76336	0.22262
ADHD	ENSG00000196850	12	110959120	111031125	127	11	1090516	0.79029	0.21468
ADHD	ENSG00000204852	12	111041832	111097235	75	8	1090516	0.66983	0.25148
ADHD	ENSG00000122986	12	111055646	111152755	142	12	1090516	0.68674	0.24612
ADHD	ENSG00000186298	12	111147485	111190744	76	9	1090516	0.87214	0.19157
ADHD	ENSG00000173093	12	111274573	111355339	174	22	1090516	0.24418	0.40355
ADHD	ENSG00000111245	12	111338623	111368526	74	12	1090516	0.18813	0.42539
ADHD	ENSG00000111249	12	111461828	111798358	308	22	1090516	-0.96808	0.8335
ADHD	ENSG00000198324	12	111788455	111816925	33	4	1090516	-0.30534	0.61995
ADHD	ENSG00000111252	12	111833752	111899427	39	4	1090516	1.1406	0.12701
ADHD	ENSG00000204842	12	111880018	112047480	95	6	1090516	0.80866	0.20935
ADHD	ENSG00000089234	12	112069950	112133790	40	6	1090516	0.32892	0.37111
ADHD	ENSG00000111271	12	112113857	112204903	62	6	1090516	-0.010316	0.50412
ADHD	ENSG00000111275	12	112194691	112257782	48	6	1090516	0.58806	0.27825
ADHD	ENSG00000089022	12	112269782	112344343	118	4	1090516	0.44184	0.3293
ADHD	ENSG00000198270	12	112359086	112460970	132	6	1090516	0.73126	0.23231
ADHD	ENSG00000089248	12	112441120	112471255	42	5	1090516	1.2695	0.10213
ADHD	ENSG00000111300	12	112454500	112556826	82	11	1090516	1.2053	0.11404
ADHD	ENSG00000135148	12	112553305	112601407	34	5	1090516	1.0647	0.14351
ADHD	ENSG00000173064	12	112587992	112829896	193	15	1090516	0.65573	0.256
ADHD	ENSG00000089009	12	112832994	112866642	26	6	1090516	0.33133	0.3702
ADHD	ENSG00000179295	12	112846155	112957717	75	13	1090516	1.0012	0.15837
ADHD	ENSG00000089169	12	112998184	113346686	463	46	1090516	1.0499	0.14687
ADHD	ENSG00000089127	12	113334582	113379990	123	4	1090516	-1.5808	0.94304
ADHD	ENSG00000111331	12	113366157	113421054	135	12	1090516	-1.1245	0.86961
ADHD	ENSG00000111335	12	113406200	113459528	137	16	1090516	0.57334	0.28321
ADHD	ENSG00000135144	12	113484514	113545833	160	20	1090516	-0.75892	0.77605
ADHD	ENSG00000111344	12	113526624	113584044	135	8	1090516	-0.61449	0.73055
ADHD	ENSG00000186710	12	113577663	113607081	35	3	1090516	0.57954	0.28111
ADHD	ENSG00000123064	12	113584979	113633284	58	3	1090516	0.81074	0.20876
ADHD	ENSG00000139405	12	113613331	113640173	38	2	1090516	0.82954	0.2034
ADHD	ENSG00000166578	12	113623246	113668899	55	3	1090516	0.87709	0.19022
ADHD	ENSG00000186815	12	113648855	113746390	111	4	1090516	0.73446	0.23133
ADHD	ENSG00000089060	12	113726564	113807298	129	12	1090516	0.32644	0.37205
ADHD	ENSG00000151176	12	113786371	113837203	54	3	1090516	0.82512	0.20465
ADHD	ENSG00000135094	12	113820250	113874106	64	2	1090516	0.25849	0.39801
ADHD	ENSG00000139410	12	113850042	113886081	48	2	1090516	0.1756	0.4303
ADHD	ENSG00000089116	12	113889839	113920085	32	1	1090516	-1.1981	0.88457
ADHD	ENSG00000122965	12	114244543	114414176	560	36	1090516	1.3235	0.092841
ADHD	ENSG00000089225	12	114781736	114856247	177	31	1090516	-1.5812	0.94308
ADHD	ENSG00000135111	12	115098059	115131969	27	7	1090516	-0.88709	0.81248
ADHD	ENSG00000123066	12	116385711	116725143	395	26	1090516	0.25104	0.40089
ADHD	ENSG00000171471	12	116987186	117024425	90	23	1090516	-0.82122	0.79424
ADHD	ENSG00000111412	12	117143593	117185875	103	17	1090516	0.41497	0.33908
ADHD	ENSG00000135119	12	117166096	117301436	288	25	1090516	0.026605	0.48939
ADHD	ENSG00000135116	12	117283949	117329246	55	9	1090516	0.1187	0.45276
ADHD	ENSG00000174989	12	117338761	117478953	157	8	1090516	-1.2684	0.89768
ADHD	ENSG00000088992	12	117466728	117547284	161	16	1090516	0.3186	0.37502
ADHD	ENSG00000135108	12	117571146	117638336	177	11	1090516	-0.13034	0.55185
ADHD	ENSG00000089250	12	117635947	117899975	565	50	1090516	0.48914	0.31237
ADHD	ENSG00000171435	12	117880817	118416788	1307	130	1090516	-1.2438	0.89321
ADHD	ENSG00000111445	12	118441393	118480935	62	11	1090516	-0.19527	0.57741
ADHD	ENSG00000176871	12	118460712	118510235	97	15	1090516	-0.22701	0.58979
ADHD	ENSG00000176834	12	118491398	118583831	218	38	1090516	1.4271	0.076777
ADHD	ENSG00000089220	12	118563663	118593389	56	11	1090516	1.3628	0.086471
ADHD	ENSG00000135090	12	118577606	118820750	342	17	1090516	-0.12251	0.54875
ADHD	ENSG00000111707	12	118804185	118865840	110	8	1090516	-0.04785	0.51908
ADHD	ENSG00000139767	12	119409300	119610856	556	42	1090516	-0.61098	0.72939
ADHD	ENSG00000152137	12	119606447	119668936	116	23	1090516	-0.37924	0.64775
ADHD	ENSG00000183273	12	119762517	119988852	488	58	1090516	0.35649	0.36073
ADHD	ENSG00000224982	12	120021264	120089363	129	10	1090516	-0.2967	0.61665
ADHD	ENSG00000111725	12	120095558	120129435	43	5	1090516	-0.75464	0.77477
ADHD	ENSG00000122966	12	120113595	120325095	413	30	1090516	0.020095	0.49198
ADHD	ENSG00000135127	12	120417673	120542298	197	15	1090516	0.9808	0.16335
ADHD	ENSG00000111737	12	120522899	120565306	71	13	1090516	0.9635	0.16765
ADHD	ENSG00000089154	12	120555007	120642513	88	7	1090516	1.8451	0.032511
ADHD	ENSG00000089157	12	120624489	120649038	29	5	1090516	1.7365	0.041238
ADHD	ENSG00000089159	12	120638250	120713574	68	9	1090516	0.73286	0.23182
ADHD	ENSG00000089163	12	120730119	120761052	59	9	1090516	0.13196	0.44751
ADHD	ENSG00000170890	12	120749914	120775592	43	6	1090516	0.17811	0.42932
ADHD	ENSG00000135097	12	120769133	120816983	77	9	1090516	0.1552	0.43833
ADHD	ENSG00000111775	12	120865893	120888545	49	11	1090516	-0.30648	0.62038
ADHD	ENSG00000170855	12	120871764	120894215	43	9	1090516	-0.32706	0.62819
ADHD	ENSG00000257218	12	120874241	120909389	72	13	1090516	-0.013977	0.50558
ADHD	ENSG00000111786	12	120889471	120917596	53	10	1090516	0.29002	0.3859
ADHD	ENSG00000088986	12	120897653	120946296	121	14	1090516	0.21578	0.41458
ADHD	ENSG00000110871	12	120931077	120982237	138	15	1090516	0.19934	0.421
ADHD	ENSG00000022840	12	120961283	121025397	165	17	1090516	0.17065	0.43225
ADHD	ENSG00000167272	12	121006567	121029201	54	10	1090516	0.089066	0.46451
ADHD	ENSG00000157782	12	121068355	121115127	142	22	1090516	-0.18003	0.57143
ADHD	ENSG00000110917	12	121114672	121149667	79	15	1090516	0.70407	0.24069
ADHD	ENSG00000175970	12	121138238	121171443	85	13	1090516	0.96943	0.16616
ADHD	ENSG00000122971	12	121153538	121187811	88	13	1090516	1.3328	0.091291
ADHD	ENSG00000157837	12	121190313	121352174	418	23	1090516	3.4759	0.00025461
ADHD	ENSG00000135100	12	121406346	121450315	140	19	1090516	2.5801	0.004939
ADHD	ENSG00000157895	12	121430225	121464305	105	15	1090516	2.6625	0.0038778
ADHD	ENSG00000135114	12	121448095	121487045	111	19	1090516	2.6124	0.0044954
ADHD	ENSG00000089041	12	121560622	121633876	300	24	1090516	0.88514	0.18804
ADHD	ENSG00000135124	12	121637660	121681909	124	15	1090516	0.30736	0.37928
ADHD	ENSG00000110931	12	121665497	121746111	182	29	1090516	-0.057908	0.52309
ADHD	ENSG00000089053	12	121736048	121847699	198	22	1090516	-0.37389	0.64576
ADHD	ENSG00000170633	12	121827844	121878389	104	6	1090516	0.46199	0.32205
ADHD	ENSG00000089094	12	121856900	122028920	193	17	1090516	-0.2796	0.61011
ADHD	ENSG00000182500	12	122054455	122090583	42	6	1090516	0.44652	0.32761
ADHD	ENSG00000139714	12	122079024	122120537	67	9	1090516	0.77498	0.21918
ADHD	ENSG00000188735	12	122140658	122230907	165	18	1090516	0.053698	0.47859
ADHD	ENSG00000139725	12	122205664	122251309	83	9	1090516	-0.45175	0.67428
ADHD	ENSG00000139718	12	122232086	122280562	43	6	1090516	-0.6251	0.73405
ADHD	ENSG00000158104	12	122267433	122311502	66	7	1090516	-1.0226	0.84675
ADHD	ENSG00000110801	12	122316637	122366203	101	12	1090516	0.73857	0.23008
ADHD	ENSG00000158023	12	122345768	122451833	226	20	1090516	-0.00081549	0.50033
ADHD	ENSG00000110987	12	122447328	122509948	120	16	1090516	-0.39448	0.65339
ADHD	ENSG00000175727	12	122506628	122641894	199	9	1090516	0.058391	0.47672
ADHD	ENSG00000158113	12	122642285	122698018	104	13	1090516	0.93583	0.17468
ADHD	ENSG00000204671	12	122646577	122668746	51	7	1090516	0.77694	0.2186
ADHD	ENSG00000176383	12	122678090	122703499	20	4	1090516	0.31072	0.37801
ADHD	ENSG00000184047	12	122682210	122722081	35	5	1090516	0.27308	0.3924
ADHD	ENSG00000139719	12	122704111	122761068	64	8	1090516	-0.37577	0.64646
ADHD	ENSG00000130779	12	122745979	122917179	223	18	1090516	-0.59654	0.72459
ADHD	ENSG00000033030	12	122947417	122995518	60	7	1090516	0.35798	0.36018
ADHD	ENSG00000111011	12	122979190	123021547	50	7	1090516	0.099044	0.46055
ADHD	ENSG00000184445	12	123001793	123120943	161	15	1090516	-0.21342	0.5845
ADHD	ENSG00000196917	12	123094824	123225390	228	28	1090516	1.3171	0.093906
ADHD	ENSG00000182782	12	123175840	123197890	43	5	1090516	1.6374	0.050773
ADHD	ENSG00000255398	12	123189303	123211439	45	5	1090516	0.92354	0.17786
ADHD	ENSG00000139726	12	123227321	123265611	48	6	1090516	1.0353	0.15027
ADHD	ENSG00000130783	12	123248874	123322075	175	14	1090516	0.717	0.23669
ADHD	ENSG00000130787	12	123309000	123357507	112	9	1090516	0.8278	0.20389
ADHD	ENSG00000139722	12	123339882	123390991	56	7	1090516	0.5534	0.28999
ADHD	ENSG00000150967	12	123395498	123476196	48	9	1090516	2.3425	0.0095774
ADHD	ENSG00000111325	12	123449127	123474590	14	3	1090516	3.2939	0.00049402
ADHD	ENSG00000182196	12	123454607	123477456	14	3	1090516	3.4222	0.00031053
ADHD	ENSG00000090975	12	123458027	123644562	139	13	1090516	4.0119	3.0112e-05
ADHD	ENSG00000051825	12	123626867	123738561	222	10	1090516	4.345	6.9626e-06
ADHD	ENSG00000130921	12	123707463	123752506	108	9	1090516	4.1065	2.0084e-05
ADHD	ENSG00000111328	12	123735528	123766881	76	10	1090516	3.2729	0.00053222
ADHD	ENSG00000139697	12	123763656	123859390	236	13	1090516	1.9533	0.025393
ADHD	ENSG00000183955	12	123858320	123903905	86	11	1090516	3.7381	9.2696e-05
ADHD	ENSG00000150977	12	123889936	123931264	62	11	1090516	3.9567	3.8003e-05
ADHD	ENSG00000184209	12	123932188	123967701	72	7	1090516	1.3577	0.087284
ADHD	ENSG00000188026	12	123945925	124028265	156	17	1090516	1.4119	0.078989
ADHD	ENSG00000086598	12	124059078	124093116	91	8	1090516	0.47408	0.31772
ADHD	ENSG00000111364	12	124076624	124115488	100	10	1090516	0.17506	0.43052
ADHD	ENSG00000111361	12	124094953	124128313	86	10	1090516	0.030693	0.48776
