## Supplementary Tables for "A genome-wide pleiotropy study between atopic dermatitis and neuropsychiatric disorders" (part 2 of 3)

### Sheet: Table S8 (continued)
Table S8. MAGMA gene-level analyses results for each pairwise comparison.
ADHD	ENSG00000111358	12	124108375	124157153	101	9	1090516	0.036345	0.4855
ADHD	ENSG00000168778	12	124145660	124202948	174	8	1090516	-0.1652	0.56561
ADHD	ENSG00000185344	12	124186865	124256302	160	9	1090516	-0.23244	0.5919
ADHD	ENSG00000197653	12	124237042	124430753	390	36	1090516	-1.1502	0.87498
ADHD	ENSG00000119242	12	124393207	124467378	107	9	1090516	0.076707	0.46943
ADHD	ENSG00000250091	12	124400971	124429531	39	5	1090516	0.095585	0.46193
ADHD	ENSG00000179195	12	124446392	124509986	94	12	1090516	0.019889	0.49207
ADHD	ENSG00000178882	12	124447788	124810570	872	80	1090516	0.71241	0.23811
ADHD	ENSG00000196498	12	124798961	125062135	477	75	1090516	1.1895	0.11712
ADHD	ENSG00000073060	12	125251402	125377214	292	47	1090516	-1.8421	0.96727
ADHD	ENSG00000150991	12	125386150	125411914	45	8	1090516	-0.045515	0.51815
ADHD	ENSG00000150990	12	125421371	125483668	254	23	1090516	-0.71889	0.76389
ADHD	ENSG00000184992	12	125468246	125525777	181	22	1090516	-0.69696	0.75708
ADHD	ENSG00000081760	12	125539925	125637873	182	23	1090516	-1.4268	0.92318
ADHD	ENSG00000139364	12	125661382	126156917	1127	119	1090516	0.69037	0.24498
ADHD	ENSG00000181234	12	128741948	129202460	889	118	1090516	-1.1368	0.87219
ADHD	ENSG00000139370	12	129267739	129318528	158	15	1090516	0.68879	0.24548
ADHD	ENSG00000151948	12	129327972	129479509	456	59	1090516	-0.45637	0.67594
ADHD	ENSG00000151952	12	129546270	130398211	2432	247	1090516	-0.65077	0.7424
ADHD	ENSG00000111432	12	130637004	130660285	56	17	1090516	-0.17182	0.56821
ADHD	ENSG00000125207	12	130812432	130867182	158	24	1090516	2.3502	0.0093821
ADHD	ENSG00000060709	12	130870682	131210826	1031	112	1090516	-0.419	0.66239
ADHD	ENSG00000111450	12	131264145	131333811	199	15	1090516	-0.13199	0.5525
ADHD	ENSG00000132341	12	131346424	131372223	61	8	1090516	0.90089	0.18382
ADHD	ENSG00000111452	12	131428452	131636014	680	58	1090516	0.42064	0.33701
ADHD	ENSG00000061936	12	132185626	132294282	175	18	1090516	0.20294	0.41959
ADHD	ENSG00000198598	12	132302938	132346328	72	13	1090516	-0.37119	0.64475
ADHD	ENSG00000177169	12	132369196	132417712	67	8	1090516	-0.19264	0.57638
ADHD	ENSG00000177192	12	132403745	132438406	53	7	1090516	-0.97794	0.83595
ADHD	ENSG00000183495	12	132424508	132575005	142	10	1090516	-1.6369	0.94917
ADHD	ENSG00000185684	12	132558828	132623029	103	9	1090516	-0.43781	0.66924
ADHD	ENSG00000185163	12	132611139	132638880	44	5	1090516	-0.77984	0.78226
ADHD	ENSG00000184967	12	132618993	132647013	43	7	1090516	-0.72773	0.76661
ADHD	ENSG00000182870	12	132670924	132915935	87	11	1090516	-0.083628	0.53332
ADHD	ENSG00000269676	12	133039334	133060726	3	1	1090516	1.1497	0.12514
ADHD	ENSG00000112787	12	133056137	133171774	156	20	1090516	0.6414	0.26063
ADHD	ENSG00000187848	12	133185366	133208972	68	8	1090516	-0.095976	0.53823
ADHD	ENSG00000177084	12	133190348	133273951	183	11	1090516	0.13813	0.44507
ADHD	ENSG00000176894	12	133254192	133307276	104	13	1090516	-0.052771	0.52104
ADHD	ENSG00000247077	12	133277405	133309228	78	13	1090516	0.04759	0.48102
ADHD	ENSG00000176915	12	133292254	133348474	156	25	1090516	0.13637	0.44576
ADHD	ENSG00000090615	12	133335495	133415444	215	24	1090516	0.31667	0.37575
ADHD	ENSG00000072609	12	133388773	133542890	321	18	1090516	0.44748	0.32726
ADHD	ENSG00000196458	12	133488019	133542892	36	7	1090516	0.10992	0.45624
ADHD	ENSG00000196387	12	133646424	133694130	17	3	1090516	0.62162	0.2671
ADHD	ENSG00000214029	12	133684740	133717059	56	6	1090516	0.036012	0.48564
ADHD	ENSG00000256223	12	133697161	133746051	85	7	1090516	-0.28797	0.61331
ADHD	ENSG00000090612	12	133697570	133793698	191	9	1090516	-0.064723	0.5258
ADHD	ENSG00000227059	12	133784898	133822681	44	5	1090516	-0.1643	0.56525
ADHD	ENSG00000198033	13	19737910	19765992	172	15	1090516	0.050157	0.48
ADHD	ENSG00000132958	13	19987017	20120903	182	13	1090516	0.3165	0.37581
ADHD	ENSG00000196199	13	20197788	20257599	85	8	1090516	-0.98625	0.83799
ADHD	ENSG00000121390	13	20238896	20367142	160	11	1090516	-1.0203	0.84621
ADHD	ENSG00000132950	13	20387622	20447776	140	6	1090516	-0.65009	0.74218
ADHD	ENSG00000121741	13	20522810	20675968	211	13	1090516	-0.82328	0.79483
ADHD	ENSG00000121743	13	20702394	20745188	107	19	1090516	-1.631	0.94855
ADHD	ENSG00000165474	13	20751609	20777037	54	9	1090516	-0.80752	0.79032
ADHD	ENSG00000121742	13	20786110	20816534	90	14	1090516	-0.7417	0.77087
ADHD	ENSG00000165475	13	20967806	21109996	379	39	1090516	-1.0247	0.84725
ADHD	ENSG00000032742	13	21130585	21275503	277	14	1090516	-0.48072	0.68464
ADHD	ENSG00000172458	13	21266266	21307237	72	9	1090516	-0.02765	0.51103
ADHD	ENSG00000150456	13	21292870	21358097	139	10	1090516	-0.12618	0.55021
ADHD	ENSG00000132953	13	21341469	21487187	206	13	1090516	-0.0023713	0.50095
ADHD	ENSG00000150457	13	21537171	21645686	248	24	1090516	-1.0417	0.85122
ADHD	ENSG00000150459	13	21704653	21733221	67	10	1090516	-0.16731	0.56644
ADHD	ENSG00000165480	13	21717734	21760741	96	12	1090516	-0.97653	0.8356
ADHD	ENSG00000173141	13	21740784	21763223	54	8	1090516	-1.1552	0.87599
ADHD	ENSG00000180776	13	21940263	22043509	191	15	1090516	-1.3787	0.91601
ADHD	ENSG00000165487	13	22056836	22188353	266	16	1090516	-1.2858	0.90075
ADHD	ENSG00000102678	13	22235522	22288637	66	10	1090516	0.43561	0.33156
ADHD	ENSG00000102683	13	23745091	23909304	851	63	1090516	-1.5241	0.93626
ADHD	ENSG00000151835	13	23892965	24017841	346	41	1090516	-0.071731	0.52859
ADHD	ENSG00000127863	13	24134509	24260232	318	32	1090516	-0.9133	0.81946
ADHD	ENSG00000027001	13	24294328	24473558	373	19	1090516	0.27354	0.39222
ADHD	ENSG00000205863	13	24455238	24486794	63	8	1090516	-0.19015	0.5754
ADHD	ENSG00000182957	13	24543944	24891212	1138	138	1090516	-1.2072	0.88633
ADHD	ENSG00000240654	13	24871304	24906673	84	11	1090516	0.86646	0.19312
ADHD	ENSG00000102699	13	24985064	25096948	464	17	1090516	0.75666	0.22463
ADHD	ENSG00000075673	13	25244549	25295921	198	25	1090516	-1.5022	0.93347
ADHD	ENSG00000132972	13	25328290	25464059	307	17	1090516	-0.81977	0.79383
ADHD	ENSG00000151849	13	25447171	25507018	133	18	1090516	-1.2114	0.88713
ADHD	ENSG00000269099	13	25581541	25601675	85	6	1090516	0.2024	0.4198
ADHD	ENSG00000151846	13	25660300	25683389	38	7	1090516	-0.77478	0.78077
ADHD	ENSG00000165566	13	25725822	25756426	46	11	1090516	1.1518	0.1247
ADHD	ENSG00000139505	13	25792307	25872147	122	11	1090516	-1.103	0.86498
ADHD	ENSG00000139496	13	25865662	25933938	44	11	1090516	-0.063153	0.52518
ADHD	ENSG00000132932	13	25936209	26609989	1587	97	1090516	-0.29078	0.61439
ADHD	ENSG00000180730	13	26608735	26635169	104	15	1090516	-1.6496	0.95049
ADHD	ENSG00000127870	13	26696253	26806791	320	35	1090516	0.19169	0.42399
ADHD	ENSG00000132964	13	26818276	26989375	340	16	1090516	0.62159	0.26711
ADHD	ENSG00000132970	13	27121840	27273085	380	22	1090516	-1.2228	0.8893
ADHD	ENSG00000132975	13	27319341	27344922	70	7	1090516	2.3167	0.010259
ADHD	ENSG00000152484	13	27630293	27756033	262	21	1090516	3.2574	0.00056226
ADHD	ENSG00000122026	13	27815446	27840828	37	8	1090516	2.1354	0.016363
ADHD	ENSG00000122035	13	27834464	27857827	36	9	1090516	2.4258	0.007638
ADHD	ENSG00000122034	13	27988681	28019958	111	13	1090516	0.22806	0.4098
ADHD	ENSG00000122033	13	27999776	28034739	92	12	1090516	-0.018816	0.50751
ADHD	ENSG00000139517	13	28110050	28204541	237	24	1090516	1.098	0.13611
ADHD	ENSG00000186184	13	28184903	28251548	195	32	1090516	0.19297	0.42349
ADHD	ENSG00000169840	13	28356780	28378905	45	8	1090516	-0.32242	0.62643
ADHD	ENSG00000139515	13	28484157	28510368	35	5	1090516	0.89701	0.18486
ADHD	ENSG00000180389	13	28509343	28529727	58	6	1090516	-0.0019165	0.50076
ADHD	ENSG00000165556	13	28526274	28555276	55	10	1090516	0.040069	0.48402
ADHD	ENSG00000183463	13	28541851	28572791	62	9	1090516	-0.35139	0.63735
ADHD	ENSG00000122025	13	28567411	28684729	366	21	1090516	-0.024146	0.50963
ADHD	ENSG00000152520	13	28702643	28879475	172	11	1090516	1.256	0.10455
ADHD	ENSG00000102755	13	28864489	29079265	394	34	1090516	-0.44118	0.67046
ADHD	ENSG00000132963	13	29223241	29263062	77	9	1090516	-1.3676	0.91428
ADHD	ENSG00000139508	13	29264201	29303107	42	5	1090516	-1.5067	0.93405
ADHD	ENSG00000132938	13	29588748	30087892	1273	72	1090516	0.059915	0.47611
ADHD	ENSG00000139514	13	30073547	30179825	240	25	1090516	-2.2893	0.98897
ADHD	ENSG00000122042	13	30328508	30434821	187	14	1090516	-0.689	0.75459
ADHD	ENSG00000102781	13	30766767	30891621	294	29	1090516	-1.9956	0.97701
ADHD	ENSG00000189403	13	31022884	31201734	174	29	1090516	-0.50446	0.69303
ADHD	ENSG00000132952	13	31181830	31243686	55	5	1090516	-0.33545	0.63136
ADHD	ENSG00000132965	13	31299645	31348556	158	26	1090516	-0.33602	0.63157
ADHD	ENSG00000102802	13	31470328	31509709	90	18	1090516	0.40003	0.34457
ADHD	ENSG00000175664	13	31496840	31559639	136	18	1090516	0.41906	0.33759
ADHD	ENSG00000120694	13	31700762	31746525	73	7	1090516	-1.3727	0.91508
ADHD	ENSG00000187676	13	31764073	31916413	255	17	1090516	-1.0738	0.85854
ADHD	ENSG00000133105	13	32303674	32387009	200	17	1090516	0.016974	0.49323
ADHD	ENSG00000073910	13	32595437	32880794	659	65	1090516	-1.513	0.93486
ADHD	ENSG00000189167	13	32867837	32899481	95	12	1090516	-1.0892	0.86198
ADHD	ENSG00000139618	13	32879611	32983805	204	23	1090516	-1.5554	0.94008
ADHD	ENSG00000139597	13	32964861	33012315	72	15	1090516	-0.2287	0.59045
ADHD	ENSG00000244754	13	32996554	33122970	124	11	1090516	1.3188	0.093615
ADHD	ENSG00000083642	13	33150564	33362157	262	7	1090516	1.7264	0.042139
ADHD	ENSG00000133116	13	33580207	33650282	203	19	1090516	0.61907	0.26794
ADHD	ENSG00000133121	13	33667272	33934767	628	54	1090516	0.010811	0.49569
ADHD	ENSG00000133119	13	34382186	34550695	326	22	1090516	0.01294	0.49484
ADHD	ENSG00000172915	13	35506424	36257159	1452	53	1090516	-0.145	0.55764
ADHD	ENSG00000180660	13	36037926	36060832	35	11	1090516	-1.4647	0.92849
ADHD	ENSG00000133083	13	36335478	36715443	909	80	1090516	-0.074104	0.52954
ADHD	ENSG00000120669	13	36732345	36881979	464	17	1090516	0.96886	0.16631
ADHD	ENSG00000242715	13	36791182	36881977	335	8	1090516	1.168	0.1214
ADHD	ENSG00000133104	13	36865775	36954317	170	13	1090516	1.8107	0.035093
ADHD	ENSG00000120664	13	36910568	36953738	104	13	1090516	1.4543	0.072932
ADHD	ENSG00000133101	13	36995967	37027019	45	8	1090516	-0.34443	0.63474
ADHD	ENSG00000180440	13	37238049	37281976	35	8	1090516	-1.5407	0.9383
ADHD	ENSG00000133111	13	37383361	37413241	34	6	1090516	0.36001	0.35942
ADHD	ENSG00000120693	13	37408968	37504902	149	20	1090516	-0.011824	0.50472
ADHD	ENSG00000120697	13	37513912	37584398	90	9	1090516	0.76529	0.22205
ADHD	ENSG00000120699	13	37562953	37593750	28	4	1090516	1.2042	0.11426
ADHD	ENSG00000102710	13	37573449	37643850	78	5	1090516	1.1756	0.11988
ADHD	ENSG00000180138	13	37667398	37689803	66	5	1090516	0.5915	0.27709
ADHD	ENSG00000133110	13	38126720	38182981	133	15	1090516	-0.49406	0.68937
ADHD	ENSG00000133107	13	38200773	38454562	650	54	1090516	-0.98544	0.8378
ADHD	ENSG00000120686	13	38913986	38947140	39	2	1090516	0.060899	0.47572
ADHD	ENSG00000150893	13	39251266	39470074	418	40	1090516	-0.79515	0.78674
ADHD	ENSG00000133115	13	39530062	39575203	157	16	1090516	-2.3392	0.99034
ADHD	ENSG00000120685	13	39574003	39622252	76	8	1090516	-0.19951	0.57907
ADHD	ENSG00000188811	13	39602443	39634246	48	8	1090516	-1.4056	0.92008
ADHD	ENSG00000183722	13	39907029	40187665	739	69	1090516	0.63586	0.26243
ADHD	ENSG00000133103	13	40219764	40375802	363	17	1090516	1.8103	0.035121
ADHD	ENSG00000150907	13	41119804	41250734	202	15	1090516	0.32323	0.37326
ADHD	ENSG00000102738	13	41293432	41355309	48	5	1090516	1.4428	0.074538
ADHD	ENSG00000102743	13	41353548	41394247	70	7	1090516	1.4929	0.067738
ADHD	ENSG00000120690	13	41496056	41645576	185	12	1090516	-1.0381	0.85038
ADHD	ENSG00000120688	13	41625410	41668137	20	5	1090516	-0.40201	0.65616
ADHD	ENSG00000165572	13	41691705	41716882	19	3	1090516	0.60611	0.27222
ADHD	ENSG00000120696	13	41753969	41778702	18	5	1090516	0.49923	0.30881
ADHD	ENSG00000120662	13	41780505	41847742	134	10	1090516	-0.7021	0.75869
ADHD	ENSG00000172766	13	41875341	41961166	137	8	1090516	-0.71286	0.76203
ADHD	ENSG00000102760	13	42021695	42055018	64	9	1090516	-2.2485	0.98773
ADHD	ENSG00000102763	13	42130973	42545256	801	43	1090516	-0.57089	0.71596
ADHD	ENSG00000102780	13	42604176	42840714	657	34	1090516	-1.5263	0.93653
ADHD	ENSG00000023516	13	42836289	42907396	127	13	1090516	-0.22025	0.58716
ADHD	ENSG00000120659	13	43126872	43192149	153	16	1090516	1.0258	0.1525
ADHD	ENSG00000179813	13	43345686	43375683	72	9	1090516	1.7858	0.037069
ADHD	ENSG00000133106	13	43450524	43576407	310	39	1090516	-0.40343	0.65668
ADHD	ENSG00000120675	13	43587339	43693045	188	10	1090516	-0.063742	0.52541
ADHD	ENSG00000120658	13	43777654	44371044	1139	68	1090516	-1.5566	0.94022
ADHD	ENSG00000151773	13	44388045	44463827	212	22	1090516	1.9407	0.026145
ADHD	ENSG00000179630	13	44443420	44478068	114	13	1090516	1.9131	0.027869
ADHD	ENSG00000139656	13	44707679	44745393	32	6	1090516	1.7099	0.04364
ADHD	ENSG00000151778	13	44937801	44981850	51	9	1090516	-1.6844	0.95395
ADHD	ENSG00000102804	13	44997655	45161283	241	15	1090516	0.43029	0.33349
ADHD	ENSG00000083635	13	45503384	45573618	70	13	1090516	-0.30471	0.61971
ADHD	ENSG00000133114	13	45553687	45617746	106	13	1090516	0.46188	0.32208
ADHD	ENSG00000188342	13	45684650	45868237	254	11	1090516	-0.90523	0.81733
ADHD	ENSG00000180332	13	45756988	45785175	38	5	1090516	-1.4324	0.92398
ADHD	ENSG00000133112	13	45901008	45925505	66	9	1090516	-1.6764	0.95317
ADHD	ENSG00000174032	13	45957451	46002590	63	9	1090516	-1.6131	0.94664
ADHD	ENSG00000136152	13	46029060	46120765	187	14	1090516	0.24532	0.40311
ADHD	ENSG00000165837	13	46098657	46199874	216	28	1090516	-1.0287	0.84819
ADHD	ENSG00000174015	13	46266446	46298694	77	12	1090516	-0.72712	0.76642
ADHD	ENSG00000215475	13	46344405	46435871	258	28	1090516	-1.4257	0.92303
ADHD	ENSG00000123200	13	46518600	46636894	181	13	1090516	0.30903	0.37865
ADHD	ENSG00000080618	13	46617321	46689211	171	12	1090516	0.11639	0.45367
ADHD	ENSG00000136167	13	46690055	46796006	181	26	1090516	0.84431	0.19925
ADHD	ENSG00000173988	13	46776083	46861501	210	20	1090516	-0.99131	0.83923
ADHD	ENSG00000102445	13	46906139	47022325	174	9	1090516	0.29187	0.38519
ADHD	ENSG00000136141	13	47117303	47337175	431	27	1090516	-1.7113	0.95649
ADHD	ENSG00000139684	13	47335391	47381367	60	8	1090516	-0.992	0.8394
ADHD	ENSG00000102468	13	47395685	47481169	215	33	1090516	-0.73366	0.76842
ADHD	ENSG00000136143	13	48500622	48622125	408	18	1090516	-0.32398	0.62702
ADHD	ENSG00000136159	13	48601703	48631358	75	14	1090516	-0.51244	0.69583
ADHD	ENSG00000136146	13	48617459	48679267	161	21	1090516	-0.89446	0.81446
ADHD	ENSG00000136156	13	48797294	48847063	54	8	1090516	0.42197	0.33652
ADHD	ENSG00000139687	13	48867887	49066122	263	12	1090516	1.2203	0.11117
ADHD	ENSG00000139679	13	48953707	49028840	92	10	1090516	1.3313	0.091552
ADHD	ENSG00000136161	13	49053095	49117369	70	10	1090516	1.6609	0.048368
ADHD	ENSG00000152207	13	49270951	49293498	32	9	1090516	-0.22836	0.59032
ADHD	ENSG00000102531	13	49540048	49793915	228	16	1090516	-0.93827	0.82595
ADHD	ENSG00000102539	13	49784474	49806513	15	3	1090516	-0.0078301	0.50312
ADHD	ENSG00000102543	13	49812047	49877618	90	7	1090516	-2.6476	0.99595
ADHD	ENSG00000102547	13	49872786	50028262	336	31	1090516	-0.15085	0.55995
ADHD	ENSG00000136169	13	50008429	50079138	152	16	1090516	-0.69753	0.75726
ADHD	ENSG00000136147	13	50059746	50113123	171	15	1090516	-0.43133	0.66689
ADHD	ENSG00000136144	13	50096082	50169719	293	18	1090516	-0.83577	0.79836
ADHD	ENSG00000152213	13	50192435	50218008	66	15	1090516	-1.0045	0.84244
ADHD	ENSG00000123179	13	50224859	50275611	164	22	1090516	-0.14987	0.55957
ADHD	ENSG00000102753	13	50263447	50377057	270	22	1090516	-0.60296	0.72673
ADHD	ENSG00000123178	13	50476842	50520626	58	8	1090516	-1.2975	0.90276
ADHD	ENSG00000204977	13	50560024	50604617	54	8	1090516	-1.3873	0.91732
ADHD	ENSG00000198553	13	50579390	50605058	33	7	1090516	-1.2955	0.90242
ADHD	ENSG00000176124	13	50646307	51307372	1279	85	1090516	-0.11895	0.54734
ADHD	ENSG00000186047	13	51275144	51428075	352	31	1090516	-0.25418	0.60032
ADHD	ENSG00000136104	13	51473814	51554592	122	19	1090516	-0.7441	0.77159
ADHD	ENSG00000150510	13	51786503	51868377	163	32	1090516	-1.9312	0.97327
ADHD	ENSG00000253309	13	51899909	51948871	94	8	1090516	0.12991	0.44832
ADHD	ENSG00000102786	13	51918213	52038400	171	17	1090516	0.013237	0.49472
ADHD	ENSG00000139668	13	52148644	52346171	195	26	1090516	-0.77938	0.78212
ADHD	ENSG00000102796	13	52332129	52388293	67	17	1090516	-0.89726	0.81521
ADHD	ENSG00000123171	13	52426117	52450366	64	12	1090516	-0.33361	0.63066
ADHD	ENSG00000123191	13	52496809	52595630	194	17	1090516	0.26608	0.39509
ADHD	ENSG00000253710	13	52576534	52613800	57	9	1090516	0.093847	0.46262
ADHD	ENSG00000253797	13	52588827	52617736	34	6	1090516	0.42803	0.33431
ADHD	ENSG00000197168	13	52601093	52713214	185	17	1090516	0.14341	0.44298
ADHD	ENSG00000136098	13	52696775	52743996	92	14	1090516	-0.15526	0.56169
ADHD	ENSG00000136114	13	52941305	52990629	99	6	1090516	0.89384	0.1857
ADHD	ENSG00000136100	13	52976737	53034763	94	8	1090516	0.86045	0.19477
ADHD	ENSG00000136108	13	53019564	53060763	68	6	1090516	0.68617	0.2463
ADHD	ENSG00000139675	13	53181605	53227919	114	6	1090516	0.79372	0.21368
ADHD	ENSG00000165416	13	53216844	53285044	150	7	1090516	0.85161	0.19722
ADHD	ENSG00000136110	13	53267399	53323947	112	12	1090516	0.72593	0.23394
ADHD	ENSG00000136099	13	53408109	53432775	53	12	1090516	-0.26978	0.60634
ADHD	ENSG00000102837	13	53592894	53636192	105	23	1090516	1.7818	0.03739
ADHD	ENSG00000204919	13	57705052	57728073	13	4	1090516	0.1141	0.45458
ADHD	ENSG00000204918	13	57711622	57734643	6	2	1090516	0.15711	0.43758
ADHD	ENSG00000227151	13	57724766	57747787	1	1	1090516	0.44162	0.32938
ADHD	ENSG00000234278	13	57731331	57754352	11	4	1090516	0.55317	0.29007
ADHD	ENSG00000118946	13	58195944	58313445	189	28	1090516	0.92318	0.17796
ADHD	ENSG00000139734	13	60229717	60748121	937	29	1090516	-0.93818	0.82592
ADHD	ENSG00000083544	13	60960591	61158012	317	19	1090516	0.65144	0.25738
ADHD	ENSG00000197991	13	61973818	62012220	90	12	1090516	0.4907	0.31182
ADHD	ENSG00000184226	13	66866967	67814468	1712	124	1090516	-0.17101	0.56789
ADHD	ENSG00000150361	13	70264726	70692591	1458	68	1090516	-1.2498	0.89432
ADHD	ENSG00000165659	13	72002098	72451330	316	38	1090516	1.4352	0.075608
ADHD	ENSG00000204899	13	73272495	73311825	49	11	1090516	-1.5753	0.94241
ADHD	ENSG00000136122	13	73292061	73340336	72	15	1090516	-0.053928	0.5215
ADHD	ENSG00000083520	13	73319540	73366234	69	12	1090516	0.35127	0.36269
ADHD	ENSG00000083535	13	73346197	73600591	444	23	1090516	0.060355	0.47594
ADHD	ENSG00000102554	13	73619114	73661676	108	22	1090516	-0.50955	0.69482
ADHD	ENSG00000118922	13	74250226	74718394	996	100	1090516	1.4956	0.067373
ADHD	ENSG00000136111	13	75848808	76066250	443	58	1090516	-0.018793	0.5075
ADHD	ENSG00000188243	13	76089350	76133575	103	12	1090516	0.70318	0.24097
ADHD	ENSG00000118939	13	76113619	76190085	185	17	1090516	0.21265	0.4158
ADHD	ENSG00000136153	13	76184570	76444004	568	52	1090516	0.24455	0.4034
ADHD	ENSG00000178734	13	76435187	76467947	119	13	1090516	0.82396	0.20498
ADHD	ENSG00000178695	13	77444312	77470540	45	11	1090516	0.072697	0.47102
ADHD	ENSG00000102794	13	77512632	77542777	74	14	1090516	-1.5495	0.93936
ADHD	ENSG00000102805	13	77554795	77586652	74	10	1090516	-0.11438	0.54553
ADHD	ENSG00000005812	13	77556740	77611330	117	12	1090516	-0.3339	0.63077
ADHD	ENSG00000005810	13	77608792	77911185	413	21	1090516	-0.53606	0.70404
ADHD	ENSG00000136155	13	78099809	78229398	250	30	1090516	-0.018301	0.5073
ADHD	ENSG00000139737	13	78262023	78348377	143	20	1090516	-0.47099	0.68118
ADHD	ENSG00000136160	13	78459616	78503903	96	12	1090516	-0.34143	0.63361
ADHD	ENSG00000152192	13	79162497	79187673	34	6	1090516	0.53745	0.29548
ADHD	ENSG00000152193	13	79178426	79243314	101	8	1090516	-0.0052319	0.50209
ADHD	ENSG00000139746	13	79875962	79990612	247	8	1090516	-1.1641	0.87782
ADHD	ENSG00000102471	13	80045287	80140210	123	12	1090516	0.11225	0.45531
ADHD	ENSG00000136158	13	80900111	80925086	40	11	1090516	0.25083	0.40097
ADHD	ENSG00000178235	13	84441344	84466528	27	5	1090516	-0.6124	0.72986
ADHD	ENSG00000184564	13	86356925	86383623	106	10	1090516	1.2911	0.098341
ADHD	ENSG00000165300	13	88314870	88341871	42	8	1090516	2.3479	0.0094397
ADHD	ENSG00000179399	13	92040929	93529490	3101	163	1090516	-0.37829	0.64739
ADHD	ENSG00000183098	13	93869095	95069655	2530	147	1090516	0.27712	0.39084
ADHD	ENSG00000080166	13	95079558	95141936	153	19	1090516	-1.638	0.94929
ADHD	ENSG00000088451	13	95216308	95258511	84	7	1090516	0.71449	0.23746
ADHD	ENSG00000152749	13	95244157	95296899	86	11	1090516	1.2357	0.10828
ADHD	ENSG00000125285	13	95351886	95374389	22	7	1090516	2.375	0.0087736
ADHD	ENSG00000125257	13	95662083	95963687	953	82	1090516	0.23147	0.40847
ADHD	ENSG00000134873	13	96075858	96242013	496	33	1090516	-0.91892	0.82093
ADHD	ENSG00000134874	13	96220457	96306957	96	18	1090516	-1.0544	0.85416
ADHD	ENSG00000102580	13	96319393	96457243	106	17	1090516	-0.43648	0.66876
ADHD	ENSG00000102595	13	96443834	96715736	379	17	1090516	0.83072	0.20307
ADHD	ENSG00000185352	13	96733093	97495671	1352	60	1090516	1.3174	0.093847
ADHD	ENSG00000165621	13	97627973	97656984	58	10	1090516	1.8693	0.030788
ADHD	ENSG00000139793	13	97863688	98056374	295	26	1090516	1.0106	0.15611
ADHD	ENSG00000125249	13	98076476	98131382	51	10	1090516	-0.02522	0.51006
ADHD	ENSG00000065150	13	98595912	98686551	100	10	1090516	2.4548	0.0070473
ADHD	ENSG00000152767	13	98784816	99112027	925	111	1090516	-1.368	0.91434
ADHD	ENSG00000139797	13	98818039	98839519	39	8	1090516	-0.97561	0.83537
ADHD	ENSG00000102572	13	99092455	99240194	346	23	1090516	-0.72544	0.76591
ADHD	ENSG00000088386	13	99326055	99414908	249	49	1090516	0.23684	0.40639
ADHD	ENSG00000088387	13	99435741	99748879	798	30	1090516	-1.0276	0.84794
ADHD	ENSG00000134882	13	99843028	100048688	387	25	1090516	2.1757	0.01479
ADHD	ENSG00000125245	13	99896968	99923998	29	9	1090516	2.1584	0.01545
ADHD	ENSG00000169508	13	99936784	99969659	52	12	1090516	2.2797	0.011311
ADHD	ENSG00000125304	13	100143671	100226260	150	18	1090516	-0.81175	0.79153
ADHD	ENSG00000125246	13	100248919	100559387	734	77	1090516	-1.3001	0.90322
ADHD	ENSG00000139800	13	100605218	100634163	34	6	1090516	-1.7303	0.95821
ADHD	ENSG00000043355	13	100624026	100649018	19	6	1090516	0.0062431	0.49751
ADHD	ENSG00000175198	13	100731269	101192686	707	40	1090516	-0.6596	0.74524
ADHD	ENSG00000134864	13	101173810	101251782	88	7	1090516	-0.060595	0.52416
ADHD	ENSG00000125247	13	101246181	101337347	205	15	1090516	-0.51142	0.69547
ADHD	ENSG00000102452	13	101696130	102078843	1042	71	1090516	-1.7161	0.95692
ADHD	ENSG00000198542	13	102094966	102385456	670	55	1090516	-0.83	0.79673
ADHD	ENSG00000102466	13	102362134	103064124	1437	98	1090516	-1.2409	0.89268
ADHD	ENSG00000134900	13	103239353	103341521	306	13	1090516	0.54308	0.29354
ADHD	ENSG00000139780	13	103328094	103356854	102	20	1090516	-0.47626	0.68306
ADHD	ENSG00000175820	13	103371801	103399159	41	9	1090516	-0.48115	0.6848
ADHD	ENSG00000151287	13	103408340	103436161	47	10	1090516	0.49221	0.31129
ADHD	ENSG00000134901	13	103426631	103461357	69	7	1090516	-1.2694	0.89785
ADHD	ENSG00000134897	13	103441399	103503885	148	15	1090516	-1.5044	0.93376
ADHD	ENSG00000134899	13	103487194	103538345	93	13	1090516	-0.69851	0.75757
ADHD	ENSG00000125255	13	103686350	103729196	172	25	1090516	-1.4669	0.9288
ADHD	ENSG00000182346	13	106108216	106153383	155	12	1090516	-0.59992	0.72572
ADHD	ENSG00000125266	13	107132079	107197462	92	20	1090516	-0.9438	0.82736
ADHD	ENSG00000134884	13	107184021	107230512	48	9	1090516	-0.57092	0.71597
ADHD	ENSG00000204442	13	107810883	108529083	1842	176	1090516	-0.82399	0.79503
ADHD	ENSG00000174405	13	108849787	108880716	51	8	1090516	-0.56768	0.71487
ADHD	ENSG00000139826	13	108860727	108896603	51	7	1090516	-0.36047	0.64075
ADHD	ENSG00000102524	13	108893588	108970832	85	20	1090516	-1.0998	0.86428
ADHD	ENSG00000041515	13	109238500	109870355	1886	147	1090516	-0.54414	0.70683
ADHD	ENSG00000185950	13	110396184	110448915	117	16	1090516	-1.6384	0.94934
ADHD	ENSG00000187498	13	110791318	110969496	531	58	1090516	-1.8891	0.97056
ADHD	ENSG00000134871	13	110948159	111175374	776	76	1090516	-0.53645	0.70418
ADHD	ENSG00000139832	13	111165417	111224080	210	26	1090516	1.1322	0.12877
ADHD	ENSG00000213995	13	111257881	111302340	130	12	1090516	-0.22272	0.58812
ADHD	ENSG00000134905	13	111283759	111375950	279	16	1090516	0.33586	0.36849
ADHD	ENSG00000153487	13	111355083	111383421	57	5	1090516	1.7355	0.041327
ADHD	ENSG00000088448	13	111520887	111577416	132	13	1090516	-1.0285	0.84815
ADHD	ENSG00000102606	13	111756906	111968084	521	41	1090516	1.1086	0.1338
ADHD	ENSG00000153495	13	111958531	112006596	203	32	1090516	2.0432	0.020518
ADHD	ENSG00000182968	13	112711913	112736020	15	4	1090516	-0.88543	0.81204
ADHD	ENSG00000153498	13	113020633	113099003	267	21	1090516	-1.4515	0.92669
ADHD	ENSG00000126216	13	113129325	113252481	233	14	1090516	0.82345	0.20513
ADHD	ENSG00000197595	13	113291358	113348811	119	17	1090516	-1.437	0.92464
ADHD	ENSG00000068650	13	113334643	113551482	431	36	1090516	-1.1044	0.8653
ADHD	ENSG00000126217	13	113538692	113764053	450	53	1090516	0.75901	0.22392
ADHD	ENSG00000057593	13	113750105	113784995	29	3	1090516	1.423	0.077374
ADHD	ENSG00000126218	13	113767128	113813843	29	5	1090516	1.6009	0.054703
ADHD	ENSG00000126231	13	113802968	113836694	34	2	1090516	-0.81444	0.7923
ADHD	ENSG00000126226	13	113821891	113873029	41	1	1090516	-0.39058	0.65195
ADHD	ENSG00000139842	13	113852552	113929399	83	2	1090516	0.11491	0.45426
ADHD	ENSG00000185896	13	113941556	113987987	7	3	1090516	-0.87577	0.80942
ADHD	ENSG00000139835	13	113968505	114028446	81	13	1090516	-0.61949	0.7322
ADHD	ENSG00000153531	13	114066260	114117839	92	14	1090516	0.99461	0.15996
ADHD	ENSG00000150401	13	114100134	114155267	144	13	1090516	1.6491	0.049566
ADHD	ENSG00000150403	13	114135310	114214542	360	11	1090516	1.9284	0.026901
ADHD	ENSG00000198176	13	114229013	114305785	75	5	1090516	1.7364	0.041247
ADHD	ENSG00000186009	13	114293119	114322501	33	7	1090516	1.1221	0.13091
ADHD	ENSG00000185974	13	114311470	114450708	70	7	1090516	-0.45576	0.67572
ADHD	ENSG00000184497	13	114452216	114524926	160	13	1090516	-1.4207	0.9223
ADHD	ENSG00000183087	13	114513522	114577046	126	13	1090516	0.22044	0.41277
ADHD	ENSG00000185989	13	114737194	114908086	500	33	1090516	-0.1241	0.54938
ADHD	ENSG00000130177	13	114990362	115048198	114	10	1090516	-0.75037	0.77348
ADHD	ENSG00000169062	13	115037059	115081283	73	10	1090516	-0.47802	0.68368
ADHD	ENSG00000198824	13	115069988	115102796	45	4	1090516	-0.23756	0.59389
ADHD	ENSG00000176281	14	20378741	20399818	10	1	1090516	0.8459	0.1988
ADHD	ENSG00000155249	14	20393767	20414842	10	2	1090516	0.68778	0.2458
ADHD	ENSG00000169488	14	20433603	20454818	89	7	1090516	-0.51554	0.69691
ADHD	ENSG00000169484	14	20472419	20493352	83	11	1090516	-0.46294	0.6783
ADHD	ENSG00000176253	14	20492003	20512919	66	8	1090516	-0.24243	0.59578
ADHD	ENSG00000176246	14	20518204	20539142	105	9	1090516	-0.77339	0.78036
ADHD	ENSG00000176230	14	20575566	20596597	36	6	1090516	0.55402	0.28978
ADHD	ENSG00000184394	14	20601895	20622821	35	6	1090516	0.57324	0.28324
ADHD	ENSG00000196832	14	20655495	20676605	89	20	1090516	-0.462	0.67796
ADHD	ENSG00000176219	14	20681791	20702964	107	10	1090516	-0.3233	0.62677
ADHD	ENSG00000176198	14	20700898	20721979	39	12	1090516	-1.5345	0.93754
ADHD	ENSG00000136319	14	20714717	20784153	162	29	1090516	-1.6415	0.94966
ADHD	ENSG00000100814	14	20769527	20811471	100	14	1090516	-1.1936	0.88368
ADHD	ENSG00000129484	14	20801741	20836064	92	10	1090516	-0.69841	0.75754
ADHD	ENSG00000129566	14	20823826	20891588	202	32	1090516	-0.40255	0.65636
ADHD	ENSG00000185271	14	20886970	20913801	97	21	1090516	-0.34321	0.63428
ADHD	ENSG00000092094	14	20904570	20933264	73	10	1090516	0.85049	0.19753
ADHD	ENSG00000100823	14	20913350	20935927	42	6	1090516	1.3149	0.094264
ADHD	ENSG00000165782	14	20915878	20939771	38	6	1090516	1.2664	0.10268
ADHD	ENSG00000198805	14	20927113	20955253	42	7	1090516	-0.40882	0.65866
ADHD	ENSG00000182545	14	20963696	20989328	34	11	1090516	-0.76004	0.77638
ADHD	ENSG00000188655	14	21014252	21039090	67	15	1090516	0.076466	0.46952
ADHD	ENSG00000259060	14	21041051	21087954	162	33	1090516	-0.60052	0.72592
ADHD	ENSG00000173464	14	21041054	21088043	162	33	1090516	-0.60052	0.72592
ADHD	ENSG00000258436	14	21048352	21068982	70	17	1090516	-0.069397	0.52766
ADHD	ENSG00000181803	14	21098855	21119850	83	6	1090516	1.1966	0.11572
ADHD	ENSG00000258818	14	21142259	21178761	105	20	1090516	-0.91868	0.82087
ADHD	ENSG00000214274	14	21142336	21177130	102	19	1090516	-0.84518	0.801
ADHD	ENSG00000181562	14	21204051	21226539	110	19	1090516	-0.14062	0.55591
ADHD	ENSG00000181552	14	21226586	21249107	128	19	1090516	0.086901	0.46538
ADHD	ENSG00000169413	14	21239210	21260626	109	18	1090516	-1.0476	0.85259
ADHD	ENSG00000129538	14	21259387	21281437	62	15	1090516	-0.97317	0.83476
ADHD	ENSG00000169397	14	21349558	21370507	22	5	1090516	-0.37744	0.64708
ADHD	ENSG00000169385	14	21413611	21434595	39	7	1090516	-0.72519	0.76583
ADHD	ENSG00000165792	14	21447929	21475189	72	10	1090516	-2.008	0.97768
ADHD	ENSG00000165794	14	21457414	21480030	38	11	1090516	-1.4352	0.92439
ADHD	ENSG00000165795	14	21474922	21549031	140	39	1090516	-1.1887	0.88273
ADHD	ENSG00000179636	14	21482268	21514435	56	15	1090516	-1.2103	0.88693
ADHD	ENSG00000206150	14	21490979	21512944	43	11	1090516	-0.86988	0.80782
ADHD	ENSG00000165799	14	21500385	21522393	38	13	1090516	-1.0205	0.84626
ADHD	ENSG00000173431	14	21515981	21536614	37	10	1090516	-1.0027	0.842
ADHD	ENSG00000165801	14	21528429	21568399	66	13	1090516	0.5079	0.30576
ADHD	ENSG00000165804	14	21548205	21582881	56	12	1090516	0.91782	0.17936
ADHD	ENSG00000232070	14	21557096	21581883	34	8	1090516	0.66338	0.25354
ADHD	ENSG00000169327	14	21613026	21634222	68	13	1090516	-1.6372	0.94921
ADHD	ENSG00000092199	14	21667295	21747653	102	11	1090516	-0.58499	0.72072
ADHD	ENSG00000092200	14	21746098	21829460	130	17	1090516	-1.5554	0.94007
ADHD	ENSG00000092201	14	21809631	21862425	70	7	1090516	-1.1398	0.87282
ADHD	ENSG00000100888	14	21843353	21934285	110	9	1090516	-1.344	0.91052
ADHD	ENSG00000129472	14	21917179	21955132	64	8	1090516	-1.6372	0.9492
ADHD	ENSG00000092203	14	21934756	21977319	75	8	1090516	-1.5842	0.94343
ADHD	ENSG00000165819	14	21956277	21989517	49	6	1090516	-1.3995	0.91917
ADHD	ENSG00000165821	14	21979232	22015350	43	8	1090516	-1.2011	0.88515
ADHD	ENSG00000169208	14	22027934	22048875	90	18	1090516	0.13651	0.44571
ADHD	ENSG00000255582	14	22091992	22113096	77	12	1090516	2.5322	0.0056669
ADHD	ENSG00000221977	14	22123297	22144238	76	12	1090516	1.0655	0.14332
ADHD	ENSG00000129562	14	23023805	23068175	206	17	1090516	0.071731	0.47141
ADHD	ENSG00000100439	14	23057146	23091265	79	17	1090516	0.79093	0.21449
ADHD	ENSG00000255804	14	23092673	23113716	93	7	1090516	0.30504	0.38017
ADHD	ENSG00000155463	14	23225731	23251007	50	13	1090516	-0.56252	0.71312
ADHD	ENSG00000155465	14	23232431	23309029	202	31	1090516	-0.30199	0.61867
ADHD	ENSG00000172590	14	23289088	23314246	56	13	1090516	-0.2723	0.60731
ADHD	ENSG00000157227	14	23295766	23328236	73	17	1090516	-0.53845	0.70487
ADHD	ENSG00000197324	14	23330822	23360789	36	8	1090516	-0.58766	0.72162
ADHD	ENSG00000139890	14	23342374	23366895	33	7	1090516	-0.21919	0.58675
ADHD	ENSG00000100461	14	23359854	23398393	78	10	1090516	-0.37775	0.64719
ADHD	ENSG00000100462	14	23379720	23408794	68	8	1090516	0.0020353	0.49919
ADHD	ENSG00000092036	14	23405437	23436370	40	5	1090516	-0.20469	0.58109
ADHD	ENSG00000129474	14	23430383	23461851	35	5	1090516	-0.36946	0.64411
ADHD	ENSG00000100802	14	23446110	23489375	43	9	1090516	-0.031271	0.51247
ADHD	ENSG00000100804	14	23475752	23514439	52	12	1090516	-0.28634	0.61269
ADHD	ENSG00000222028	14	23501376	23523269	37	11	1090516	1.4767	0.069884
ADHD	ENSG00000139880	14	23506271	23536747	58	14	1090516	1.2501	0.10564
ADHD	ENSG00000100813	14	23517773	23574823	106	16	1090516	0.53966	0.29472
ADHD	ENSG00000179933	14	23553974	23579665	62	11	1090516	0.10561	0.45795
ADHD	ENSG00000092067	14	23576513	23598825	45	12	1090516	-1.0365	0.85001
ADHD	ENSG00000092068	14	23584504	23662883	148	33	1090516	-0.8553	0.80381
ADHD	ENSG00000215277	14	23644525	23752686	265	27	1090516	-1.6293	0.94837
ADHD	ENSG00000215271	14	23731666	23778656	65	15	1090516	-0.72576	0.76601
ADHD	ENSG00000235194	14	23754852	23782057	33	9	1090516	-0.32984	0.62924
ADHD	ENSG00000129473	14	23757999	23790968	39	10	1090516	-0.4424	0.6709
ADHD	ENSG00000100836	14	23780498	23805394	21	5	1090516	-0.75379	0.77451
ADHD	ENSG00000092096	14	23805515	23832121	38	9	1090516	-0.15711	0.56242
ADHD	ENSG00000100842	14	23815611	23844961	55	8	1090516	0.1634	0.4351
ADHD	ENSG00000166090	14	23832018	23855612	53	11	1090516	-0.3841	0.64955
ADHD	ENSG00000166091	14	23836017	23858981	56	12	1090516	-0.46432	0.67879
ADHD	ENSG00000197616	14	23841199	23887486	100	19	1090516	-1.5044	0.93376
ADHD	ENSG00000092054	14	23871947	23914927	88	15	1090516	-2.2443	0.98759
ADHD	ENSG00000129460	14	23928897	23989071	95	9	1090516	-1.6105	0.94635
ADHD	ENSG00000136367	14	23980066	24035401	46	11	1090516	-1.8104	0.96488
ADHD	ENSG00000259431	14	24015216	24039480	17	3	1090516	-1.5385	0.93804
ADHD	ENSG00000213983	14	24018774	24047279	14	3	1090516	-1.4852	0.93125
ADHD	ENSG00000092051	14	24027244	24058009	5	3	1090516	-1.0479	0.85265
ADHD	ENSG00000100867	14	24089324	24124848	34	8	1090516	0.20785	0.41767
ADHD	ENSG00000157326	14	24412795	24448488	98	2	1090516	-1.1603	0.87704
ADHD	ENSG00000187630	14	24429148	24485617	60	7	1090516	-0.63884	0.73854
ADHD	ENSG00000186648	14	24511206	24548937	43	12	1090516	-0.51808	0.6978
ADHD	ENSG00000100884	14	24530046	24557309	22	9	1090516	-0.25898	0.60218
ADHD	ENSG00000129535	14	24539316	24594223	55	13	1090516	0.65304	0.25687
ADHD	ENSG00000100889	14	24553262	24589807	41	11	1090516	0.71247	0.23809
ADHD	ENSG00000100897	14	24573404	24604451	36	7	1090516	0.67779	0.24895
ADHD	ENSG00000139914	14	24590484	24612058	23	4	1090516	0.92256	0.17812
ADHD	ENSG00000092010	14	24595367	24618176	24	5	1090516	0.93312	0.17538
ADHD	ENSG00000100908	14	24598174	24620797	23	5	1090516	0.88436	0.18825
ADHD	ENSG00000100911	14	24602574	24626779	21	6	1090516	0.99629	0.15955
ADHD	ENSG00000092098	14	24605892	24639870	32	10	1090516	0.60933	0.27115
ADHD	ENSG00000213928	14	24620262	24645774	29	6	1090516	-0.12237	0.5487
ADHD	ENSG00000100918	14	24631062	24659463	41	8	1090516	0.1373	0.44539
ADHD	ENSG00000196497	14	24639425	24668170	51	11	1090516	-0.14665	0.5583
ADHD	ENSG00000100926	14	24648349	24692679	80	18	1090516	-1.0938	0.86297
ADHD	ENSG00000254692	14	24648363	24692679	80	18	1090516	-1.0938	0.86297
ADHD	ENSG00000139908	14	24664903	24687568	52	12	1090516	-1.8558	0.96826
ADHD	ENSG00000254505	14	24668789	24693075	45	12	1090516	-1.7553	0.9604
ADHD	ENSG00000213920	14	24673143	24695276	35	11	1090516	-1.6785	0.95337
ADHD	ENSG00000129559	14	24676058	24711660	39	12	1090516	-1.1681	0.87861
ADHD	ENSG00000100938	14	24691628	24718448	24	7	1090516	-0.83914	0.7993
ADHD	ENSG00000092330	14	24698849	24721880	22	7	1090516	-0.88608	0.81221
ADHD	ENSG00000092295	14	24708320	24743638	56	15	1090516	0.039077	0.48441
ADHD	ENSG00000100949	14	24724744	24750945	42	11	1090516	0.53609	0.29595
ADHD	ENSG00000157379	14	24749804	24779039	70	10	1090516	1.6251	0.05207
ADHD	ENSG00000196943	14	24759068	24788330	51	9	1090516	0.97635	0.16444
ADHD	ENSG00000136305	14	24764302	24790636	39	7	1090516	0.69169	0.24457
ADHD	ENSG00000213906	14	24764940	24791259	41	7	1090516	0.62159	0.2671
ADHD	ENSG00000272658	14	24768161	24791252	36	7	1090516	0.16182	0.43572
ADHD	ENSG00000213903	14	24770656	24797242	51	10	1090516	1.1445	0.1262
ADHD	ENSG00000129467	14	24777555	24814299	87	12	1090516	0.66852	0.2519
ADHD	ENSG00000129465	14	24795227	24819251	73	9	1090516	0.32029	0.37437
ADHD	ENSG00000100968	14	24824879	24858810	77	12	1090516	0.16928	0.43279
ADHD	ENSG00000205978	14	24857992	24898494	83	22	1090516	-1.4022	0.91957
ADHD	ENSG00000139899	14	24885738	24910160	72	15	1090516	-1.2568	0.89558
ADHD	ENSG00000100441	14	24888492	24920540	119	12	1090516	-1.0363	0.84998
ADHD	ENSG00000100445	14	24898972	24922111	102	8	1090516	-0.69062	0.7551
ADHD	ENSG00000092009	14	24964559	24987471	63	11	1090516	-1.4831	0.93098
ADHD	ENSG00000100448	14	25032728	25055466	43	8	1090516	-1.0714	0.858
ADHD	ENSG00000100450	14	25065686	25088905	67	13	1090516	-0.64768	0.7414
ADHD	ENSG00000100453	14	25090160	25113473	57	10	1090516	-1.617	0.94706
ADHD	ENSG00000168952	14	25268862	25529503	677	55	1090516	-1.2828	0.90023
ADHD	ENSG00000139910	14	26902299	27076960	203	10	1090516	-1.0701	0.8577
ADHD	ENSG00000176165	14	29225050	29248870	14	6	1090516	-0.28617	0.61263
ADHD	ENSG00000186960	14	29231910	29292493	46	14	1090516	-0.31916	0.6252
ADHD	ENSG00000184304	14	30035687	30671104	1180	100	1090516	0.83268	0.20251
ADHD	ENSG00000092140	14	31018329	31099269	119	15	1090516	0.62218	0.26691
ADHD	ENSG00000092108	14	31081318	31215018	222	18	1090516	0.90457	0.18285
ADHD	ENSG00000100473	14	31333720	31374271	45	15	1090516	0.50372	0.30723
ADHD	ENSG00000196792	14	31353005	31505607	257	16	1090516	-0.10946	0.54358
ADHD	ENSG00000100478	14	31484312	31572818	150	24	1090516	-0.62366	0.73358
ADHD	ENSG00000092148	14	31559318	31687010	129	12	1090516	-0.75516	0.77492
ADHD	ENSG00000129493	14	31750994	31899788	150	12	1090516	0.63163	0.26381
ADHD	ENSG00000129480	14	31905242	31936716	43	5	1090516	-0.57229	0.71644
ADHD	ENSG00000151413	14	31949162	32340430	879	25	1090516	0.36702	0.3568
ADHD	ENSG00000100852	14	32535320	32638934	51	16	1090516	0.42333	0.33603
ADHD	ENSG00000151320	14	32788479	33310567	1195	115	1090516	0.97327	0.16521
ADHD	ENSG00000151322	14	33394139	34283382	2078	218	1090516	0.65159	0.25733
ADHD	ENSG00000129521	14	34383437	34941980	1356	136	1090516	-0.44925	0.67337
ADHD	ENSG00000165389	14	34891995	34941562	83	8	1090516	0.36919	0.35599
ADHD	ENSG00000129518	14	34975135	35018916	91	11	1090516	-1.5343	0.93752
ADHD	ENSG00000129515	14	35020300	35109389	167	14	1090516	-1.8326	0.96657
ADHD	ENSG00000165410	14	35169593	35194029	72	10	1090516	-0.72984	0.76726
ADHD	ENSG00000198604	14	35211937	35354853	354	21	1090516	1.97	0.024417
ADHD	ENSG00000100883	14	35441163	35508773	211	18	1090516	1.5541	0.060075
ADHD	ENSG00000151327	14	35504113	35592336	257	19	1090516	2.6674	0.0038221
ADHD	ENSG00000092020	14	35544673	35601723	156	19	1090516	2.4844	0.0064876
ADHD	ENSG00000100890	14	35581052	35753271	390	24	1090516	1.8425	0.032701
ADHD	ENSG00000258790	14	35581755	35796680	500	28	1090516	1.8762	0.030315
ADHD	ENSG00000100902	14	35737839	35796699	147	15	1090516	1.6247	0.052109
ADHD	ENSG00000100906	14	35860717	35883955	70	13	1090516	0.69441	0.24371
ADHD	ENSG00000168348	14	35993248	36016260	14	3	1090516	0.034053	0.48642
ADHD	ENSG00000174373	14	35997558	36288510	255	10	1090516	0.59423	0.27618
ADHD	ENSG00000100916	14	36285524	36411531	128	17	1090516	-0.16076	0.56386
ADHD	ENSG00000151332	14	36757770	36799882	45	4	1090516	1.491	0.067977
ADHD	ENSG00000229415	14	36932493	36993034	74	18	1090516	-0.58669	0.72129
ADHD	ENSG00000136352	14	36975602	37000354	37	10	1090516	-0.91758	0.82058
ADHD	ENSG00000136327	14	37039784	37061812	56	6	1090516	-0.86679	0.80697
ADHD	ENSG00000198807	14	37116773	37158920	98	16	1090516	0.15821	0.43715
ADHD	ENSG00000183032	14	37137636	37652071	1086	77	1090516	-0.3608	0.64087
ADHD	ENSG00000151338	14	37657118	38031566	497	17	1090516	0.68705	0.24603
ADHD	ENSG00000129514	14	38049189	38079245	43	10	1090516	0.60786	0.27164
ADHD	ENSG00000139865	14	38055052	38520647	725	49	1090516	0.48231	0.31479
ADHD	ENSG00000139874	14	38667204	38692272	42	10	1090516	-0.23897	0.59444
ADHD	ENSG00000176435	14	38713308	38735574	28	5	1090516	0.62527	0.2659
ADHD	ENSG00000100934	14	39491123	39588850	194	23	1090516	0.28478	0.38791
ADHD	ENSG00000092208	14	39573427	39616177	92	15	1090516	0.51402	0.30362
ADHD	ENSG00000182400	14	39607015	39649736	88	14	1090516	0.48864	0.31255
ADHD	ENSG00000100941	14	39634387	39662422	53	12	1090516	0.46023	0.32268
ADHD	ENSG00000150526	14	39689435	39732859	91	13	1090516	0.25101	0.4009
ADHD	ENSG00000150527	14	39724488	39866156	235	19	1090516	-0.05852	0.52333
ADHD	ENSG00000165355	14	39856873	39911704	112	11	1090516	0.23695	0.40635
ADHD	ENSG00000165379	14	42066773	42383752	773	30	1090516	2.4777	0.0066114
ADHD	ENSG00000189139	14	44963545	44986482	87	12	1090516	-0.2762	0.6088
ADHD	ENSG00000179476	14	45356498	45386460	48	5	1090516	0.756	0.22482
ADHD	ENSG00000179454	14	45383522	45521525	181	8	1090516	1.6021	0.054565
ADHD	ENSG00000198718	14	45421411	45553634	158	9	1090516	1.6703	0.047429
ADHD	ENSG00000185246	14	45543302	45595485	60	5	1090516	1.4231	0.077348
ADHD	ENSG00000100442	14	45574803	45614522	42	5	1090516	1.4042	0.080123
ADHD	ENSG00000187790	14	45595143	45680093	98	10	1090516	0.63699	0.26206
ADHD	ENSG00000129534	14	45662393	45732743	97	11	1090516	0.23521	0.40702
ADHD	ENSG00000165496	14	47110222	47131028	35	8	1090516	1.0489	0.1471
ADHD	ENSG00000139915	14	47298826	48154157	1906	71	1090516	-0.93024	0.82388
ADHD	ENSG00000272781	14	47301134	48153999	1903	71	1090516	-0.92824	0.82336
ADHD	ENSG00000213741	14	50033390	50075408	55	6	1090516	-0.2782	0.60957
ADHD	ENSG00000165501	14	50055415	50091390	74	6	1090516	-0.5077	0.69417
ADHD	ENSG00000165502	14	50075237	50097403	57	5	1090516	-0.84722	0.80156
ADHD	ENSG00000168282	14	50077489	50100198	53	5	1090516	-1.063	0.85611
ADHD	ENSG00000165506	14	50081892	50111948	60	6	1090516	-0.98129	0.83677
ADHD	ENSG00000100479	14	50100273	50165140	85	4	1090516	-1.0457	0.85215
ADHD	ENSG00000197776	14	50149823	50229870	53	8	1090516	-0.85525	0.80379
ADHD	ENSG00000165516	14	50224326	50259909	21	4	1090516	-0.68582	0.75359
ADHD	ENSG00000165525	14	50239997	50329921	45	4	1090516	-0.85134	0.80271
ADHD	ENSG00000165527	14	50349810	50371490	15	3	1090516	0.22568	0.41073
ADHD	ENSG00000214900	14	50438430	50484238	161	22	1090516	-0.69032	0.755
ADHD	ENSG00000168260	14	50540369	50569361	57	9	1090516	1.3561	0.087537
ADHD	ENSG00000100483	14	50565350	50593318	71	11	1090516	0.79239	0.21407
ADHD	ENSG00000100485	14	50573847	50708276	322	17	1090516	0.7072	0.23972
ADHD	ENSG00000087299	14	50694281	50789266	180	13	1090516	0.45658	0.32399
ADHD	ENSG00000125375	14	50769044	50812276	84	5	1090516	0.81744	0.20684
ADHD	ENSG00000100490	14	50786310	50893179	218	26	1090516	1.6681	0.047645
ADHD	ENSG00000012983	14	50875219	51037844	201	22	1090516	-0.69049	0.75506
ADHD	ENSG00000198513	14	50989227	51109786	174	17	1090516	0.19751	0.42172
ADHD	ENSG00000151748	14	51088776	51145049	117	12	1090516	0.14813	0.44112
ADHD	ENSG00000100503	14	51176481	51307839	247	40	1090516	0.89781	0.18464
ADHD	ENSG00000100504	14	51314609	51421454	272	32	1090516	-1.8584	0.96844
ADHD	ENSG00000131969	14	51328878	51381688	105	19	1090516	-1.4726	0.92958
ADHD	ENSG00000100505	14	51431980	51572779	468	46	1090516	-1.3852	0.917
ADHD	ENSG00000139921	14	51696880	51732759	84	13	1090516	-0.54579	0.70739
ADHD	ENSG00000139926	14	51945818	52207445	675	78	1090516	-0.54978	0.70876
ADHD	ENSG00000186469	14	52282913	52456060	536	58	1090516	0.58551	0.2791
ADHD	ENSG00000087302	14	52446193	52481420	71	16	1090516	0.29746	0.38306
ADHD	ENSG00000087303	14	52461521	52545712	312	24	1090516	0.38279	0.35094
ADHD	ENSG00000168229	14	52724431	52753442	86	15	1090516	-0.17692	0.57021
ADHD	ENSG00000125384	14	52771023	52805324	97	14	1090516	-0.46951	0.68065
ADHD	ENSG00000087301	14	52887308	53029240	249	21	1090516	0.61569	0.26905
ADHD	ENSG00000180998	14	53009866	53114431	163	19	1090516	0.69966	0.24207
ADHD	ENSG00000197930	14	53096634	53172618	110	14	1090516	0.0049722	0.49802
ADHD	ENSG00000100519	14	53163890	53205305	53	7	1090516	1.88	0.030056
ADHD	ENSG00000198252	14	53186898	53251716	86	9	1090516	1.8486	0.032259
ADHD	ENSG00000100522	14	53231912	53268386	35	6	1090516	1.4639	0.071609
ADHD	ENSG00000073712	14	53313986	53429153	183	19	1090516	-0.0026674	0.50106
ADHD	ENSG00000100523	14	53500686	53630000	178	12	1090516	1.6161	0.053035
ADHD	ENSG00000125378	14	54406454	54435479	50	11	1090516	0.63199	0.2637
ADHD	ENSG00000100526	14	54853567	54896936	77	10	1090516	-0.43843	0.66946
ADHD	ENSG00000100528	14	54883654	54918149	57	5	1090516	-0.026379	0.51052
ADHD	ENSG00000197045	14	54931202	54965914	35	4	1090516	0.07415	0.47045
ADHD	ENSG00000100532	14	54966530	55015567	33	6	1090516	-1.9418	0.97392
ADHD	ENSG00000020577	14	55023815	55270033	467	80	1090516	-1.8387	0.96702
ADHD	ENSG00000131979	14	55298726	55379570	168	17	1090516	0.018997	0.49242
ADHD	ENSG00000198554	14	55395668	55503823	166	12	1090516	-1.0296	0.84839
ADHD	ENSG00000180008	14	55483948	55526206	53	6	1090516	-0.35825	0.63992
ADHD	ENSG00000168175	14	55508349	55546910	49	6	1090516	-0.037727	0.51505
ADHD	ENSG00000131981	14	55580828	55622126	57	4	1090516	-0.70732	0.76032
ADHD	ENSG00000126787	14	55604830	55668396	86	7	1090516	-0.49867	0.69099
ADHD	ENSG00000178974	14	55728021	55838636	188	9	1090516	-0.129	0.55132
ADHD	ENSG00000126775	14	55823110	55888576	146	10	1090516	-0.3587	0.64009
ADHD	ENSG00000182521	14	55870259	55933444	193	16	1090516	-0.093372	0.5372
ADHD	ENSG00000126777	14	56015790	56178244	384	11	1090516	-1.5655	0.94127
ADHD	ENSG00000139946	14	56574532	56778244	490	18	1090516	0.063148	0.47482
ADHD	ENSG00000070269	14	56945072	57127324	464	48	1090516	-0.53709	0.7044
ADHD	ENSG00000165588	14	57257425	57287197	21	7	1090516	1.2515	0.10537
ADHD	ENSG00000070367	14	57660518	57745726	63	5	1090516	-1.2507	0.89448
ADHD	ENSG00000053770	14	57725627	57766797	18	2	1090516	-0.82234	0.79456
ADHD	ENSG00000139977	14	57847262	57892635	34	5	1090516	-2.7392	0.99692
ADHD	ENSG00000100557	14	57926019	57970585	72	6	1090516	-0.67256	0.74939
ADHD	ENSG00000151812	14	58020640	58458912	1271	72	1090516	-0.79947	0.78799
ADHD	ENSG00000139971	14	58456453	58774857	538	39	1090516	0.55119	0.29075
ADHD	ENSG00000131966	14	58656798	58711750	53	8	1090516	0.87408	0.19104
ADHD	ENSG00000100567	14	58701549	58748730	40	8	1090516	0.98178	0.1631
ADHD	ENSG00000032219	14	58755103	58850605	109	11	1090516	1.3599	0.086936
ADHD	ENSG00000196860	14	58852634	58885419	24	8	1090516	0.68306	0.24728
ADHD	ENSG00000100575	14	58865212	58904332	25	6	1090516	0.30475	0.38028
ADHD	ENSG00000100578	14	58884103	59025216	98	19	1090516	0.44834	0.32696
ADHD	ENSG00000165617	14	59090685	59125039	66	13	1090516	-0.62704	0.73468
ADHD	ENSG00000100592	14	59645364	59848123	508	28	1090516	0.54084	0.29431
ADHD	ENSG00000181619	14	59885740	59942060	156	17	1090516	0.69875	0.24235
ADHD	ENSG00000126790	14	59917081	59961148	114	13	1090516	-0.29993	0.61789
ADHD	ENSG00000050130	14	59941161	59982128	122	11	1090516	-0.44134	0.67052
ADHD	ENSG00000151838	14	59961257	60053549	257	15	1090516	-0.68238	0.7525
ADHD	ENSG00000139970	14	60052694	60347684	432	24	1090516	-0.27303	0.60758
ADHD	ENSG00000131951	14	60376431	60540277	230	10	1090516	0.20508	0.41876
ADHD	ENSG00000126773	14	60548629	60645851	176	6	1090516	0.21489	0.41493
ADHD	ENSG00000100612	14	60600838	60646574	91	4	1090516	-0.25631	0.60115
ADHD	ENSG00000100614	14	60702470	60775805	92	7	1090516	-0.66996	0.74856
ADHD	ENSG00000179008	14	60853187	60992261	208	11	1090516	1.1378	0.12761
ADHD	ENSG00000184302	14	60965669	60989568	37	4	1090516	1.196	0.11584
ADHD	ENSG00000126778	14	61100133	61134977	34	7	1090516	1.0713	0.14202
ADHD	ENSG00000100625	14	61166246	61201066	31	6	1090516	-0.53615	0.70407
ADHD	ENSG00000020426	14	61191460	61446671	220	19	1090516	-1.1003	0.8644
ADHD	ENSG00000126814	14	61428169	61458076	28	4	1090516	-2.0811	0.98129
ADHD	ENSG00000139974	14	61437832	61560451	117	12	1090516	-1.2164	0.88809
ADHD	ENSG00000027075	14	61644277	62027694	831	72	1090516	-1.9458	0.97416
ADHD	ENSG00000182107	14	61734088	61758558	35	10	1090516	-0.72364	0.76536
ADHD	ENSG00000100644	14	62152231	62224976	93	12	1090516	1.2191	0.1114
ADHD	ENSG00000023608	14	62219075	62273146	120	9	1090516	0.41424	0.33935
ADHD	ENSG00000139973	14	62443803	62578431	436	55	1090516	-0.70283	0.75892
ADHD	ENSG00000140015	14	63163287	63578755	858	53	1090516	-3.0866	0.99899
ADHD	ENSG00000126785	14	63660832	63769937	224	21	1090516	-0.22358	0.58846
ADHD	ENSG00000154001	14	63828075	64020092	357	20	1090516	-0.24342	0.59616
ADHD	ENSG00000140006	14	64053757	64118579	107	7	1090516	0.82566	0.2045
ADHD	ENSG00000126821	14	64140932	64204757	59	3	1090516	-1.0929	0.86279
ADHD	ENSG00000054654	14	64309683	64703165	766	40	1090516	-0.39988	0.65538
ADHD	ENSG00000140009	14	64540950	64814830	524	35	1090516	0.65881	0.25501
ADHD	ENSG00000100714	14	64844749	64936722	209	30	1090516	2.089	0.018352
ADHD	ENSG00000089775	14	64905824	64981931	145	13	1090516	0.97534	0.1647
ADHD	ENSG00000179841	14	64922217	64951221	43	7	1090516	1.1551	0.12403
ADHD	ENSG00000126804	14	64960430	65010408	106	10	1090516	0.97976	0.1636
ADHD	ENSG00000126803	14	64992623	65019955	62	10	1090516	1.255	0.10474
ADHD	ENSG00000165807	14	65006620	65066098	119	15	1090516	1.4861	0.068626
ADHD	ENSG00000126822	14	65160820	65223610	91	12	1090516	0.07592	0.46974
ADHD	ENSG00000070182	14	65203002	65356601	462	39	1090516	0.49372	0.31075
ADHD	ENSG00000258289	14	65371079	65421309	144	10	1090516	-0.69582	0.75673
ADHD	ENSG00000257365	14	65371203	65539368	350	31	1090516	-0.98244	0.83706
ADHD	ENSG00000176153	14	65395870	65419531	59	7	1090516	-0.60719	0.72814
ADHD	ENSG00000139998	14	65402532	65449494	98	13	1090516	-1.0013	0.84166
ADHD	ENSG00000125952	14	65462892	65579413	222	25	1090516	-0.81825	0.79339
ADHD	ENSG00000033170	14	65867310	66220839	604	25	1090516	1.2504	0.10557
ADHD	ENSG00000171723	14	66964125	67658520	1601	16	1090516	1.1645	0.1221
ADHD	ENSG00000172717	14	67646110	67705267	122	11	1090516	0.77203	0.22005
ADHD	ENSG00000072415	14	67697826	67812536	269	10	1090516	0.16848	0.4331
ADHD	ENSG00000100554	14	67751088	67836982	209	10	1090516	-0.11619	0.54625
ADHD	ENSG00000134001	14	67816714	67863233	99	10	1090516	-0.023291	0.50929
ADHD	ENSG00000100558	14	67843700	67888917	97	13	1090516	-0.021703	0.50866
ADHD	ENSG00000198133	14	67903801	68010456	315	44	1090516	-0.76904	0.77907
ADHD	ENSG00000054690	14	67990018	68066329	183	35	1090516	-1.1306	0.87088
ADHD	ENSG00000100564	14	68038672	68077004	101	16	1090516	-0.59424	0.72382
ADHD	ENSG00000081181	14	68076515	68128437	88	12	1090516	-0.41533	0.66105
ADHD	ENSG00000100568	14	68103792	68151548	88	12	1090516	-0.062051	0.52474
ADHD	ENSG00000072042	14	68133518	68172531	71	12	1090516	-0.13779	0.5548
ADHD	ENSG00000139988	14	68158603	68211169	121	14	1090516	0.073123	0.47085
ADHD	ENSG00000072121	14	68184091	68293307	197	20	1090516	-0.96072	0.83165
ADHD	ENSG00000182185	14	68276496	69206935	1611	97	1090516	0.063777	0.47457
ADHD	ENSG00000185650	14	69244377	69273190	64	12	1090516	-0.54903	0.70851
ADHD	ENSG00000072110	14	69330860	69456157	387	44	1090516	-1.4377	0.92474
ADHD	ENSG00000139990	14	69507598	69629867	141	16	1090516	0.50309	0.30745
ADHD	ENSG00000081177	14	69648228	69719075	107	13	1090516	1.5022	0.06652
ADHD	ENSG00000100626	14	69715994	69831183	319	41	1090516	1.2703	0.10199
ADHD	ENSG00000100632	14	69836848	69875344	74	11	1090516	-1.0368	0.85009
ADHD	ENSG00000029364	14	69854732	69939105	135	14	1090516	-1.1094	0.86636
ADHD	ENSG00000175985	14	69941409	70005215	120	20	1090516	-1.1117	0.86687
ADHD	ENSG00000255994	14	70027483	70048032	28	6	1090516	-1.424	0.92278
ADHD	ENSG00000267909	14	70028216	70050339	33	7	1090516	-1.3696	0.9146
ADHD	ENSG00000100647	14	70068313	70191859	136	18	1090516	0.20497	0.4188
ADHD	ENSG00000100650	14	70183617	70248722	114	13	1090516	1.03	0.1515
ADHD	ENSG00000100652	14	70232134	70274006	50	4	1090516	1.3371	0.090597
ADHD	ENSG00000198732	14	70310848	70509083	567	59	1090516	-2.2413	0.9875
ADHD	ENSG00000100678	14	70500934	70665787	514	39	1090516	-0.76545	0.778
ADHD	ENSG00000133983	14	70781798	70836448	138	15	1090516	-1.5109	0.93459
ADHD	ENSG00000213463	14	70828148	70893778	175	17	1090516	-1.3327	0.90868
ADHD	ENSG00000139985	14	70908874	70936622	83	13	1090516	-0.46292	0.67829
ADHD	ENSG00000134007	14	70979075	71011732	75	10	1090516	-0.84481	0.80089
ADHD	ENSG00000133997	14	71037974	71077384	121	9	1090516	-1.4866	0.93143
ADHD	ENSG00000133985	14	71098504	71152077	128	31	1090516	-2.04	0.97933
ADHD	ENSG00000006432	14	71179243	71286251	304	24	1090516	0.44309	0.32885
ADHD	ENSG00000100731	14	71364122	71592099	410	22	1090516	-0.036445	0.51454
ADHD	ENSG00000197555	14	71777166	72217946	416	26	1090516	0.86755	0.19282
ADHD	ENSG00000182732	14	72389156	73040654	1781	92	1090516	-1.5166	0.93531
ADHD	ENSG00000205683	14	73076004	73370809	684	65	1090516	-0.84226	0.80018
ADHD	ENSG00000119599	14	73383040	73436411	154	21	1090516	0.60669	0.27203
ADHD	ENSG00000165861	14	73426159	73503920	255	17	1090516	0.68307	0.24728
ADHD	ENSG00000119707	14	73515144	73598122	131	20	1090516	0.56443	0.28623
ADHD	ENSG00000080815	14	73593126	73700399	168	19	1090516	0.42782	0.33439
ADHD	ENSG00000100767	14	73694205	73751348	114	23	1090516	0.3338	0.36926
ADHD	ENSG00000133961	14	73731815	73940348	339	21	1090516	0.60419	0.27286
ADHD	ENSG00000187105	14	73935189	74035651	144	27	1090516	1.0325	0.15092
ADHD	ENSG00000184227	14	73993818	74020498	8	4	1090516	0.96413	0.16749
ADHD	ENSG00000119673	14	74024324	74052357	82	17	1090516	-0.074107	0.52954
ADHD	ENSG00000177465	14	74048410	74073200	80	15	1090516	0.27325	0.39233
ADHD	ENSG00000205669	14	74067649	74096592	86	14	1090516	0.1054	0.45803
ADHD	ENSG00000119661	14	74101578	74180435	162	14	1090516	-0.58334	0.72017
ADHD	ENSG00000176903	14	74168494	74191128	35	9	1090516	-0.027965	0.51116
ADHD	ENSG00000156030	14	74171825	74266988	185	34	1090516	0.28117	0.38929
ADHD	ENSG00000140043	14	74308547	74363530	169	11	1090516	1.4142	0.078651
ADHD	ENSG00000119725	14	74343320	74409214	200	15	1090516	1.3125	0.094678
ADHD	ENSG00000156050	14	74388204	74427117	107	12	1090516	1.4208	0.077686
ADHD	ENSG00000119723	14	74406629	74440373	84	10	1090516	1.3762	0.084387
ADHD	ENSG00000187097	14	74414713	74496102	225	20	1090516	0.90939	0.18157
ADHD	ENSG00000119636	14	74476056	74559566	223	17	1090516	1.4652	0.071435
ADHD	ENSG00000119711	14	74513553	74561196	122	11	1090516	1.8021	0.035765
ADHD	ENSG00000205659	14	74541499	74677936	339	15	1090516	1.6802	0.046455
ADHD	ENSG00000119614	14	74696175	74739441	107	13	1090516	-0.48603	0.68653
ADHD	ENSG00000119688	14	74742126	74779759	54	7	1090516	-0.20539	0.58136
ADHD	ENSG00000133980	14	74759772	74836711	74	13	1090516	-0.48714	0.68692
ADHD	ENSG00000183379	14	74862596	74902805	87	12	1090516	1.1916	0.11671
ADHD	ENSG00000119655	14	74932895	74970880	73	7	1090516	0.0099711	0.49602
ADHD	ENSG00000165898	14	74950423	74973809	44	6	1090516	0.028586	0.4886
ADHD	ENSG00000119681	14	74954873	75089306	246	31	1090516	0.34692	0.36432
ADHD	ENSG00000119682	14	75110140	75189818	75	7	1090516	1.7722	0.038177
ADHD	ENSG00000119616	14	75169847	75213394	38	6	1090516	1.9341	0.026552
ADHD	ENSG00000119596	14	75220069	75332244	155	12	1090516	1.606	0.054141
ADHD	ENSG00000119608	14	75309736	75340537	47	8	1090516	1.8067	0.035407
ADHD	ENSG00000119689	14	75338594	75380448	87	10	1090516	1.7483	0.040203
ADHD	ENSG00000198208	14	75360657	75400099	82	10	1090516	1.525	0.063625
ADHD	ENSG00000119630	14	75398537	75432487	47	6	1090516	1.7531	0.039791
ADHD	ENSG00000119718	14	75459614	75486292	22	1	1090516	0.84816	0.19817
ADHD	ENSG00000119684	14	75470467	75528235	54	3	1090516	0.68765	0.24584
ADHD	ENSG00000119640	14	75509924	75546186	43	3	1090516	0.31035	0.37815
ADHD	ENSG00000119703	14	75520873	75555126	37	3	1090516	0.15948	0.43665
ADHD	ENSG00000119638	14	75538822	75604047	81	4	1090516	0.3569	0.36058
ADHD	ENSG00000170348	14	75588173	75653334	73	4	1090516	0.57075	0.28408
ADHD	ENSG00000170345	14	75735477	75758933	54	13	1090516	0.50148	0.30802
ADHD	ENSG00000140044	14	75884419	75950814	143	25	1090516	0.40894	0.34129
ADHD	ENSG00000156127	14	75978768	76023358	88	11	1090516	1.9845	0.023603
ADHD	ENSG00000119686	14	76034960	76139557	176	29	1090516	-0.97279	0.83467
ADHD	ENSG00000119685	14	76089968	76431421	467	22	1090516	-1.6517	0.95071
ADHD	ENSG00000133935	14	76106134	76137532	43	8	1090516	-1.3171	0.90609
ADHD	ENSG00000119650	14	76358479	76560928	330	24	1090516	-0.60462	0.72728
ADHD	ENSG00000119699	14	76414442	76459334	40	7	1090516	-0.42147	0.66329
ADHD	ENSG00000089916	14	76608259	76730685	363	25	1090516	-0.33799	0.63231
ADHD	ENSG00000119715	14	76766957	76978178	625	61	1090516	-0.7964	0.7871
ADHD	ENSG00000071246	14	77218532	77259354	83	21	1090516	-0.92193	0.82172
ADHD	ENSG00000013523	14	77243588	77302589	134	21	1090516	-1.9827	0.9763
ADHD	ENSG00000100565	14	77282715	77346645	167	31	1090516	-2.4736	0.99331
ADHD	ENSG00000119669	14	77480888	77505034	57	11	1090516	-0.26768	0.60553
ADHD	ENSG00000198894	14	77554440	77593630	53	9	1090516	1.0515	0.14651
ADHD	ENSG00000165548	14	77572911	77735838	479	47	1090516	0.020468	0.49184
ADHD	ENSG00000177108	14	77587613	77619077	72	16	1090516	0.76806	0.22123
ADHD	ENSG00000165553	14	77721826	77747655	68	13	1090516	-1.7736	0.96194
ADHD	ENSG00000009830	14	77731299	77797227	182	28	1090516	-0.71379	0.76232
ADHD	ENSG00000100577	14	77777227	77807940	88	18	1090516	0.17776	0.42946
ADHD	ENSG00000100580	14	77791364	77853452	125	18	1090516	0.30717	0.37936
ADHD	ENSG00000100583	14	77833032	77867840	66	9	1090516	0.77796	0.2183
ADHD	ENSG00000165555	14	77850364	77899860	78	8	1090516	0.80332	0.21089
ADHD	ENSG00000268156	14	77872741	77893115	33	6	1090516	0.35507	0.36127
ADHD	ENSG00000151445	14	77883018	77934295	108	12	1090516	0.77951	0.21784
ADHD	ENSG00000100591	14	77914213	77945817	88	11	1090516	0.79455	0.21344
ADHD	ENSG00000100593	14	77930740	77975210	113	15	1090516	-0.061872	0.52467
ADHD	ENSG00000100596	14	77962340	78093116	403	42	1090516	-1.0988	0.86408
ADHD	ENSG00000100601	14	78128747	78184363	203	21	1090516	-0.54416	0.70683
ADHD	ENSG00000119705	14	78164414	78237447	219	21	1090516	-0.89354	0.81422
ADHD	ENSG00000100603	14	78173942	78237550	200	19	1090516	-0.86183	0.80561
ADHD	ENSG00000197734	14	78217173	78246085	74	13	1090516	-1.1014	0.86464
ADHD	ENSG00000063761	14	78256426	78411355	572	37	1090516	1.3843	0.08314
ADHD	ENSG00000021645	14	78698734	80340762	3012	198	1090516	-1.0073	0.84311
ADHD	ENSG00000211448	14	80653873	80864100	298	31	1090516	-0.33756	0.63215
ADHD	ENSG00000100629	14	80933330	81435861	1194	53	1090516	-0.0098016	0.50391
ADHD	ENSG00000165409	14	81411333	81622646	582	41	1090516	-0.74351	0.77141
ADHD	ENSG00000165417	14	81631796	81697721	97	14	1090516	0.021413	0.49146
ADHD	ENSG00000140022	14	81717000	81912809	415	35	1090516	0.067986	0.4729
ADHD	ENSG00000071537	14	81927893	82010205	103	19	1090516	-1.0294	0.84835
ADHD	ENSG00000185070	14	85986488	86105034	318	37	1090516	-0.73057	0.76748
ADHD	ENSG00000054983	14	88294164	88470009	612	27	1090516	-0.38009	0.64806
ADHD	ENSG00000140030	14	88461468	88488419	61	9	1090516	-0.35793	0.6398
ADHD	ENSG00000100433	14	88639113	88803251	466	57	1090516	-2.3508	0.99063
ADHD	ENSG00000042317	14	88841268	88946694	91	12	1090516	0.35529	0.36119
ADHD	ENSG00000070778	14	88922122	89031077	165	10	1090516	0.69533	0.24342
ADHD	ENSG00000100722	14	89019253	89089853	84	14	1090516	0.34417	0.36536
ADHD	ENSG00000165521	14	89068775	89269096	282	16	1090516	0.96636	0.16693
ADHD	ENSG00000165533	14	89280497	89354335	93	10	1090516	0.60834	0.27148
ADHD	ENSG00000053254	14	89581215	90095493	986	120	1090516	-1.0239	0.84707
ADHD	ENSG00000140025	14	90251013	90431121	392	31	1090516	-1.7008	0.95551
ADHD	ENSG00000042088	14	90411283	90521106	158	7	1090516	-1.0689	0.85745
ADHD	ENSG00000152315	14	90518109	90662201	403	35	1090516	-1.2626	0.89663
ADHD	ENSG00000100764	14	90712839	90748968	98	4	1090516	-1.0218	0.84656
ADHD	ENSG00000119720	14	90732580	90808481	135	12	1090516	-1.2513	0.89459
ADHD	ENSG00000198668	14	90852846	90884605	55	8	1090516	0.43976	0.33006
ADHD	ENSG00000165914	14	90996932	91292823	760	60	1090516	-0.92852	0.82343
ADHD	ENSG00000100784	14	91326799	91536980	329	22	1090516	0.64655	0.25896
ADHD	ENSG00000133943	14	91516677	91701976	340	41	1090516	-0.19635	0.57783
ADHD	ENSG00000119714	14	91688876	91730269	83	10	1090516	0.16101	0.43604
ADHD	ENSG00000015133	14	91727667	91894188	360	50	1090516	1.2166	0.11187
ADHD	ENSG00000100796	14	91913955	91986898	144	11	1090516	1.8029	0.035701
ADHD	ENSG00000133962	14	92037040	92257051	570	51	1090516	0.42018	0.33718
ADHD	ENSG00000165929	14	92236095	92343880	190	19	1090516	0.51395	0.30365
ADHD	ENSG00000140092	14	92325756	92424331	241	36	1090516	-1.5512	0.93957
ADHD	ENSG00000100815	14	92422335	92517240	187	14	1090516	0.59928	0.27449
ADHD	ENSG00000066427	14	92514896	92582965	270	12	1090516	1.9964	0.022946
ADHD	ENSG00000183648	14	92572466	92598261	94	9	1090516	0.022482	0.49103
ADHD	ENSG00000165934	14	92578281	92640755	154	11	1090516	-0.013527	0.5054
ADHD	ENSG00000140090	14	92778925	92972596	651	57	1090516	0.32273	0.37345
ADHD	ENSG00000100599	14	92970118	93165339	564	74	1090516	-0.8509	0.80259
ADHD	ENSG00000100600	14	93160152	93225047	107	22	1090516	-0.97069	0.83415
ADHD	ENSG00000066455	14	93250576	93316308	185	12	1090516	0.15515	0.43835
ADHD	ENSG00000100604	14	93379425	93411638	104	18	1090516	-0.52171	0.69906
ADHD	ENSG00000100605	14	93393259	93592665	503	31	1090516	-1.1528	0.8755
ADHD	ENSG00000165943	14	93638541	93661273	51	15	1090516	-0.42771	0.66557
ADHD	ENSG00000153485	14	93641296	93663434	43	13	1090516	-0.10613	0.54226
ADHD	ENSG00000170270	14	93659239	93683439	47	9	1090516	-0.33788	0.63227
ADHD	ENSG00000012963	14	93663401	93705561	97	17	1090516	-0.43079	0.66669
ADHD	ENSG00000011114	14	93693896	93809438	261	17	1090516	1.0619	0.14414
ADHD	ENSG00000133958	14	93789565	94184222	686	25	1090516	1.0988	0.13592
ADHD	ENSG00000187581	14	93803537	93824702	68	5	1090516	0.33261	0.36971
ADHD	ENSG00000175785	14	94174644	94264827	199	46	1090516	-0.9974	0.84071
ADHD	ENSG00000140067	14	94375240	94405954	77	18	1090516	-0.87318	0.80872
ADHD	ENSG00000100628	14	94390499	94453137	167	28	1090516	-0.39471	0.65347
ADHD	ENSG00000089723	14	94482675	94525276	120	13	1090516	1.0564	0.1454
ADHD	ENSG00000089737	14	94507266	94557591	118	11	1090516	1.0154	0.15497
ADHD	ENSG00000165948	14	94537628	94580192	144	19	1090516	1.2675	0.10249
ADHD	ENSG00000165949	14	94561182	94593033	98	17	1090516	1.0709	0.14211
ADHD	ENSG00000119632	14	94584116	94606590	55	8	1090516	-1.5414	0.93839
ADHD	ENSG00000119698	14	94602465	94756072	274	16	1090516	-1.1405	0.87297
ADHD	ENSG00000140093	14	94739650	94769608	59	11	1090516	-2.0536	0.97999
ADHD	ENSG00000170099	14	94760585	94799731	115	20	1090516	0.20578	0.41848
ADHD	ENSG00000197249	14	94833084	94867030	133	25	1090516	-0.96541	0.83283
ADHD	ENSG00000186910	14	94898801	94929127	117	12	1090516	-0.29733	0.61689
ADHD	ENSG00000170054	14	94919054	94956026	146	23	1090516	-1.2642	0.89692
ADHD	ENSG00000165953	14	94943611	94994181	155	30	1090516	-1.6426	0.94977
ADHD	ENSG00000100665	14	95017428	95046250	111	18	1090516	-0.34299	0.6342
ADHD	ENSG00000188488	14	95017779	95069457	244	33	1090516	0.22976	0.40914
ADHD	ENSG00000196136	14	95068714	95100392	92	24	1090516	0.32982	0.37077
ADHD	ENSG00000133937	14	95224553	95246562	36	9	1090516	1.095	0.13676
ADHD	ENSG00000100697	14	95542565	95634347	102	12	1090516	0.26423	0.3958
ADHD	ENSG00000165959	14	95638277	95796243	443	41	1090516	0.12336	0.45091
ADHD	ENSG00000176438	14	95873831	95952173	292	45	1090516	0.28872	0.3864
ADHD	ENSG00000182512	14	95989840	96021061	114	18	1090516	0.9083	0.18186
ADHD	ENSG00000213231	14	96142754	96168980	80	22	1090516	-0.64366	0.7401
ADHD	ENSG00000100721	14	96166304	96190533	52	7	1090516	-0.46502	0.67904
ADHD	ENSG00000227051	14	96495661	96570417	202	22	1090516	0.61748	0.26846
ADHD	ENSG00000168398	14	96661016	96720666	164	32	1090516	-0.13944	0.55545
ADHD	ENSG00000100739	14	96712161	96745304	99	21	1090516	-0.2263	0.58951
ADHD	ENSG00000258729	14	96731383	96753060	61	12	1090516	-1.5179	0.93548
ADHD	ENSG00000066739	14	96737595	96840207	139	11	1090516	-1.2656	0.89718
ADHD	ENSG00000100744	14	96819814	96863625	40	6	1090516	-0.26128	0.60306
ADHD	ENSG00000140057	14	96848448	96965764	177	26	1090516	-0.92525	0.82258
ADHD	ENSG00000090060	14	96957770	97043448	88	7	1090516	-0.86962	0.80775
ADHD	ENSG00000100749	14	97253641	97408059	329	24	1090516	0.2725	0.39262
ADHD	ENSG00000246223	14	98381947	98454461	200	23	1090516	0.3148	0.37646
ADHD	ENSG00000176605	14	99167950	99194098	85	15	1090516	-1.8636	0.96881
ADHD	ENSG00000127152	14	99625624	99747861	212	36	1090516	1.4629	0.071749
ADHD	ENSG00000183576	14	99854083	99957216	98	6	1090516	-0.46318	0.67838
ADHD	ENSG00000090061	14	99937506	100011381	69	9	1090516	-0.98522	0.83774
ADHD	ENSG00000205476	14	99967603	100080363	241	16	1090516	-0.17853	0.57085
ADHD	ENSG00000182218	14	100101447	100156906	109	13	1090516	0.47013	0.31913
ADHD	ENSG00000036530	14	100140641	100203638	118	17	1090516	0.59187	0.27697
ADHD	ENSG00000066629	14	100194030	100418397	498	44	1090516	1.0522	0.14635
ADHD	ENSG00000196405	14	100427786	100620573	399	28	1090516	-1.5649	0.9412
ADHD	ENSG00000168350	14	100602756	100636500	71	14	1090516	-0.49276	0.68891
ADHD	ENSG00000100811	14	100694635	100759129	89	9	1090516	-0.7503	0.77346
ADHD	ENSG00000197119	14	100747448	100782884	51	12	1090516	0.178	0.42936
ADHD	ENSG00000140107	14	100779674	100806715	44	7	1090516	-1.1015	0.86466
ADHD	ENSG00000140105	14	100790125	100853142	131	9	1090516	-1.462	0.92814
ADHD	ENSG00000176473	14	100832755	101006640	192	21	1090516	-0.28811	0.61337
ADHD	ENSG00000183092	14	100993486	101063750	95	9	1090516	0.85785	0.19549
ADHD	ENSG00000185559	14	101182042	101211539	66	14	1090516	-1.0935	0.86291
ADHD	ENSG00000254656	14	101336992	101361184	21	6	1090516	-0.44553	0.67203
ADHD	ENSG00000197406	14	102017688	102039789	32	9	1090516	0.043215	0.48276
ADHD	ENSG00000078304	14	102218135	102404326	431	41	1090516	1.3313	0.091542
ADHD	ENSG00000197102	14	102420865	102527129	145	12	1090516	0.82678	0.20418
ADHD	ENSG00000080824	14	102537075	102616036	142	15	1090516	1.0145	0.15518
ADHD	ENSG00000140153	14	102595840	102701184	184	18	1090516	0.45731	0.32372
ADHD	ENSG00000080823	14	102680837	102781537	182	16	1090516	0.45538	0.32442
ADHD	ENSG00000022976	14	102773714	102819044	75	14	1090516	1.0366	0.14997
ADHD	ENSG00000100865	14	102798956	102839253	62	14	1090516	-0.28602	0.61257
ADHD	ENSG00000196663	14	102819300	102978818	367	16	1090516	-0.40347	0.6567
ADHD	ENSG00000156381	14	102963179	102986136	54	10	1090516	-0.17887	0.57098
ADHD	ENSG00000089902	14	103048998	103206913	299	16	1090516	-0.46041	0.67739
ADHD	ENSG00000131323	14	103233813	103387837	255	15	1090516	5.9271	1.5417e-09
ADHD	ENSG00000166126	14	103378993	103409933	52	15	1090516	5.519	1.7047e-08
ADHD	ENSG00000198752	14	103388716	103533799	246	27	1090516	3.1129	0.00092627
ADHD	ENSG00000205436	14	103556481	103586896	30	7	1090516	1.2124	0.11269
ADHD	ENSG00000185215	14	103579779	103613776	68	8	1090516	0.84304	0.1996
ADHD	ENSG00000100664	14	103789881	103821362	80	13	1090516	0.66072	0.2544
ADHD	ENSG00000075413	14	103841729	103980168	256	10	1090516	2.6239	0.0043459
ADHD	ENSG00000166165	14	103975996	103999448	35	5	1090516	2.9564	0.0015561
ADHD	ENSG00000166166	14	103985521	104013410	53	8	1090516	3.0741	0.0010558
ADHD	ENSG00000166170	14	104012881	104039168	36	5	1090516	1.2144	0.11229
ADHD	ENSG00000126214	14	104018233	104177888	288	16	1090516	1.0882	0.13825
ADHD	ENSG00000256053	14	104019299	104083860	122	11	1090516	1.3793	0.083899
ADHD	ENSG00000126215	14	104153946	104191841	61	10	1090516	0.3027	0.38106
ADHD	ENSG00000100711	14	104172067	104210005	50	10	1090516	-0.46762	0.67997
ADHD	ENSG00000088808	14	104190089	104323927	219	10	1090516	-0.75114	0.77372
ADHD	ENSG00000156411	14	104368625	104404606	112	11	1090516	-1.6177	0.94713
ADHD	ENSG00000156414	14	104384799	104529004	350	15	1090516	-2.0986	0.98208
ADHD	ENSG00000227729	14	104396763	104418645	80	6	1090516	-1.7917	0.96341
ADHD	ENSG00000166183	14	104542016	104589098	14	5	1090516	0.28491	0.38786
ADHD	ENSG00000066735	14	104595060	104657231	19	2	1090516	0.33505	0.3688
ADHD	ENSG00000228032	14	104700541	104722473	58	4	1090516	-0.34072	0.63334
ADHD	ENSG00000258986	14	104931015	105081984	269	22	1090516	-0.48605	0.68653
ADHD	ENSG00000184601	14	105036021	105066852	1	1	1090516	-0.81976	0.79382
ADHD	ENSG00000203485	14	105145943	105195942	7	2	1090516	0.84943	0.19782
ADHD	ENSG00000185100	14	105180523	105223662	65	6	1090516	0.81436	0.20772
ADHD	ENSG00000184990	14	105209437	105244831	58	7	1090516	0.71874	0.23615
ADHD	ENSG00000142208	14	105225686	105272088	23	4	1090516	0.53582	0.29604
ADHD	ENSG00000179627	14	105256933	105281049	7	1	1090516	1.6137	0.053299
ADHD	ENSG00000099814	14	105321617	105373107	69	8	1090516	0.27175	0.39291
ADHD	ENSG00000166428	14	105381153	105409574	32	3	1090516	0.61901	0.26796
ADHD	ENSG00000185567	14	105393581	105454694	73	7	1090516	1.0876	0.13838
ADHD	ENSG00000140104	14	105442112	105486819	111	8	1090516	1.8852	0.029699
ADHD	ENSG00000170779	14	105465910	105497485	97	7	1090516	1.8694	0.030783
ADHD	ENSG00000183484	14	105505728	105541782	49	4	1090516	1.1239	0.13053
ADHD	ENSG00000184916	14	105597318	105645161	23	3	1090516	0.55382	0.28985
ADHD	ENSG00000183828	14	105629275	105657660	1	1	1090516	0.80311	0.21095
ADHD	ENSG00000185024	14	105665623	105791926	154	7	1090516	0.33685	0.36811
ADHD	ENSG00000184887	14	105704827	105727430	38	2	1090516	-0.13753	0.55469
ADHD	ENSG00000179364	14	105756900	105874484	26	3	1090516	0.52217	0.30078
ADHD	ENSG00000257341	14	105943536	105968604	2	1	1090516	-1.6324	0.9487
ADHD	ENSG00000185347	14	105946192	105975912	19	1	1090516	-1.1781	0.88063
ADHD	ENSG00000184986	14	105982940	106006539	11	1	1090516	-0.99527	0.8402
ADHD	ENSG00000197414	15	22726246	22756002	3	1	1090516	0.18274	0.4275
ADHD	ENSG00000153575	15	22823395	22883892	69	3	1090516	-0.24467	0.59664
ADHD	ENSG00000068793	15	22882005	23016016	274	41	1090516	-0.9834	0.83729
ADHD	ENSG00000140157	15	22994684	23044427	92	11	1090516	0.02492	0.49006
ADHD	ENSG00000170113	15	23033277	23110005	67	7	1090516	0.47492	0.31742
ADHD	ENSG00000174450	15	23674645	23702381	33	2	1090516	1.4446	0.074288
ADHD	ENSG00000179455	15	23800454	23883064	126	13	1090516	0.29577	0.3837
ADHD	ENSG00000254585	15	23878691	23901175	38	9	1090516	-0.72636	0.76619
ADHD	ENSG00000182636	15	23920565	23942450	29	6	1090516	0.11045	0.45603
ADHD	ENSG00000185823	15	24910541	24938593	122	12	1090516	-0.45931	0.677
ADHD	ENSG00000128739	15	25058794	25233870	459	71	1090516	-0.29395	0.6156
ADHD	ENSG00000273173	15	25190133	25233729	56	8	1090516	0.84225	0.19982
ADHD	ENSG00000214265	15	25190181	25255423	106	10	1090516	0.84578	0.19884
ADHD	ENSG00000114062	15	25572381	25694128	151	9	1090516	0.076493	0.46951
ADHD	ENSG00000206190	15	25912420	26120317	680	75	1090516	-0.67515	0.75021
ADHD	ENSG00000166206	15	26778693	27194686	859	81	1090516	-0.44072	0.67029
ADHD	ENSG00000186297	15	27101510	27204354	101	15	1090516	0.33319	0.3695
ADHD	ENSG00000182256	15	27206429	27788373	1050	104	1090516	-1.2432	0.8931
ADHD	ENSG00000104044	15	27990021	28354504	636	34	1090516	-1.679	0.95342
ADHD	ENSG00000128731	15	28346186	28577298	8	1	1090516	-1.0388	0.85054
ADHD	ENSG00000034053	15	29119629	29420518	419	17	1090516	0.14522	0.44227
ADHD	ENSG00000104059	15	29402457	29872927	1002	73	1090516	1.9618	0.024895
ADHD	ENSG00000185115	15	29550353	29572033	33	4	1090516	1.7785	0.037662
ADHD	ENSG00000104067	15	29981571	30271068	517	42	1090516	0.50374	0.30722
ADHD	ENSG00000179938	15	30365158	30395702	7	1	1090516	-0.79101	0.78553
ADHD	ENSG00000261794	15	30886329	30916764	2	1	1090516	-0.11586	0.54612
ADHD	ENSG00000187951	15	30906697	31075196	164	10	1090516	-0.39833	0.65481
ADHD	ENSG00000198690	15	31186055	31245311	116	14	1090516	-1.1307	0.87091
ADHD	ENSG00000166912	15	31221144	31293810	149	14	1090516	-1.6886	0.95435
ADHD	ENSG00000134160	15	31283264	31463476	485	66	1090516	0.74372	0.22852
ADHD	ENSG00000169926	15	31609058	31737868	221	30	1090516	0.38473	0.35022
ADHD	ENSG00000169918	15	31765329	32172992	731	33	1090516	-0.28538	0.61232
ADHD	ENSG00000175344	15	32312691	32474722	198	25	1090516	-0.044518	0.51775
ADHD	ENSG00000232653	15	32875657	32906179	4	2	1090516	0.43064	0.33337
ADHD	ENSG00000198826	15	32897345	32942150	38	10	1090516	0.61957	0.26777
ADHD	ENSG00000166922	15	32923877	32999299	160	38	1090516	0.1827	0.42752
ADHD	ENSG00000166923	15	33000175	33036870	76	15	1090516	-0.52954	0.70178
ADHD	ENSG00000248905	15	33047747	33496897	1521	113	1090516	-1.4956	0.93263
ADHD	ENSG00000198838	15	33593163	34168303	1770	156	1090516	-2.8258	0.99764
ADHD	ENSG00000169857	15	34148428	34341377	522	34	1090516	-1.2781	0.89939
ADHD	ENSG00000184984	15	34250921	34367291	241	19	1090516	-0.41165	0.6597
ADHD	ENSG00000134153	15	34366218	34404149	53	5	1090516	0.046881	0.4813
ADHD	ENSG00000182405	15	34384274	34406591	33	4	1090516	0.5598	0.28781
ADHD	ENSG00000134152	15	34422875	34512297	185	11	1090516	-0.9591	0.83125
ADHD	ENSG00000128463	15	34507200	34532357	66	9	1090516	-1.7643	0.96116
ADHD	ENSG00000140199	15	34515460	34640261	400	18	1090516	-0.36423	0.64216
ADHD	ENSG00000182117	15	34623917	34645378	72	9	1090516	0.08069	0.46784
ADHD	ENSG00000184507	15	34625516	34659938	88	15	1090516	0.3415	0.36636
ADHD	ENSG00000176454	15	34641106	34669479	52	15	1090516	0.61593	0.26897
ADHD	ENSG00000175265	15	34661269	34890704	96	11	1090516	-0.82774	0.79609
ADHD	ENSG00000215252	15	34807408	34890704	80	8	1090516	-0.55343	0.71002
ADHD	ENSG00000159248	15	35033233	35057166	63	11	1090516	-0.72045	0.76438
ADHD	ENSG00000159251	15	35070297	35098340	77	22	1090516	-0.55655	0.71108
ADHD	ENSG00000021776	15	35137732	35272040	217	16	1090516	-1.156	0.87615
ADHD	ENSG00000198146	15	35260542	35290488	46	8	1090516	-0.10081	0.54015
ADHD	ENSG00000134146	15	35499546	35848394	455	24	1090516	-0.74755	0.77263
ADHD	ENSG00000186073	15	36861812	37112449	525	40	1090516	-0.8138	0.79212
ADHD	ENSG00000134138	15	37171406	37403504	360	60	1090516	-0.0013992	0.50056
ADHD	ENSG00000166069	15	38204140	38269925	80	10	1090516	-0.29653	0.61659
ADHD	ENSG00000166068	15	38534527	38659450	318	12	1090516	-0.07135	0.52844
ADHD	ENSG00000171262	15	38736328	38789911	132	13	1090516	-1.6715	0.95269
ADHD	ENSG00000172575	15	38770304	38867776	172	22	1090516	-1.7324	0.9584
ADHD	ENSG00000175779	15	38978799	39002239	63	11	1090516	1.0289	0.15177
ADHD	ENSG00000175746	15	39532885	39557046	50	9	1090516	-0.4078	0.65829
ADHD	ENSG00000137801	15	39863280	39901667	61	7	1090516	0.19628	0.42219
ADHD	ENSG00000150667	15	39882232	40085031	513	21	1090516	0.1179	0.45307
ADHD	ENSG00000166073	15	40081233	40223093	211	29	1090516	0.081578	0.46749
ADHD	ENSG00000128829	15	40216347	40337797	303	25	1090516	-0.27303	0.60759
ADHD	ENSG00000140319	15	40317940	40341389	47	10	1090516	0.042133	0.4832
ADHD	ENSG00000104081	15	40370091	40411093	49	13	1090516	-0.2401	0.59487
ADHD	ENSG00000156970	15	40443224	40523337	86	5	1090516	0.27921	0.39004
ADHD	ENSG00000137843	15	40499629	40579688	99	20	1090516	-0.58586	0.72102
ADHD	ENSG00000176753	15	40532865	40555170	36	8	1090516	-0.39533	0.6537
ADHD	ENSG00000137841	15	40560377	40610136	71	14	1090516	-0.32384	0.62697
ADHD	ENSG00000230778	15	40563645	40584787	29	7	1090516	0.16815	0.43323
ADHD	ENSG00000188549	15	40613653	40643168	69	17	1090516	3.0022	0.0013403
ADHD	ENSG00000233041	15	40633234	40658635	58	16	1090516	2.9666	0.0015054
ADHD	ENSG00000140323	15	40640436	40673257	70	14	1090516	3.2198	0.00064142
ADHD	ENSG00000128944	15	40664922	40696447	62	10	1090516	2.9415	0.0016329
ADHD	ENSG00000128928	15	40687686	40738146	82	9	1090516	1.9915	0.023211
ADHD	ENSG00000140320	15	40721920	40770441	55	12	1090516	1.3927	0.081858
ADHD	ENSG00000169105	15	40753160	40775353	27	5	1090516	-0.16592	0.56589
ADHD	ENSG00000128891	15	40810882	40867256	120	8	1090516	0.40983	0.34096
ADHD	ENSG00000166133	15	40851499	40876659	70	7	1090516	0.38907	0.34861
ADHD	ENSG00000137812	15	40876218	40966540	155	11	1090516	0.11796	0.45305
ADHD	ENSG00000051180	15	40976972	41034354	85	8	1090516	1.0065	0.15708
ADHD	ENSG00000137824	15	41018082	41058049	58	8	1090516	0.90442	0.18289
ADHD	ENSG00000137880	15	41046218	41069906	29	10	1090516	0.67499	0.24984
ADHD	ENSG00000104129	15	41050067	41109675	83	10	1090516	0.60986	0.27098
ADHD	ENSG00000188277	15	41052159	41074643	22	5	1090516	0.61334	0.26983
ADHD	ENSG00000166140	15	41089284	41116767	57	7	1090516	0.44061	0.32975
ADHD	ENSG00000166143	15	41097650	41130907	57	7	1090516	0.64332	0.26001
ADHD	ENSG00000166145	15	41126216	41160405	66	8	1090516	1.3135	0.0945
ADHD	ENSG00000104140	15	41154412	41176487	35	2	1090516	0.32865	0.37121
ADHD	ENSG00000104142	15	41176628	41206173	49	6	1090516	2.0974	0.017979
ADHD	ENSG00000128917	15	41211538	41241237	26	7	1090516	0.23017	0.40898
ADHD	ENSG00000128965	15	41235160	41258710	49	7	1090516	0.69835	0.24248
ADHD	ENSG00000128908	15	41261078	41418552	118	12	1090516	-0.12298	0.54894
ADHD	ENSG00000178997	15	41464923	41532941	214	11	1090516	-0.11825	0.54706
ADHD	ENSG00000187446	15	41513037	41584043	148	13	1090516	0.24477	0.40332
ADHD	ENSG00000104147	15	41591466	41634819	50	5	1090516	1.3644	0.086214
ADHD	ENSG00000137804	15	41614892	41683248	68	6	1090516	1.3839	0.08319
ADHD	ENSG00000137806	15	41669551	41704717	36	5	1090516	1.9279	0.026932
ADHD	ENSG00000137815	15	41690606	41785761	114	11	1090516	1.9685	0.024507
ADHD	ENSG00000137825	15	41775591	41805747	51	11	1090516	2.5359	0.0056075
ADHD	ENSG00000062524	15	41785836	41816085	51	10	1090516	2.0988	0.017916
ADHD	ENSG00000103932	15	41799374	41846467	100	11	1090516	1.2732	0.10147
ADHD	ENSG00000092445	15	41839873	41881536	70	11	1090516	2.8993	0.0018697
ADHD	ENSG00000174197	15	41903422	42072141	238	21	1090516	0.74417	0.22839
ADHD	ENSG00000137802	15	42056632	42130053	103	13	1090516	0.69175	0.24455
ADHD	ENSG00000243789	15	42110283	42139779	68	10	1090516	1.0399	0.1492
ADHD	ENSG00000243708	15	42110283	42150345	98	13	1090516	1.1802	0.11896
ADHD	ENSG00000137877	15	42130345	42196275	176	25	1090516	1.8218	0.034243
ADHD	ENSG00000103966	15	42180950	42274776	219	29	1090516	0.77257	0.21989
ADHD	ENSG00000188089	15	42263780	42353388	331	37	1090516	-0.26066	0.60282
ADHD	ENSG00000159337	15	42349207	42396752	170	14	1090516	0.096866	0.46142
ADHD	ENSG00000168907	15	42423332	42458839	66	18	1090516	1.8943	0.029091
ADHD	ENSG00000166887	15	42440899	42510514	94	11	1090516	1.4422	0.074627
ADHD	ENSG00000103978	15	42492730	42575861	86	10	1090516	1.0853	0.13889
ADHD	ENSG00000214013	15	42555431	42655864	206	8	1090516	1.3149	0.094275
ADHD	ENSG00000092529	15	42630301	42714516	176	9	1090516	1.3359	0.09079
ADHD	ENSG00000103994	15	42695021	42793321	119	11	1090516	0.77769	0.21838
ADHD	ENSG00000092531	15	42773431	42847547	70	7	1090516	1.1043	0.13474
ADHD	ENSG00000180979	15	42824720	42851000	26	6	1090516	1.19	0.11702
ADHD	ENSG00000137814	15	42831008	42872192	47	6	1090516	1.1279	0.12969
ADHD	ENSG00000159433	15	42857857	43023179	182	15	1090516	-0.69005	0.75492
ADHD	ENSG00000140326	15	43005757	43039324	50	5	1090516	-1.6383	0.94932
ADHD	ENSG00000128881	15	43020932	43223007	184	21	1090516	-1.5685	0.94162
ADHD	ENSG00000159459	15	43225095	43408311	137	12	1090516	-0.25584	0.60096
ADHD	ENSG00000166947	15	43388423	43523481	67	11	1090516	-0.60032	0.72585
ADHD	ENSG00000137842	15	43405477	43487344	40	9	1090516	-0.69885	0.75768
ADHD	ENSG00000166946	15	43467316	43497396	12	4	1090516	-0.3398	0.633
ADHD	ENSG00000104055	15	43514793	43569055	58	6	1090516	0.64215	0.26039
ADHD	ENSG00000159495	15	43558478	43604453	44	5	1090516	0.95984	0.16857
ADHD	ENSG00000168806	15	43609974	43632803	34	4	1090516	1.1747	0.12006
ADHD	ENSG00000168803	15	43612872	43656096	75	6	1090516	1.534	0.062519
ADHD	ENSG00000140265	15	43640370	43673223	47	5	1090516	1.7021	0.04437
ADHD	ENSG00000137822	15	43651419	43709293	74	7	1090516	1.5403	0.061739
ADHD	ENSG00000067369	15	43689407	43812926	145	9	1090516	1.5865	0.056308
ADHD	ENSG00000166963	15	43793156	43833818	35	5	1090516	1.3039	0.096137
ADHD	ENSG00000168781	15	43815660	43892430	38	5	1090516	0.77263	0.21987
ADHD	ENSG00000237289	15	43875252	43907099	11	2	1090516	0.58854	0.27808
ADHD	ENSG00000242866	15	43881596	44020458	87	8	1090516	1.1613	0.12277
ADHD	ENSG00000166762	15	43910701	43970316	49	6	1090516	1.4286	0.076566
ADHD	ENSG00000223572	15	43975084	44001420	11	5	1090516	0.69554	0.24336
ADHD	ENSG00000167004	15	44028590	44075477	51	5	1090516	1.2948	0.097692
ADHD	ENSG00000128886	15	44054798	44079741	27	4	1090516	1.3961	0.081336
ADHD	ENSG00000140264	15	44059285	44104787	46	5	1090516	1.1598	0.12306
ADHD	ENSG00000184716	15	44076360	44102419	24	3	1090516	1.0673	0.14291
ADHD	ENSG00000242028	15	44078340	44105241	23	3	1090516	1.1053	0.13452
ADHD	ENSG00000140259	15	44086690	44127000	39	3	1090516	0.62856	0.26482
ADHD	ENSG00000092470	15	44109161	44170617	59	4	1090516	0.53832	0.29518
ADHD	ENSG00000171877	15	44152962	44497450	349	15	1090516	-0.15603	0.562
ADHD	ENSG00000166734	15	44570927	44717956	157	5	1090516	-0.27214	0.60724
ADHD	ENSG00000137770	15	44709432	44831236	142	7	1090516	-0.31535	0.62375
ADHD	ENSG00000104131	15	44819255	44865227	49	5	1090516	0.054149	0.47841
ADHD	ENSG00000104133	15	44844894	44965876	52	16	1090516	0.026891	0.48927
ADHD	ENSG00000229474	15	44947930	45013514	33	12	1090516	0.69285	0.2442
ADHD	ENSG00000166710	15	44993675	45021075	48	7	1090516	0.69382	0.2439
ADHD	ENSG00000185880	15	45011186	45070027	150	10	1090516	0.48417	0.31413
ADHD	ENSG00000167014	15	45238900	45281427	72	5	1090516	-2.811	0.99753
ADHD	ENSG00000140263	15	45305302	45379383	75	10	1090516	-0.95969	0.83139
ADHD	ENSG00000140279	15	45374848	45416542	58	6	1090516	-0.66882	0.7482
ADHD	ENSG00000140274	15	45396519	45420619	30	4	1090516	-0.31464	0.62348
ADHD	ENSG00000140254	15	45399569	45432136	34	7	1090516	-1.6872	0.95422
ADHD	ENSG00000137857	15	45412131	45467774	92	12	1090516	-1.7231	0.95756
ADHD	ENSG00000138606	15	45449412	45503373	79	9	1090516	-1.276	0.89902
ADHD	ENSG00000137860	15	45534428	45578149	116	6	1090516	0.64628	0.25905
ADHD	ENSG00000171766	15	45643322	45704525	95	4	1090516	0.67932	0.24847
ADHD	ENSG00000171763	15	45684529	45723617	40	4	1090516	0.32647	0.37203
ADHD	ENSG00000166920	15	45712727	45750959	33	5	1090516	0.35231	0.3623
ADHD	ENSG00000104154	15	45761809	45825005	36	7	1090516	0.41763	0.33811
ADHD	ENSG00000104164	15	45869321	45918197	51	5	1090516	-0.5477	0.70805
ADHD	ENSG00000137767	15	45913346	45993492	268	29	1090516	0.38839	0.34886
ADHD	ENSG00000259752	15	47415693	47436320	41	7	1090516	-0.20227	0.58015
ADHD	ENSG00000137872	15	47466298	48076420	1281	53	1090516	1.6992	0.044642
ADHD	ENSG00000074803	15	48473861	48606275	118	8	1090516	-1.9994	0.97722
ADHD	ENSG00000128951	15	48613208	48645570	33	3	1090516	-1.8352	0.96676
ADHD	ENSG00000166147	15	48690503	48948046	256	7	1090516	-0.35092	0.63718
ADHD	ENSG00000103995	15	48995125	49113343	141	17	1090516	0.76862	0.22106
ADHD	ENSG00000185634	15	49105932	49265641	286	38	1090516	0.72331	0.23475
ADHD	ENSG00000255302	15	49160083	49182380	33	7	1090516	1.2282	0.10969
ADHD	ENSG00000138593	15	49270673	49348760	108	13	1090516	-0.4899	0.6879
ADHD	ENSG00000166200	15	49388268	49457858	135	15	1090516	-1.558	0.94038
ADHD	ENSG00000156958	15	49437853	49670066	485	18	1090516	-2.4992	0.99378
ADHD	ENSG00000166262	15	49609159	49923128	696	25	1090516	-0.86542	0.8066
ADHD	ENSG00000140285	15	49705293	49790972	204	19	1090516	-0.33214	0.63011
ADHD	ENSG00000104047	15	49903177	49947333	91	7	1090516	-0.54842	0.7083
ADHD	ENSG00000104043	15	50140435	50485014	833	56	1090516	-0.077424	0.53086
ADHD	ENSG00000140284	15	50464393	50538592	231	24	1090516	-0.43678	0.66886
ADHD	ENSG00000140287	15	50524144	50568223	128	16	1090516	-0.043781	0.51746
ADHD	ENSG00000104064	15	50559389	50657605	191	14	1090516	1.0273	0.15213
ADHD	ENSG00000138592	15	50706577	50803280	208	16	1090516	1.7503	0.04003
ADHD	ENSG00000170236	15	50782759	50848905	157	16	1090516	2.8587	0.0021271
ADHD	ENSG00000092439	15	50834670	50989012	340	15	1090516	2.8954	0.0018936
ADHD	ENSG00000138600	15	50989506	51068005	222	18	1090516	2.119	0.017047
ADHD	ENSG00000081014	15	51190869	51308097	221	16	1090516	1.7673	0.038592
ADHD	ENSG00000183578	15	51338795	51407473	111	15	1090516	2.0646	0.019482
ADHD	ENSG00000137869	15	51490254	51640807	336	29	1090516	0.4904	0.31193
ADHD	ENSG00000186417	15	51623826	51710210	279	26	1090516	0.14719	0.44149
ADHD	ENSG00000104093	15	51729908	51925030	361	17	1090516	1.2486	0.1059
ADHD	ENSG00000104112	15	51963550	52023223	127	16	1090516	0.7927	0.21398
ADHD	ENSG00000140280	15	52005208	52053782	124	11	1090516	1.4462	0.074063
ADHD	ENSG00000128872	15	52033758	52118565	196	12	1090516	1.0713	0.14201
ADHD	ENSG00000138594	15	52111825	52249492	251	9	1090516	0.52083	0.30124
ADHD	ENSG00000166477	15	52220222	52274003	87	5	1090516	0.24921	0.4016
ADHD	ENSG00000069956	15	52234303	52368462	125	16	1090516	0.091387	0.46359
ADHD	ENSG00000137875	15	52391460	52414972	39	7	1090516	0.73977	0.22972
ADHD	ENSG00000069966	15	52403117	52493566	195	17	1090516	-0.66303	0.74635
ADHD	ENSG00000128833	15	52474519	52597995	236	33	1090516	1.0257	0.15251
ADHD	ENSG00000197535	15	52589480	52831247	488	17	1090516	0.13863	0.44487
ADHD	ENSG00000128989	15	52829242	52872080	84	8	1090516	0.052096	0.47923
ADHD	ENSG00000047346	15	52863514	53012014	236	24	1090516	-0.98097	0.8367
ADHD	ENSG00000169856	15	53039637	53093273	95	18	1090516	0.028546	0.48861
ADHD	ENSG00000166415	15	53795938	54065075	865	42	1090516	-0.96088	0.83169
ADHD	ENSG00000137766	15	54295101	54930806	2000	98	1090516	-1.4712	0.92938
ADHD	ENSG00000137876	15	55463004	55499265	126	9	1090516	-0.52198	0.69916
ADHD	ENSG00000069974	15	55485164	55621311	367	31	1090516	-1.2425	0.89298
ADHD	ENSG00000069943	15	55601158	55657846	151	21	1090516	-2.8745	0.99798
ADHD	ENSG00000260916	15	55622230	55710708	251	21	1090516	-1.4937	0.93237
ADHD	ENSG00000261652	15	55690746	55720962	93	10	1090516	-1.0494	0.85301
ADHD	ENSG00000256061	15	55692723	55810432	299	21	1090516	-1.9195	0.97254
ADHD	ENSG00000171016	15	55821088	55891145	201	20	1090516	-1.0627	0.85604
ADHD	ENSG00000166450	15	55893744	56045288	282	19	1090516	-0.76314	0.77731
ADHD	ENSG00000069869	15	56109120	56295944	553	22	1090516	0.61903	0.26795
ADHD	ENSG00000181827	15	56369478	56545483	342	12	1090516	2.1293	0.016615
ADHD	ENSG00000151575	15	56526207	56748195	430	17	1090516	0.76229	0.22294
ADHD	ENSG00000138587	15	56703742	56767335	113	14	1090516	1.0896	0.13795
ADHD	ENSG00000137871	15	56912379	57220769	435	20	1090516	1.9831	0.023678
ADHD	ENSG00000140262	15	57200821	57601479	729	20	1090516	2.7273	0.0031924
ADHD	ENSG00000128849	15	57658165	57852925	622	64	1090516	0.36068	0.35917
ADHD	ENSG00000137878	15	57874106	58016943	316	32	1090516	-0.57666	0.71792
ADHD	ENSG00000263155	15	57874139	57987562	273	26	1090516	-0.7253	0.76587
ADHD	ENSG00000255529	15	57874231	58084960	470	60	1090516	-0.99786	0.84083
ADHD	ENSG00000128918	15	58235622	58800065	1491	110	1090516	0.37392	0.35423
ADHD	ENSG00000103569	15	58420368	58488110	172	23	1090516	-0.38562	0.65011
ADHD	ENSG00000166035	15	58692768	58871151	402	55	1090516	-0.089771	0.53577
ADHD	ENSG00000137845	15	58877403	59052177	241	18	1090516	-0.32032	0.62564
ADHD	ENSG00000128923	15	59053391	59164099	175	18	1090516	-0.40623	0.65771
ADHD	ENSG00000157450	15	59147374	59399618	368	24	1090516	-1.7831	0.96272
ADHD	ENSG00000137776	15	59161244	59235852	64	8	1090516	-1.2513	0.89459
ADHD	ENSG00000157456	15	59387277	59427244	48	6	1090516	-1.2596	0.89609
ADHD	ENSG00000157483	15	59417113	59675099	567	49	1090516	0.58015	0.28091
ADHD	ENSG00000268327	15	59429899	59450054	33	6	1090516	-1.0459	0.85221
ADHD	ENSG00000171989	15	59489042	59510705	68	8	1090516	1.772	0.038194
ADHD	ENSG00000157470	15	59654892	59825748	395	38	1090516	-0.56378	0.71355
ADHD	ENSG00000140297	15	59877074	59942438	139	18	1090516	-2.7882	0.99735
ADHD	ENSG00000140307	15	59920261	59959740	70	4	1090516	-1.0619	0.85585
ADHD	ENSG00000140299	15	59941345	59991733	137	7	1090516	-0.54118	0.70581
ADHD	ENSG00000171956	15	60286421	60363929	158	22	1090516	-0.35376	0.63824
ADHD	ENSG00000182718	15	60629333	60705082	136	19	1090516	-0.83833	0.79908
ADHD	ENSG00000128915	15	60701808	60781359	108	9	1090516	-0.25183	0.59942
ADHD	ENSG00000069667	15	60770483	61531518	1572	178	1090516	-1.0821	0.86039
ADHD	ENSG00000129003	15	62134588	62362672	448	20	1090516	0.83999	0.20046
ADHD	ENSG00000198535	15	62349176	62373116	47	6	1090516	0.94295	0.17285
ADHD	ENSG00000205502	15	62445734	62467482	32	10	1090516	-0.35768	0.63971
ADHD	ENSG00000171914	15	62672725	63146830	950	98	1090516	-0.49775	0.69067
ADHD	ENSG00000140416	15	63324831	63374114	131	17	1090516	-1.1023	0.86484
ADHD	ENSG00000103642	15	63403999	63444260	107	11	1090516	-0.64368	0.74011
ADHD	ENSG00000185088	15	63408071	63460220	130	15	1090516	-0.97542	0.83532
ADHD	ENSG00000166128	15	63471668	63569981	168	21	1090516	-0.75981	0.77632
ADHD	ENSG00000138613	15	63558217	63611325	97	18	1090516	-0.5333	0.70309
ADHD	ENSG00000074410	15	63603577	63684360	163	29	1090516	-0.3943	0.65332
ADHD	ENSG00000140455	15	63786793	63896839	220	21	1090516	0.15131	0.43987
ADHD	ENSG00000197361	15	63879552	63904627	45	9	1090516	-0.18959	0.57519
ADHD	ENSG00000103657	15	63890817	64136141	485	23	1090516	0.064638	0.47423
ADHD	ENSG00000035664	15	64189235	64374232	457	34	1090516	0.68412	0.24695
ADHD	ENSG00000166797	15	64354758	64396217	62	7	1090516	0.87311	0.1913
ADHD	ENSG00000028528	15	64376322	64448289	99	9	1090516	0.84901	0.19794
ADHD	ENSG00000157734	15	64433914	64459680	32	5	1090516	1.4906	0.068028
ADHD	ENSG00000166794	15	64438011	64465404	27	5	1090516	1.6241	0.052178
ADHD	ENSG00000169118	15	64447716	64658442	266	12	1090516	1.8763	0.030309
ADHD	ENSG00000166803	15	64647193	64689886	47	6	1090516	1.0947	0.13682
ADHD	ENSG00000103671	15	64669947	64757502	106	11	1090516	0.81009	0.20894
ADHD	ENSG00000180357	15	64742941	64988264	323	17	1090516	0.33406	0.36917
ADHD	ENSG00000180304	15	64969772	65005480	34	6	1090516	1.2643	0.10307
ADHD	ENSG00000166831	15	65022091	65077786	96	10	1090516	0.90174	0.1836
ADHD	ENSG00000140451	15	65097831	65127867	80	12	1090516	0.0048441	0.49807
ADHD	ENSG00000241839	15	65124088	65170206	113	11	1090516	-0.81437	0.79228
ADHD	ENSG00000166839	15	65194101	65261042	129	20	1090516	-0.067226	0.5268
ADHD	ENSG00000090487	15	65245362	65292648	105	11	1090516	-0.47132	0.68129
ADHD	ENSG00000103707	15	65284845	65331977	99	13	1090516	-0.63871	0.73849
ADHD	ENSG00000186198	15	65327708	65355734	38	7	1090516	-0.82391	0.795
ADHD	ENSG00000103710	15	65335679	65379028	63	9	1090516	-0.58749	0.72156
ADHD	ENSG00000234438	15	65359154	65382276	33	8	1090516	-0.77203	0.77995
ADHD	ENSG00000246922	15	65375338	65417535	13	4	1090516	-0.27921	0.60996
ADHD	ENSG00000090470	15	65399717	65436174	9	5	1090516	1.1573	0.12358
ADHD	ENSG00000166855	15	65430557	65487680	24	3	1090516	0.49384	0.31071
ADHD	ENSG00000138615	15	65478337	65513826	32	4	1090516	0.73297	0.23179
ADHD	ENSG00000138617	15	65516798	65602956	167	14	1090516	-0.2294	0.59072
ADHD	ENSG00000174498	15	65609465	65680378	116	20	1090516	-0.079352	0.53162
ADHD	ENSG00000103742	15	65663802	65725410	84	15	1090516	-0.3637	0.64196
ADHD	ENSG00000074603	15	65724801	65820042	153	12	1090516	1.1839	0.11822
ADHD	ENSG00000074696	15	65812756	65880687	105	7	1090516	1.3129	0.094604
ADHD	ENSG00000138614	15	65861091	65913627	76	6	1090516	1.3146	0.094323
ADHD	ENSG00000074621	15	65893704	65963333	87	6	1090516	1.1684	0.12132
ADHD	ENSG00000174485	15	65940384	66094631	209	12	1090516	1.1732	0.12035
ADHD	ENSG00000103769	15	66008392	66194329	269	15	1090516	0.44883	0.32678
ADHD	ENSG00000157890	15	66177417	66556085	918	96	1090516	0.45854	0.32328
ADHD	ENSG00000166938	15	66575555	66636236	133	21	1090516	0.62043	0.26749
ADHD	ENSG00000075131	15	66618544	66689084	157	22	1090516	0.56768	0.28512
ADHD	ENSG00000169032	15	66669155	66794650	286	19	1090516	0.53154	0.29752
ADHD	ENSG00000174446	15	66772473	66800151	61	10	1090516	0.77913	0.21795
ADHD	ENSG00000174444	15	66780355	66826870	99	13	1090516	0.74397	0.22845
ADHD	ENSG00000174442	15	66787297	66852115	157	17	1090516	0.87411	0.19103
ADHD	ENSG00000188501	15	66829517	66868317	114	18	1090516	1.0572	0.1452
ADHD	ENSG00000137834	15	66984566	67084338	213	27	1090516	0.12779	0.44916
ADHD	ENSG00000166949	15	67346101	67497533	321	48	1090516	2.7031	0.0034345
ADHD	ENSG00000103591	15	67483371	67557533	104	7	1090516	3.2654	0.00054659
ADHD	ENSG00000103599	15	67537138	67804598	327	18	1090516	2.6297	0.0042734
ADHD	ENSG00000189227	15	67803406	67829628	58	5	1090516	0.82265	0.20535
ADHD	ENSG00000137764	15	67825047	68109461	515	21	1090516	0.41593	0.33873
ADHD	ENSG00000188779	15	68102042	68136899	78	11	1090516	0.38845	0.34884
ADHD	ENSG00000033800	15	68336517	68493096	132	13	1090516	0.99137	0.16075
ADHD	ENSG00000129007	15	68473043	68508417	34	4	1090516	1.1014	0.13536
ADHD	ENSG00000128973	15	68489330	68559549	76	5	1090516	0.95444	0.16993
ADHD	ENSG00000169018	15	68560141	68598203	41	5	1090516	-0.22563	0.58926
ADHD	ENSG00000137809	15	68584050	68734501	446	44	1090516	-0.73575	0.76906
ADHD	ENSG00000103647	15	68861308	69030145	309	27	1090516	-0.32382	0.62696
ADHD	ENSG00000140350	15	69060874	69123236	77	10	1090516	-1.1257	0.86986
ADHD	ENSG00000258484	15	69100560	69249150	155	15	1090516	-0.80799	0.79045
ADHD	ENSG00000255346	15	69212864	69365083	173	15	1090516	-0.34621	0.63541
ADHD	ENSG00000138604	15	69442923	69574556	159	12	1090516	1.1424	0.12665
ADHD	ENSG00000137819	15	69581286	69710119	192	16	1090516	-0.095061	0.53787
ADHD	ENSG00000137807	15	69696585	69750764	29	3	1090516	-1.2779	0.89936
ADHD	ENSG00000137818	15	69735123	69758255	18	2	1090516	-1.2331	0.89123
ADHD	ENSG00000140332	15	70330129	70400515	99	14	1090516	1.4786	0.069627
ADHD	ENSG00000137831	15	70936893	71065932	117	9	1090516	-0.63873	0.7385
ADHD	ENSG00000166173	15	71113863	71156498	63	7	1090516	0.10361	0.45874
ADHD	ENSG00000137821	15	71135578	71352414	170	14	1090516	0.69439	0.24372
ADHD	ENSG00000129028	15	71163681	71195124	25	5	1090516	1.0038	0.15773
ADHD	ENSG00000187720	15	71379291	72085722	1651	130	1090516	-0.64603	0.74087
ADHD	ENSG00000225362	15	71392583	71417833	30	4	1090516	-0.1638	0.56506
ADHD	ENSG00000066933	15	72104632	72420918	347	13	1090516	0.54519	0.29281
ADHD	ENSG00000166192	15	72396599	72443311	50	6	1090516	0.28253	0.38877
ADHD	ENSG00000175318	15	72442148	72500126	57	8	1090516	0.18945	0.42487
ADHD	ENSG00000067225	15	72481370	72534164	54	8	1090516	1.0488	0.14713
ADHD	ENSG00000137817	15	72523522	72575340	75	9	1090516	1.1414	0.12686
ADHD	ENSG00000273025	15	72549087	72622287	115	12	1090516	0.49697	0.3096
ADHD	ENSG00000140488	15	72567068	72622470	85	8	1090516	0.33563	0.36858
ADHD	ENSG00000213614	15	72625775	72678817	65	7	1090516	0.66284	0.25372
ADHD	ENSG00000187806	15	72680614	72710370	40	3	1090516	0.39135	0.34777
ADHD	ENSG00000166233	15	72756667	72889692	113	11	1090516	0.90982	0.18146
ADHD	ENSG00000215186	15	72937079	72968735	2	1	1090516	-0.33978	0.63299
ADHD	ENSG00000175202	15	72958124	72988490	32	10	1090516	-1.4494	0.92639
ADHD	ENSG00000140463	15	72968527	73040817	98	13	1090516	-1.237	0.89195
ADHD	ENSG00000159322	15	73033710	73088187	83	11	1090516	-1.5102	0.93451
ADHD	ENSG00000067141	15	73334051	73607547	477	22	1090516	-0.22163	0.5877
ADHD	ENSG00000138622	15	73602200	73671605	160	23	1090516	-0.21761	0.58613
ADHD	ENSG00000183324	15	73725499	73862355	206	16	1090516	-0.31619	0.62407
ADHD	ENSG00000156642	15	73842355	73936475	133	15	1090516	-0.69643	0.75692
ADHD	ENSG00000103855	15	73966307	74016859	118	16	1090516	-0.58856	0.72192
ADHD	ENSG00000205363	15	74022141	74055088	83	16	1090516	-0.13363	0.55315
ADHD	ENSG00000167139	15	74155949	74191555	67	12	1090516	1.2318	0.10901
ADHD	ENSG00000129038	15	74208330	74254478	146	25	1090516	1.3151	0.09423
ADHD	ENSG00000067221	15	74265547	74296963	69	10	1090516	0.73893	0.22997
ADHD	ENSG00000140464	15	74277014	74350153	146	16	1090516	0.017951	0.49284
ADHD	ENSG00000159289	15	74352198	74384891	2	1	1090516	-0.043713	0.51743
ADHD	ENSG00000167178	15	74382652	74440881	16	8	1090516	0.24674	0.40256
ADHD	ENSG00000129009	15	74456012	74479213	38	3	1090516	-0.37104	0.64469
ADHD	ENSG00000137868	15	74461807	74514608	97	10	1090516	-0.48156	0.68494
ADHD	ENSG00000140481	15	74499613	74638813	272	27	1090516	0.021294	0.49151
ADHD	ENSG00000140459	15	74620100	74670081	80	10	1090516	-1.7052	0.95592
ADHD	ENSG00000138623	15	74691630	74736808	95	15	1090516	-0.76288	0.77723
ADHD	ENSG00000138629	15	74728318	74763523	61	5	1090516	-1.9957	0.97702
ADHD	ENSG00000179361	15	74823518	74900472	92	7	1090516	-1.2344	0.89147
ADHD	ENSG00000179335	15	74880841	74942057	62	7	1090516	-1.3325	0.90866
ADHD	ENSG00000179151	15	74912899	74998633	60	10	1090516	-0.82576	0.79553
ADHD	ENSG00000140465	15	75001883	75027951	25	7	1090516	-0.48327	0.68555
ADHD	ENSG00000140505	15	75031185	75058543	54	6	1090516	-0.48275	0.68536
ADHD	ENSG00000103653	15	75064398	75105539	65	10	1090516	-0.18876	0.57486
ADHD	ENSG00000140506	15	75095057	75128099	53	9	1090516	-0.26226	0.60344
ADHD	ENSG00000213578	15	75108888	75134141	37	9	1090516	-0.23785	0.594
ADHD	ENSG00000140474	15	75118457	75145687	33	6	1090516	-0.19208	0.57616
ADHD	ENSG00000140497	15	75126071	75175706	57	9	1090516	-0.26786	0.6056
ADHD	ENSG00000178802	15	75172346	75201798	30	5	1090516	0.097125	0.46131
ADHD	ENSG00000178761	15	75182328	75209462	34	5	1090516	0.18122	0.4281
ADHD	ENSG00000178741	15	75202132	75240509	52	7	1090516	0.27521	0.39158
ADHD	ENSG00000178718	15	75236757	75259805	27	6	1090516	0.022101	0.49118
ADHD	ENSG00000198794	15	75239560	75323837	147	15	1090516	0.35562	0.36106
ADHD	ENSG00000138621	15	75305896	75419803	234	17	1090516	1.1331	0.12858
ADHD	ENSG00000167173	15	75477984	75514510	20	5	1090516	0.41189	0.34021
ADHD	ENSG00000167195	15	75540940	75572540	2	1	1090516	0.63605	0.26237
ADHD	ENSG00000140478	15	75565176	75596816	6	3	1090516	1.2827	0.099805
ADHD	ENSG00000140365	15	75618232	75644268	17	3	1090516	1.4911	0.067963
ADHD	ENSG00000140398	15	75629296	75657592	17	4	1090516	0.90024	0.184
ADHD	ENSG00000140400	15	75638133	75670971	18	4	1090516	1.1242	0.13047
ADHD	ENSG00000169375	15	75651720	75758183	75	7	1090516	0.75371	0.22551
ADHD	ENSG00000169410	15	75749462	75881630	121	10	1090516	0.71742	0.23656
ADHD	ENSG00000169371	15	75880424	75928810	58	5	1090516	1.8771	0.030252
ADHD	ENSG00000177971	15	75921426	75951047	37	7	1090516	1.277	0.10081
ADHD	ENSG00000173548	15	75930247	75964642	49	10	1090516	0.22061	0.4127
ADHD	ENSG00000173546	15	75956663	76015189	70	10	1090516	0.51149	0.3045
ADHD	ENSG00000182950	15	76006318	76030029	35	5	1090516	0.43164	0.333
ADHD	ENSG00000140367	15	76125622	76203419	109	11	1090516	0.36892	0.35609
ADHD	ENSG00000167196	15	76186200	76237609	74	5	1090516	0.065606	0.47385
ADHD	ENSG00000169752	15	76218310	76362136	215	9	1090516	0.2526	0.40029
ADHD	ENSG00000169758	15	76342178	76531462	364	39	1090516	0.35922	0.35971
ADHD	ENSG00000140374	15	76497696	76613813	183	14	1090516	-0.062249	0.52482
ADHD	ENSG00000159556	15	76619065	76644817	40	10	1090516	0.74981	0.22668
ADHD	ENSG00000140386	15	76630526	77207785	826	20	1090516	1.2998	0.096834
ADHD	ENSG00000117906	15	77213960	77252601	50	13	1090516	1.8871	0.029576
ADHD	ENSG00000140368	15	77275700	77339673	108	17	1090516	0.56662	0.28549
ADHD	ENSG00000140391	15	77326359	77386326	46	9	1090516	1.0439	0.14827
ADHD	ENSG00000173517	15	77390471	77722486	360	19	1090516	1.6012	0.054662
ADHD	ENSG00000140382	15	77702754	77787949	115	11	1090516	0.61368	0.26971
ADHD	ENSG00000169783	15	77895369	78123242	579	39	1090516	0.81261	0.20822
ADHD	ENSG00000167202	15	78266378	78380066	325	24	1090516	-0.15809	0.56281
ADHD	ENSG00000183476	15	78360150	78407251	113	24	1090516	-0.56375	0.71354
ADHD	ENSG00000136425	15	78386948	78433886	111	17	1090516	0.10979	0.45629
ADHD	ENSG00000166411	15	78413840	78474291	123	19	1090516	-0.45181	0.6743
ADHD	ENSG00000103740	15	78449810	78548030	257	38	1090516	-1.9422	0.97394
ADHD	ENSG00000140403	15	78546428	78584538	89	15	1090516	-2.3857	0.99148
ADHD	ENSG00000140395	15	78560177	78602136	98	17	1090516	-2.057	0.98015
ADHD	ENSG00000166426	15	78622666	78650572	52	13	1090516	1.0054	0.15735
ADHD	ENSG00000136381	15	78719773	78803798	140	13	1090516	-1.0358	0.84985
ADHD	ENSG00000188266	15	78789906	78839714	102	8	1090516	-0.33018	0.62937
ADHD	ENSG00000041357	15	78822747	78851604	67	5	1090516	-0.17205	0.5683
ADHD	ENSG00000169684	15	78847862	78897611	84	9	1090516	-0.93802	0.82588
ADHD	ENSG00000080644	15	78875394	78923637	87	10	1090516	-0.6913	0.75531
ADHD	ENSG00000117971	15	78906461	79030096	250	25	1090516	-0.18116	0.57188
ADHD	ENSG00000136378	15	79041545	79113773	185	14	1090516	-1.2851	0.90062
ADHD	ENSG00000185787	15	79092829	79200475	306	14	1090516	-1.0529	0.85381
ADHD	ENSG00000103811	15	79203400	79251916	114	11	1090516	1.0362	0.15006
ADHD	ENSG00000058335	15	79242289	79393115	338	50	1090516	-0.25433	0.60038
ADHD	ENSG00000235711	15	79565146	79600580	35	8	1090516	-1.3372	0.90943
ADHD	ENSG00000166557	15	79593404	79714334	334	23	1090516	-0.075847	0.53023
ADHD	ENSG00000169330	15	79714858	79774632	135	20	1090516	0.10705	0.45737
ADHD	ENSG00000136371	15	80115927	80199721	211	23	1090516	-0.8933	0.81415
ADHD	ENSG00000180953	15	80181182	80226044	169	15	1090516	-0.28583	0.6125
ADHD	ENSG00000259642	15	80205113	80227194	85	8	1090516	-0.22214	0.5879
ADHD	ENSG00000257028	15	80205507	80227194	83	8	1090516	-0.21219	0.58402
ADHD	ENSG00000140379	15	80243231	80273788	42	6	1090516	-1.4471	0.92606
ADHD	ENSG00000086666	15	80341910	80440735	170	19	1090516	-3.1988	0.99931
ADHD	ENSG00000103876	15	80434832	80489288	138	20	1090516	-2.2556	0.98795
ADHD	ENSG00000172379	15	80686692	80900278	449	58	1090516	-0.83716	0.79875
ADHD	ENSG00000136379	15	80962025	81057962	248	31	1090516	1.2154	0.11211
ADHD	ENSG00000103888	15	81061684	81254117	269	48	1090516	-0.16358	0.56497
ADHD	ENSG00000117899	15	81229667	81292219	92	5	1090516	-0.85888	0.8048
ADHD	ENSG00000140406	15	81283295	81306342	35	3	1090516	-1.0043	0.84239
ADHD	ENSG00000156206	15	81289374	81451516	268	20	1090516	-0.21064	0.58342
ADHD	ENSG00000172349	15	81441916	81615104	354	26	1090516	0.045539	0.48184
ADHD	ENSG00000172345	15	81591394	81626524	82	15	1090516	0.89923	0.18427
ADHD	ENSG00000188869	15	81613558	81676554	137	14	1090516	-0.041938	0.51673
ADHD	ENSG00000183496	15	82324119	82348482	41	12	1090516	-0.037166	0.51482
ADHD	ENSG00000140598	15	82412571	82565104	357	31	1090516	0.13789	0.44516
ADHD	ENSG00000188659	15	82545151	82587271	74	14	1090516	-0.070105	0.52795
ADHD	ENSG00000182774	15	83195504	83219315	10	3	1090516	-0.21078	0.58347
ADHD	ENSG00000214575	15	83201951	83327612	231	25	1090516	0.31745	0.37545
ADHD	ENSG00000103723	15	83318033	83388666	138	22	1090516	0.81923	0.20633
ADHD	ENSG00000186628	15	83414114	83484822	128	19	1090516	0.36888	0.35611
ADHD	ENSG00000156232	15	83468380	83513611	99	17	1090516	-0.039287	0.51567
ADHD	ENSG00000103942	15	83499838	83664661	291	29	1090516	-0.045049	0.51797
ADHD	ENSG00000169612	15	83644959	83669809	32	8	1090516	0.55506	0.28943
ADHD	ENSG00000169609	15	83647193	83690393	67	16	1090516	0.46387	0.32137
ADHD	ENSG00000064726	15	83675174	83746106	127	18	1090516	0.19491	0.42273
ADHD	ENSG00000136404	15	83766159	83823606	65	12	1090516	0.64229	0.26034
ADHD	ENSG00000166503	15	83774320	83886770	149	12	1090516	0.60042	0.27411
ADHD	ENSG00000169594	15	83914655	83963466	58	7	1090516	0.23025	0.40895
ADHD	ENSG00000140600	15	84105980	84297495	368	55	1090516	-0.79192	0.78579
ADHD	ENSG00000156218	15	84312838	84718594	805	38	1090516	1.3058	0.095805
ADHD	ENSG00000259511	15	84831242	84860986	6	3	1090516	1.2878	0.098902
ADHD	ENSG00000184206	15	84894525	84924120	35	9	1090516	-0.13484	0.55363
ADHD	ENSG00000176371	15	85134217	85181027	75	13	1090516	0.36075	0.35914
ADHD	ENSG00000177082	15	85175999	85207574	52	10	1090516	-0.2156	0.58535
ADHD	ENSG00000197696	15	85188360	85211794	42	9	1090516	-0.23717	0.59374
ADHD	ENSG00000140612	15	85202775	85269947	103	17	1090516	-0.68209	0.75241
ADHD	ENSG00000166716	15	85281866	85359659	131	18	1090516	-0.42461	0.66444
ADHD	ENSG00000136383	15	85349911	85426713	165	28	1090516	-0.43138	0.6669
ADHD	ENSG00000156222	15	85417885	85528876	363	49	1090516	0.8961	0.1851
ADHD	ENSG00000073417	15	85513671	85692376	463	26	1090516	-1.7455	0.95955
ADHD	ENSG00000170776	15	85913802	86302586	1045	33	1090516	0.50008	0.30851
ADHD	ENSG00000183655	15	86292554	86348261	176	29	1090516	0.59211	0.27689
ADHD	ENSG00000166748	15	86675227	87582283	2786	134	1090516	-1.1217	0.869
ADHD	ENSG00000140538	15	88408230	88809999	692	65	1090516	-0.88514	0.81196
ADHD	ENSG00000140543	15	89044790	89099906	96	8	1090516	-0.078033	0.5311
ADHD	ENSG00000181026	15	89154527	89185513	86	13	1090516	-1.2159	0.88799
ADHD	ENSG00000172183	15	89169384	89209714	115	19	1090516	-1.0744	0.85867
ADHD	ENSG00000157766	15	89336674	89428585	191	32	1090516	-1.6085	0.94614
ADHD	ENSG00000140511	15	89410519	89448857	104	14	1090516	-0.24204	0.59562
ADHD	ENSG00000140545	15	89431916	89466642	102	15	1090516	-0.015189	0.50606
ADHD	ENSG00000140526	15	89620690	89755591	223	26	1090516	-0.22694	0.58977
ADHD	ENSG00000140522	15	89743100	89774982	66	8	1090516	0.77444	0.21934
ADHD	ENSG00000140525	15	89777180	89870492	123	6	1090516	0.70875	0.23924
ADHD	ENSG00000140521	15	89849534	89888092	60	8	1090516	0.93194	0.17568
ADHD	ENSG00000140519	15	89988680	90049844	64	7	1090516	0.74086	0.22939
ADHD	ENSG00000140534	15	90108713	90184287	128	8	1090516	0.61392	0.26963
ADHD	ENSG00000166813	15	90142020	90208682	91	8	1090516	0.96528	0.1672
ADHD	ENSG00000166819	15	90197596	90232658	49	11	1090516	-0.96933	0.83381
ADHD	ENSG00000166821	15	90210995	90244014	88	12	1090516	-2.7393	0.99692
ADHD	ENSG00000140527	15	90224028	90296869	169	12	1090516	-2.0281	0.97872
ADHD	ENSG00000166823	15	90281892	90304541	59	5	1090516	-0.54811	0.70819
ADHD	ENSG00000188095	15	90293822	90331982	120	6	1090516	-0.2595	0.60238
ADHD	ENSG00000166825	15	90318120	90368633	122	15	1090516	-0.60833	0.72852
ADHD	ENSG00000157823	15	90363831	90447574	130	8	1090516	-0.432	0.66713
ADHD	ENSG00000242498	15	90433159	90466188	56	5	1090516	-0.56173	0.71285
ADHD	ENSG00000140548	15	90534624	90635438	120	15	1090516	-1.4652	0.92856
ADHD	ENSG00000182054	15	90616277	90655736	81	9	1090516	-1.1202	0.86868
ADHD	ENSG00000185033	15	90693836	90782911	209	21	1090516	0.32173	0.37383
ADHD	ENSG00000185043	15	90763207	90787279	58	9	1090516	1.3558	0.087582
ADHD	ENSG00000183208	15	90767040	90795315	73	8	1090516	1.2328	0.10882
ADHD	ENSG00000213471	15	90782762	90818199	72	6	1090516	1.0308	0.15131
ADHD	ENSG00000182768	15	90798891	90826463	39	7	1090516	1.0563	0.14542
ADHD	ENSG00000238244	15	90880819	90902669	102	6	1090516	-0.8456	0.80111
ADHD	ENSG00000196391	15	90885477	90919324	97	8	1090516	-0.36189	0.64128
ADHD	ENSG00000140575	15	90921450	91055475	267	11	1090516	0.71525	0.23723
ADHD	ENSG00000140577	15	91063157	91198577	287	16	1090516	-0.38148	0.64858
ADHD	ENSG00000197299	15	91250558	91368859	244	17	1090516	1.2867	0.099108
ADHD	ENSG00000140564	15	91401822	91436688	64	10	1090516	0.84533	0.19896
ADHD	ENSG00000182511	15	91416925	91449006	59	10	1090516	1.1883	0.11737
ADHD	ENSG00000196547	15	91435448	91475814	62	8	1090516	1.1954	0.11596
ADHD	ENSG00000140553	15	91463410	91507323	105	12	1090516	1.2937	0.097889
ADHD	ENSG00000184508	15	91464148	91485799	42	4	1090516	1.1168	0.13203
ADHD	ENSG00000166965	15	91488100	91516349	81	13	1090516	1.7164	0.043041
ADHD	ENSG00000198901	15	91499270	91548859	127	13	1090516	2.2813	0.011266
ADHD	ENSG00000184056	15	91531646	91575833	100	14	1090516	2.3574	0.0092005
ADHD	ENSG00000185518	15	91633180	91854539	512	40	1090516	1.9485	0.025676
ADHD	ENSG00000176463	15	92386925	92725665	863	70	1090516	0.79495	0.21332
ADHD	ENSG00000140557	15	92927058	93021958	220	28	1090516	-0.28077	0.61056
ADHD	ENSG00000183643	15	93004884	93054347	109	22	1090516	-1.0505	0.85327
ADHD	ENSG00000185442	15	93150673	93363114	582	39	1090516	-1.0271	0.84782
ADHD	ENSG00000173575	15	93416526	93581237	309	25	1090516	-0.54386	0.70673
ADHD	ENSG00000182175	15	93576636	93642433	140	23	1090516	-0.80411	0.78933
ADHD	ENSG00000140563	15	94764767	95033632	597	74	1090516	-0.62963	0.73553
ADHD	ENSG00000185551	15	96859167	96893492	21	6	1090516	0.73141	0.23227
ADHD	ENSG00000185594	15	97316619	97338845	56	18	1090516	-0.023697	0.50945
ADHD	ENSG00000140450	15	98452784	98527068	265	29	1090516	0.048876	0.48051
ADHD	ENSG00000185087	15	98970391	99067611	229	22	1090516	-0.3777	0.64717
ADHD	ENSG00000140443	15	99182200	99517759	696	75	1090516	0.058972	0.47649
ADHD	ENSG00000183571	15	99501459	99561024	161	22	1090516	-0.86948	0.80771
ADHD	ENSG00000182253	15	99628420	99685798	189	23	1090516	-0.31591	0.62396
ADHD	ENSG00000103852	15	99666528	99801428	304	22	1090516	-0.84332	0.80048
ADHD	ENSG00000168904	15	99781567	99940934	356	24	1090516	-0.76414	0.77761
ADHD	ENSG00000068305	15	100007370	100266671	473	46	1090516	1.7066	0.043949
ADHD	ENSG00000183060	15	100245902	100283766	88	12	1090516	0.14647	0.44178
ADHD	ENSG00000214397	15	100245908	100268029	39	8	1090516	0.8758	0.19057
ADHD	ENSG00000140470	15	100501794	100892210	1465	114	1090516	0.51003	0.30501
ADHD	ENSG00000154227	15	100930600	101095200	583	29	1090516	-0.58901	0.72207
ADHD	ENSG00000140471	15	101089574	101153435	224	23	1090516	-1.3638	0.91369
ADHD	ENSG00000183475	15	101132739	101201910	162	30	1090516	-0.98053	0.83659
ADHD	ENSG00000184254	15	101407919	101466831	74	11	1090516	0.64248	0.26028
ADHD	ENSG00000154237	15	101449420	101620317	429	34	1090516	-0.32688	0.62812
ADHD	ENSG00000131873	15	101705928	101802137	262	19	1090516	-0.13955	0.55549
ADHD	ENSG00000131871	15	101801022	101827705	45	7	1090516	1.2068	0.11375
ADHD	ENSG00000131876	15	101811715	101845487	59	6	1090516	1.549	0.060696
ADHD	ENSG00000140479	15	101830818	102075405	773	94	1090516	-1.5558	0.94013
ADHD	ENSG00000184277	15	102151847	102202594	108	14	1090516	0.37094	0.35534
ADHD	ENSG00000185418	15	102183801	102274807	152	15	1090516	0.90502	0.18273
ADHD	ENSG00000184140	15	102335902	102356876	34	6	1090516	-0.52109	0.69885
ADHD	ENSG00000182854	15	102348366	102369350	41	7	1090516	-0.67284	0.74948
ADHD	ENSG00000161980	16	86407	113628	42	5	1090516	0.78589	0.21597
ADHD	ENSG00000161981	16	93010	117669	36	5	1090516	0.72716	0.23356
ADHD	ENSG00000007384	16	98058	136354	34	4	1090516	0.53808	0.29526
ADHD	ENSG00000103152	16	117006	145852	8	1	1090516	-0.059027	0.52353
ADHD	ENSG00000103148	16	124273	198859	42	5	1090516	-0.40964	0.65896
ADHD	ENSG00000130656	16	192686	214502	7	2	1090516	-0.47283	0.68183
ADHD	ENSG00000206177	16	193891	226767	20	6	1090516	-0.41717	0.66172
ADHD	ENSG00000188536	16	212846	233709	18	4	1090516	-0.3012	0.61837
ADHD	ENSG00000206172	16	216679	237521	22	5	1090516	-0.67339	0.74965
ADHD	ENSG00000086506	16	220452	241180	20	4	1090516	-0.79002	0.78524
ADHD	ENSG00000007392	16	228968	289462	72	8	1090516	-0.11898	0.54735
ADHD	ENSG00000167930	16	274545	329942	76	10	1090516	0.42399	0.33579
ADHD	ENSG00000269881	16	289546	329942	46	5	1090516	0.63291	0.2634
ADHD	ENSG00000076344	16	308300	335980	22	6	1090516	0.44141	0.32946
ADHD	ENSG00000242173	16	308726	343003	44	10	1090516	0.89744	0.18474
ADHD	ENSG00000185615	16	323152	347215	40	7	1090516	0.99623	0.15957
ADHD	ENSG00000103126	16	327440	412673	196	18	1090516	0.76742	0.22142
ADHD	ENSG00000086504	16	407384	430527	30	5	1090516	1.0502	0.14681
ADHD	ENSG00000129925	16	410773	447113	22	4	1090516	1.1698	0.12104
ADHD	ENSG00000103202	16	436725	470367	2	1	1090516	-1.3923	0.91808
ADHD	ENSG00000242612	16	441826	472487	2	1	1090516	-1.3923	0.91808
ADHD	ENSG00000090565	16	465619	583011	80	6	1090516	0.18755	0.42562
ADHD	ENSG00000007541	16	606995	644136	9	1	1090516	0.05965	0.47622
ADHD	ENSG00000197562	16	629357	689272	35	1	1090516	0.018415	0.49265
ADHD	ENSG00000127578	16	669239	694116	4	1	1090516	0.068453	0.47271
ADHD	ENSG00000130731	16	674429	696358	1	1	1090516	-0.067677	0.52698
ADHD	ENSG00000103253	16	766936	795525	2	1	1090516	-2.5011	0.99381
ADHD	ENSG00000103245	16	769753	801329	7	2	1090516	-2.2759	0.98857
ADHD	ENSG00000102854	16	800762	828865	3	2	1090516	-1.4222	0.92251
ADHD	ENSG00000167945	16	845443	873861	6	1	1090516	-0.94027	0.82646
ADHD	ENSG00000103227	16	893634	1041318	155	7	1090516	1.0166	0.15468
ADHD	ENSG00000196557	16	1193241	1281771	1	1	1090516	0.31084	0.37796
ADHD	ENSG00000172236	16	1280697	1302555	17	4	1090516	-0.3217	0.62616
ADHD	ENSG00000095917	16	1296060	1318532	15	3	1090516	-0.28988	0.61405
ADHD	ENSG00000103275	16	1345548	1387019	12	1	1090516	0.53336	0.29689
ADHD	ENSG00000007516	16	1373602	1409439	3	1	1090516	-1.248	0.89398
ADHD	ENSG00000007520	16	1389241	1411912	3	1	1090516	-0.80263	0.7889
ADHD	ENSG00000090581	16	1391924	1423352	9	2	1090516	-1.2939	0.90215
ADHD	ENSG00000059145	16	1403206	1474752	15	3	1090516	0.063571	0.47466
ADHD	ENSG00000174109	16	1459745	1489345	1	1	1090516	1.3652	0.086102
ADHD	ENSG00000197599	16	1474384	1504557	30	2	1090516	-1.6061	0.94587
ADHD	ENSG00000103249	16	1484935	1535581	180	16	1090516	-0.26369	0.60399
ADHD	ENSG00000251692	16	1525887	1548982	95	16	1090516	0.10664	0.45754
ADHD	ENSG00000100726	16	1533345	1570458	102	18	1090516	0.12206	0.45143
ADHD	ENSG00000187535	16	1550428	1672111	259	14	1090516	0.96178	0.16808
ADHD	ENSG00000131634	16	1568689	1615581	126	11	1090516	0.80868	0.20935
ADHD	ENSG00000007545	16	1652326	1737909	107	8	1090516	0.050321	0.47993
ADHD	ENSG00000206053	16	1718257	1762281	50	4	1090516	-1.3407	0.90999
ADHD	ENSG00000138834	16	1746184	1830318	69	6	1090516	-0.67522	0.75023
ADHD	ENSG00000103024	16	1810287	1831731	11	2	1090516	-0.92393	0.82224
ADHD	ENSG00000074071	16	1811891	1833156	13	3	1090516	-1.0411	0.85109
ADHD	ENSG00000197774	16	1813208	1841709	28	4	1090516	-1.5178	0.93547
ADHD	ENSG00000162032	16	1816713	1853701	118	7	1090516	-0.77347	0.78038
ADHD	ENSG00000095906	16	1822902	1849192	77	6	1090516	-0.72595	0.76607
ADHD	ENSG00000099769	16	1830414	1854972	115	7	1090516	-0.70006	0.75806
ADHD	ENSG00000063854	16	1835621	1887195	296	11	1090516	-0.64541	0.74067
ADHD	ENSG00000180185	16	1866968	1900208	195	6	1090516	-0.51318	0.69609
ADHD	ENSG00000162039	16	1873984	1944295	337	5	1090516	-0.43089	0.66673
ADHD	ENSG00000162040	16	1951464	1978441	72	5	1090516	-1.0503	0.85321
ADHD	ENSG00000198736	16	1978211	2003327	8	2	1090516	-0.052703	0.52102
ADHD	ENSG00000140986	16	1983975	2017607	45	5	1090516	0.37567	0.35358
ADHD	ENSG00000140990	16	1999509	2021976	49	4	1090516	0.29248	0.38496
ADHD	ENSG00000140988	16	2002053	2024861	54	5	1090516	0.24683	0.40252
ADHD	ENSG00000179580	16	2006824	2028976	54	5	1090516	0.2341	0.40745
ADHD	ENSG00000183751	16	2012038	2042934	31	4	1090516	0.0033472	0.49866
ADHD	ENSG00000196408	16	2018918	2044193	8	2	1090516	-0.083007	0.53308
ADHD	ENSG00000127554	16	2024208	2047750	3	1	1090516	0.26236	0.39652
ADHD	ENSG00000127561	16	2029661	2054276	1	1	1090516	0.14785	0.44123
ADHD	ENSG00000167962	16	2037655	2069824	4	1	1090516	0.19682	0.42198
ADHD	ENSG00000183971	16	2049927	2080756	4	1	1090516	0.19682	0.42198
ADHD	ENSG00000065057	16	2079816	2107867	2	1	1090516	0.80282	0.21104
ADHD	ENSG00000103197	16	2087466	2148716	5	1	1090516	0.90903	0.18167
ADHD	ENSG00000167965	16	2244249	2269417	4	1	1090516	1.15	0.12507
ADHD	ENSG00000182685	16	2249254	2271951	7	1	1090516	1.099	0.13588
ADHD	ENSG00000184207	16	2251998	2274808	7	1	1090516	1.099	0.13588
ADHD	ENSG00000167967	16	2263567	2295743	3	1	1090516	0.9611	0.16825
ADHD	ENSG00000167969	16	2279396	2312301	7	2	1090516	0.66019	0.25457
ADHD	ENSG00000205937	16	2293117	2328413	16	2	1090516	0.26133	0.39692
ADHD	ENSG00000167972	16	2315882	2400747	35	5	1090516	-0.79473	0.78662
ADHD	ENSG00000162063	16	2469395	2518855	52	2	1090516	0.68754	0.24587
ADHD	ENSG00000162062	16	2500081	2524964	6	2	1090516	0.44567	0.32792
ADHD	ENSG00000140992	16	2577965	2663189	1	1	1090516	-1.1825	0.8815
ADHD	ENSG00000167977	16	2722476	2769031	3	1	1090516	1.0213	0.15356
ADHD	ENSG00000167978	16	2792330	2832539	30	3	1090516	-1.3162	0.90595
ADHD	ENSG00000103363	16	2811415	2837298	21	3	1090516	-1.0356	0.84981
ADHD	ENSG00000103355	16	2823954	2847949	6	1	1090516	-2.4832	0.99349
ADHD	ENSG00000007038	16	2857164	2886305	25	2	1090516	1.0787	0.14036
ADHD	ENSG00000162078	16	2870170	2898967	43	6	1090516	1.4003	0.080714
ADHD	ENSG00000005001	16	2892728	2918171	62	10	1090516	1.1227	0.13079
ADHD	ENSG00000162076	16	2923187	2959383	108	11	1090516	0.369	0.35606
ADHD	ENSG00000059122	16	2951938	3011209	218	27	1090516	-0.17933	0.57116
ADHD	ENSG00000131650	16	3003945	3028384	41	6	1090516	0.21332	0.41554
ADHD	ENSG00000127564	16	3008025	3040540	38	6	1090516	0.31144	0.37773
ADHD	ENSG00000162073	16	3009246	3033490	27	4	1090516	0.48666	0.31325
ADHD	ENSG00000213937	16	3052457	3074506	14	4	1090516	-1.5145	0.93505
ADHD	ENSG00000184697	16	3054713	3080072	18	4	1090516	-1.3177	0.9062
ADHD	ENSG00000006327	16	3058446	3082384	21	4	1090516	-0.90813	0.81809
ADHD	ENSG00000103145	16	3062621	3084287	27	5	1090516	-0.96571	0.83291
ADHD	ENSG00000131652	16	3064028	3087756	33	6	1090516	-0.80359	0.78918
ADHD	ENSG00000162069	16	3067683	3096927	43	6	1090516	-0.73325	0.7683
ADHD	ENSG00000008516	16	3086682	3120727	49	9	1090516	-0.89246	0.81393
ADHD	ENSG00000008517	16	3105298	3141908	55	8	1090516	0.12195	0.45147
ADHD	ENSG00000130182	16	3128891	3159318	45	6	1090516	0.047311	0.48113
ADHD	ENSG00000122386	16	3152561	3180518	24	3	1090516	-1.5421	0.93848
ADHD	ENSG00000085644	16	3169778	3202806	35	3	1090516	-1.6412	0.94962
ADHD	ENSG00000228146	16	3184220	3209964	40	3	1090516	-1.4097	0.92068
ADHD	ENSG00000168124	16	3244247	3265188	50	7	1090516	-0.2729	0.60753
ADHD	ENSG00000010539	16	3262325	3296221	65	7	1090516	-1.257	0.89563
ADHD	ENSG00000103313	16	3282028	3316627	60	7	1090516	-2.5533	0.99466
ADHD	ENSG00000006194	16	3303743	3361401	41	3	1090516	-2.3407	0.99038
ADHD	ENSG00000140993	16	3338832	3365729	16	2	1090516	-1.546	0.93895
ADHD	ENSG00000162086	16	3345406	3378852	21	3	1090516	-1.01	0.84376
ADHD	ENSG00000168158	16	3395889	3416924	66	7	1090516	-1.6996	0.9554
ADHD	ENSG00000262621	16	3405099	3546960	378	23	1090516	-2.2211	0.98683
ADHD	ENSG00000232196	16	3411053	3432283	62	6	1090516	-1.4546	0.92711
ADHD	ENSG00000140987	16	3422085	3461065	67	9	1090516	-1.8952	0.97096
ADHD	ENSG00000103343	16	3441235	3469370	48	7	1090516	-2.0122	0.9779
ADHD	ENSG00000167981	16	3476104	3503542	63	7	1090516	-1.1285	0.87044
ADHD	ENSG00000122390	16	3483611	3546963	204	19	1090516	-1.6641	0.95195
ADHD	ENSG00000215131	16	3533484	3555480	66	9	1090516	-1.265	0.89706
ADHD	ENSG00000103351	16	3540924	3599048	92	11	1090516	-1.5528	0.93976
ADHD	ENSG00000188827	16	3621182	3671599	103	5	1090516	-0.61816	0.73176
ADHD	ENSG00000213918	16	3651729	3740144	149	11	1090516	-0.97753	0.83585
ADHD	ENSG00000126602	16	3691640	3777598	140	23	1090516	-0.72781	0.76664
ADHD	ENSG00000005339	16	3765055	3940727	65	18	1090516	-0.39916	0.65511
ADHD	ENSG00000162104	16	3993388	4176186	507	62	1090516	0.047456	0.48107
ADHD	ENSG00000185739	16	4229375	4302081	162	25	1090516	0.39739	0.34554
ADHD	ENSG00000090447	16	4297187	4333076	43	5	1090516	1.8059	0.035468
ADHD	ENSG00000217930	16	4371550	4415608	1	1	1090516	-0.35247	0.63776
ADHD	ENSG00000262246	16	4394543	4485706	80	7	1090516	0.073352	0.47076
ADHD	ENSG00000168140	16	4411849	4443529	23	3	1090516	-0.59288	0.72337
ADHD	ENSG00000103423	16	4465806	4516776	57	5	1090516	0.24893	0.40171
ADHD	ENSG00000153406	16	4501681	4555764	112	7	1090516	0.77344	0.21963
ADHD	ENSG00000103415	16	4514691	4570348	120	8	1090516	0.70889	0.23919
ADHD	ENSG00000089486	16	4550676	4598829	80	8	1090516	0.33841	0.36753
ADHD	ENSG00000205832	16	4596491	4660715	93	9	1090516	0.96433	0.16744
ADHD	ENSG00000153443	16	4648884	4675028	63	6	1090516	0.389	0.34864
ADHD	ENSG00000102858	16	4656494	4750975	232	21	1090516	0.73939	0.22983
ADHD	ENSG00000168101	16	4733695	4755860	45	6	1090516	1.2382	0.10782
ADHD	ENSG00000168096	16	4736513	4794379	118	10	1090516	0.60331	0.27315
ADHD	ENSG00000166246	16	4774273	4809397	87	7	1090516	0.58162	0.28041
ADHD	ENSG00000103199	16	4788240	4827625	108	14	1090516	1.127	0.12986
ADHD	ENSG00000140623	16	4817670	4848522	74	10	1090516	1.281	0.1001
ADHD	ENSG00000267795	16	4828398	4856492	63	9	1090516	1.303	0.096292
ADHD	ENSG00000067836	16	4836969	4862951	54	11	1090516	1.7897	0.036747
ADHD	ENSG00000140632	16	4843204	4907343	138	18	1090516	2.3766	0.0087354
ADHD	ENSG00000118900	16	4886666	4942361	141	17	1090516	2.5424	0.0055044
ADHD	ENSG00000118898	16	4922508	5020742	297	35	1090516	1.0026	0.15804
ADHD	ENSG00000103184	16	4998318	5079159	256	22	1090516	-0.56696	0.71463
ADHD	ENSG00000103174	16	5064845	5094142	69	11	1090516	-1.6509	0.95062
ADHD	ENSG00000033011	16	5073703	5147380	94	15	1090516	-2.4126	0.99208
ADHD	ENSG00000153446	16	5084123	5126111	67	12	1090516	-2.0638	0.98048
ADHD	ENSG00000118894	16	5124305	5157809	1	1	1090516	-1.5372	0.93787
ADHD	ENSG00000078328	16	6059095	7773340	6812	396	1090516	-0.69089	0.75518
ADHD	ENSG00000232258	16	8609502	8632304	73	15	1090516	-0.45294	0.6747
ADHD	ENSG00000067365	16	8705540	8750081	122	13	1090516	-1.5696	0.94174
ADHD	ENSG00000183044	16	8758422	8888432	473	68	1090516	0.14977	0.44047
ADHD	ENSG00000184857	16	8864241	8901505	142	22	1090516	-0.62946	0.73548
ADHD	ENSG00000140650	16	8872680	8953188	270	20	1090516	-0.80691	0.79014
ADHD	ENSG00000153048	16	8936799	8972866	100	13	1090516	-0.65893	0.74503
ADHD	ENSG00000187555	16	8975951	9068371	156	13	1090516	-1.0244	0.84717
ADHD	ENSG00000182831	16	9175505	9225497	129	14	1090516	0.5204	0.30139
ADHD	ENSG00000183454	16	9842376	10286611	1398	46	1090516	1.6016	0.054626
ADHD	ENSG00000166669	16	10410291	10587495	324	17	1090516	0.97449	0.16491
ADHD	ENSG00000213853	16	10612279	10684555	199	37	1090516	-0.020933	0.50835
ADHD	ENSG00000153060	16	10711358	10798802	369	36	1090516	0.95162	0.17065
ADHD	ENSG00000103274	16	10827643	10873208	83	8	1090516	-0.8315	0.79715
ADHD	ENSG00000166676	16	10844776	10922651	43	7	1090516	-1.4035	0.91977
ADHD	ENSG00000179583	16	10961055	11036079	114	20	1090516	1.3611	0.086742
ADHD	ENSG00000182108	16	11012748	11046317	46	12	1090516	2.7917	0.0026215
ADHD	ENSG00000038532	16	11028345	11286046	513	23	1090516	3.1766	0.00074498
ADHD	ENSG00000175643	16	11333476	11455619	403	23	1090516	2.5834	0.0048922
ADHD	ENSG00000185338	16	11338262	11360036	60	11	1090516	2.6508	0.0040156
ADHD	ENSG00000178279	16	11351605	11373390	70	12	1090516	2.9098	0.0018084
ADHD	ENSG00000178257	16	11357144	11377452	65	11	1090516	2.5312	0.0056829
ADHD	ENSG00000122304	16	11359496	11380337	72	11	1090516	2.5304	0.0056969
ADHD	ENSG00000175646	16	11364693	11385207	79	11	1090516	1.9265	0.02702
ADHD	ENSG00000189067	16	11631853	11740237	335	34	1090516	0.42331	0.33603
ADHD	ENSG00000184602	16	11752270	11783015	58	8	1090516	1.1224	0.13085
ADHD	ENSG00000153066	16	11762936	11846734	172	14	1090516	1.0141	0.15527
ADHD	ENSG00000122299	16	11834442	11901123	125	16	1090516	-1.5967	0.94483
ADHD	ENSG00000171490	16	11919056	11955442	62	7	1090516	-0.57268	0.71657
ADHD	ENSG00000103342	16	11951985	12019939	93	11	1090516	-0.52687	0.70086
ADHD	ENSG00000048462	16	12048964	12071925	68	9	1090516	-0.13493	0.55367
ADHD	ENSG00000048471	16	12060594	12678146	1922	108	1090516	0.33262	0.36971
ADHD	ENSG00000103381	16	12746919	12907874	350	31	1090516	-0.74412	0.7716
ADHD	ENSG00000237515	16	12985477	13344272	1074	87	1090516	1.4301	0.076345
ADHD	ENSG00000175595	16	14004014	14056202	73	6	1090516	0.57461	0.28278
ADHD	ENSG00000186260	16	14155178	14370630	334	8	1090516	-0.61485	0.73067
ADHD	ENSG00000140694	16	14519558	14736585	220	15	1090516	1.9211	0.027361
ADHD	ENSG00000103429	16	14716672	14773093	30	7	1090516	2.0632	0.019548
ADHD	ENSG00000069764	16	14756405	14798526	18	5	1090516	2.07	0.019225
ADHD	ENSG00000103512	16	14917538	15000017	1	1	1090516	1.774	0.038028
ADHD	ENSG00000179889	16	15058448	15243196	113	16	1090516	2.2767	0.011403
ADHD	ENSG00000157045	16	15121710	15159921	68	9	1090516	2.1824	0.014539
ADHD	ENSG00000085721	16	15143879	15198174	58	12	1090516	1.63	0.051546
ADHD	ENSG00000183793	16	15447516	15484904	4	2	1090516	-0.57061	0.71587
ADHD	ENSG00000156968	16	15479611	15517125	72	14	1090516	0.88414	0.18831
ADHD	ENSG00000166780	16	15518152	15728885	231	31	1090516	0.58247	0.28013
ADHD	ENSG00000166783	16	15678243	15747023	89	16	1090516	0.10856	0.45678
ADHD	ENSG00000072864	16	15727124	15830210	176	21	1090516	-0.50359	0.69272
ADHD	ENSG00000133392	16	15787029	15960890	464	53	1090516	-0.21899	0.58667
ADHD	ENSG00000133393	16	15949577	15992482	206	7	1090516	-1.402	0.91954
ADHD	ENSG00000103222	16	16033434	16246931	575	49	1090516	-1.6798	0.9535
ADHD	ENSG00000091262	16	16232785	16327379	194	25	1090516	-0.16332	0.56486
ADHD	ENSG00000103226	16	16316352	16398668	1	1	1090516	-0.28576	0.61247
ADHD	ENSG00000103489	16	17185626	17574738	883	79	1090516	-1.3651	0.91389
ADHD	ENSG00000134419	16	18782617	18811705	32	4	1090516	0.49382	0.31072
ADHD	ENSG00000170540	16	18792991	18823000	32	5	1090516	0.35858	0.35995
ADHD	ENSG00000157106	16	18806175	18947776	209	11	1090516	0.11082	0.45588
ADHD	ENSG00000170537	16	18985256	19085264	182	14	1090516	0.17162	0.43187
ADHD	ENSG00000167186	16	19068921	19101417	64	9	1090516	-0.23054	0.59116
ADHD	ENSG00000205730	16	19115254	19142946	31	3	1090516	-0.24568	0.59704
ADHD	ENSG00000103528	16	19169293	19289652	163	24	1090516	0.23148	0.40847
ADHD	ENSG00000261210	16	19287061	19343467	148	19	1090516	-0.3276	0.62839
ADHD	ENSG00000103534	16	19411818	19520435	360	27	1090516	0.022676	0.49095
ADHD	ENSG00000006007	16	19503015	19543467	118	9	1090516	0.63589	0.26242
ADHD	ENSG00000103540	16	19525133	19574730	122	13	1090516	0.31637	0.37586
ADHD	ENSG00000103544	16	19556562	19728115	385	32	1090516	-0.41082	0.6594
ADHD	ENSG00000103550	16	19704902	19739557	45	2	1090516	0.33867	0.36743
ADHD	ENSG00000174628	16	19717778	19878907	221	10	1090516	0.25947	0.39764
ADHD	ENSG00000167191	16	19858616	19907489	93	13	1090516	-0.72705	0.7664
ADHD	ENSG00000180269	16	20032807	20095239	177	24	1090516	1.2349	0.10844
ADHD	ENSG00000169347	16	20310894	20349130	64	10	1090516	0.69667	0.243
ADHD	ENSG00000169344	16	20334374	20377623	89	12	1090516	-1.5343	0.93752
ADHD	ENSG00000169340	16	20360492	20426059	130	19	1090516	-2.3704	0.99111
ADHD	ENSG00000183549	16	20410856	20462658	144	9	1090516	0.6023	0.27349
ADHD	ENSG00000183747	16	20452783	20508991	58	4	1090516	0.57174	0.28375
ADHD	ENSG00000066813	16	20537548	20597749	87	9	1090516	0.73483	0.23122
ADHD	ENSG00000005187	16	20611565	20818903	383	16	1090516	-0.64244	0.7397
ADHD	ENSG00000166743	16	20624559	20720212	188	15	1090516	-0.24581	0.59709
ADHD	ENSG00000066654	16	20734986	20763406	51	5	1090516	-1.441	0.92521
ADHD	ENSG00000196678	16	20781515	20921671	170	15	1090516	-1.3543	0.91218
ADHD	ENSG00000188215	16	20856247	20921706	85	10	1090516	-1.2804	0.8998
ADHD	ENSG00000102897	16	20901190	20946328	48	8	1090516	-0.41318	0.66026
ADHD	ENSG00000158486	16	20934433	21180762	463	33	1090516	-1.4079	0.92042
ADHD	ENSG00000011638	16	21159698	21201937	81	11	1090516	-0.2562	0.6011
ADHD	ENSG00000103310	16	21198773	21235831	88	16	1090516	-0.25372	0.60015
ADHD	ENSG00000175311	16	21234986	21273750	45	15	1090516	-1.9977	0.97713
ADHD	ENSG00000103316	16	21240195	21324404	106	12	1090516	-1.7193	0.95722
ADHD	ENSG00000197006	16	21598539	21678794	57	11	1090516	0.32747	0.37165
ADHD	ENSG00000140749	16	21642609	21673981	26	7	1090516	0.3664	0.35703
ADHD	ENSG00000155719	16	21679835	21782050	72	13	1090516	-1.1558	0.87612
ADHD	ENSG00000185864	16	21835890	21902148	1	1	1090516	-0.5921	0.72311
ADHD	ENSG00000140740	16	21953981	22004981	24	5	1090516	1.515	0.064883
ADHD	ENSG00000155714	16	21985186	22022433	17	4	1090516	1.1929	0.11646
ADHD	ENSG00000185716	16	22008959	22108855	53	6	1090516	1.5673	0.058524
ADHD	ENSG00000175267	16	22093859	22178287	59	11	1090516	1.0063	0.15713
ADHD	ENSG00000183921	16	22167618	22213075	50	8	1090516	0.63283	0.26342
ADHD	ENSG00000103319	16	22207603	22308554	120	14	1090516	0.17386	0.43099
ADHD	ENSG00000058600	16	22298730	22356424	37	8	1090516	-0.65192	0.74277
ADHD	ENSG00000140743	16	22347257	22458486	31	7	1090516	-1.4515	0.92669
ADHD	ENSG00000122254	16	22815498	22937659	266	37	1090516	-0.31935	0.62527
ADHD	ENSG00000103404	16	23062727	23170591	184	12	1090516	-1.2173	0.88826
ADHD	ENSG00000166828	16	23184036	23238204	170	12	1090516	-0.23088	0.5913
ADHD	ENSG00000168447	16	23279552	23402620	182	26	1090516	0.28097	0.38937
ADHD	ENSG00000168434	16	23389814	23474501	74	5	1090516	0.0079464	0.49683
ADHD	ENSG00000103365	16	23464863	23543316	102	6	1090516	0.37038	0.35555
ADHD	ENSG00000103356	16	23523335	23579052	122	9	1090516	0.5726	0.28346
ADHD	ENSG00000103353	16	23558392	23595710	71	7	1090516	0.52186	0.30089
ADHD	ENSG00000004779	16	23582323	23617677	73	9	1090516	0.28176	0.38906
ADHD	ENSG00000083093	16	23604488	23662631	135	13	1090516	-1.13	0.87077
ADHD	ENSG00000166847	16	23642713	23691195	102	9	1090516	-1.2719	0.89829
ADHD	ENSG00000166851	16	23678977	23711688	69	8	1090516	-0.9006	0.8161
ADHD	ENSG00000134398	16	23691647	23734821	71	14	1090516	-0.88448	0.81178
ADHD	ENSG00000166869	16	23755948	23780272	42	8	1090516	0.84393	0.19935
ADHD	ENSG00000166501	16	23837322	24241932	929	82	1090516	0.019177	0.49235
ADHD	ENSG00000006116	16	24256874	24384122	350	55	1090516	-1.0907	0.86229
ADHD	ENSG00000122257	16	24539014	24594184	117	11	1090516	-0.29089	0.61443
ADHD	ENSG00000090905	16	24731016	24848953	167	17	1090516	0.99853	0.15901
ADHD	ENSG00000158865	16	24847162	24932949	190	27	1090516	-1.0036	0.84221
ADHD	ENSG00000140750	16	24920706	25036987	147	11	1090516	-0.76221	0.77703
ADHD	ENSG00000205629	16	25113050	25199552	112	7	1090516	-1.9	0.97128
ADHD	ENSG00000103375	16	25217052	25250261	80	11	1090516	-0.22531	0.58913
ADHD	ENSG00000155592	16	25237322	25279252	100	11	1090516	-0.020804	0.5083
ADHD	ENSG00000182601	16	25693347	26159009	1255	130	1090516	-0.22209	0.58788
ADHD	ENSG00000155666	16	27204807	27243089	65	10	1090516	2.4319	0.0075104
ADHD	ENSG00000169189	16	27226312	27290115	116	11	1090516	2.6039	0.004609
ADHD	ENSG00000077238	16	27314989	27386099	174	20	1090516	2.18	0.01463
ADHD	ENSG00000103522	16	27403483	27472115	162	31	1090516	3.0595	0.0011086
ADHD	ENSG00000077235	16	27460876	27571234	91	7	1090516	0.30497	0.3802
ADHD	ENSG00000047578	16	27551454	27801690	211	12	1090516	0.14883	0.44085
ADHD	ENSG00000169181	16	27788850	28084830	742	88	1090516	-1.549	0.9393
ADHD	ENSG00000169180	16	28099300	28233241	79	3	1090516	-2.227	0.98703
ADHD	ENSG00000188322	16	28293840	28345170	48	11	1090516	-0.4382	0.66938
ADHD	ENSG00000198156	16	28343876	28384829	3	1	1090516	0.37117	0.35525
ADHD	ENSG00000233232	16	28457693	28491868	8	2	1090516	-0.38469	0.64977
ADHD	ENSG00000261832	16	28467974	28513333	32	4	1090516	-0.61162	0.72961
ADHD	ENSG00000188603	16	28467983	28516896	39	5	1090516	-0.67886	0.75139
ADHD	ENSG00000184730	16	28495970	28520291	30	5	1090516	-0.87562	0.80938
ADHD	ENSG00000197272	16	28500683	28533372	48	6	1090516	-0.62664	0.73455
ADHD	ENSG00000176046	16	28538606	28560495	54	7	1090516	-1.2701	0.89798
ADHD	ENSG00000176476	16	28555236	28613111	130	13	1090516	-0.94083	0.8266
ADHD	ENSG00000197165	16	28593264	28618430	58	7	1090516	-0.16418	0.5652
ADHD	ENSG00000196502	16	28606903	28644946	56	5	1090516	-0.014192	0.50566
ADHD	ENSG00000255524	16	28638975	28680003	8	1	1090516	-1.1829	0.88158
ADHD	ENSG00000184110	16	28689879	28757051	1	1	1090516	-0.4733	0.682
ADHD	ENSG00000196993	16	28753108	28794128	1	1	1090516	-0.4733	0.682
ADHD	ENSG00000168488	16	28824356	28858558	46	2	1090516	0.79391	0.21362
ADHD	ENSG00000178952	16	28843732	28867729	26	2	1090516	0.7983	0.21235
ADHD	ENSG00000178188	16	28847921	28895526	50	2	1090516	0.77961	0.21781
ADHD	ENSG00000196296	16	28879726	28925830	39	4	1090516	0.37403	0.35419
ADHD	ENSG00000177548	16	28905742	28957847	36	6	1090516	-0.25413	0.6003
ADHD	ENSG00000177455	16	28933260	28960667	17	4	1090516	-0.4445	0.67166
ADHD	ENSG00000176953	16	28952128	28988418	27	4	1090516	-0.55911	0.71196
ADHD	ENSG00000169682	16	28975542	29005869	24	4	1090516	-1.0623	0.85594
ADHD	ENSG00000213658	16	28986147	29012104	23	6	1090516	-1.5873	0.94377
ADHD	ENSG00000254206	16	29382675	29425350	2	1	1090516	-0.65669	0.74431
ADHD	ENSG00000197471	16	29664300	29692187	37	6	1090516	-0.095409	0.53801
ADHD	ENSG00000103485	16	29664600	29720020	59	10	1090516	-0.31382	0.62317
ADHD	ENSG00000185905	16	29743784	29767327	36	2	1090516	-0.4592	0.67695
ADHD	ENSG00000174992	16	29779561	29803096	3	2	1090516	0.62682	0.26539
ADHD	ENSG00000079616	16	29792040	29826706	6	2	1090516	1.3214	0.093182
ADHD	ENSG00000103495	16	29807427	29833649	12	2	1090516	1.4427	0.074558
ADHD	ENSG00000167371	16	29813177	29837201	15	2	1090516	1.1069	0.13417
ADHD	ENSG00000185928	16	29817285	29851948	27	2	1090516	0.96029	0.16845
ADHD	ENSG00000263136	16	29817832	29841438	16	2	1090516	1.0922	0.13738
ADHD	ENSG00000013364	16	29821715	29869355	38	2	1090516	0.82315	0.20521
ADHD	ENSG00000103502	16	29859678	29885057	19	4	1090516	-0.14367	0.55712
ADHD	ENSG00000174938	16	29872480	29920868	27	4	1090516	0.43726	0.33096
ADHD	ENSG00000174939	16	29901696	29941185	37	6	1090516	1.5554	0.05993
ADHD	ENSG00000174943	16	29906333	29948356	39	5	1090516	1.4874	0.068459
ADHD	ENSG00000149932	16	29942206	29994373	46	5	1090516	1.2723	0.10163
ADHD	ENSG00000149930	16	29974962	30013582	42	6	1090516	1.1411	0.12692
ADHD	ENSG00000149929	16	29993645	30017757	37	6	1090516	1.1688	0.12125
ADHD	ENSG00000169592	16	29996615	30027114	40	6	1090516	1.1164	0.13212
ADHD	ENSG00000149927	16	30006830	30044591	55	6	1090516	0.97752	0.16415
ADHD	ENSG00000167194	16	30024655	30049057	29	3	1090516	0.78775	0.21542
ADHD	ENSG00000149926	16	30025748	30074299	54	5	1090516	0.90908	0.18165
ADHD	ENSG00000149925	16	30054411	30091778	30	5	1090516	1.3933	0.08177
ADHD	ENSG00000149923	16	30077299	30106698	23	4	1090516	1.6921	0.045315
ADHD	ENSG00000149922	16	30087114	30113208	22	5	1090516	1.5043	0.066252
ADHD	ENSG00000090238	16	30093635	30118236	20	5	1090516	1.4624	0.071811
ADHD	ENSG00000102886	16	30106131	30135177	26	7	1090516	1.4901	0.068099
ADHD	ENSG00000102882	16	30115426	30144827	28	6	1090516	1.4302	0.076333
ADHD	ENSG00000102879	16	30184148	30210397	13	4	1090516	0.72762	0.23342
ADHD	ENSG00000169627	16	30194255	30215627	3	1	1090516	0.41826	0.33788
ADHD	ENSG00000132207	16	30195208	30218882	2	1	1090516	0.61589	0.26898
ADHD	ENSG00000261052	16	30195754	30225631	2	1	1090516	0.61589	0.26898
ADHD	ENSG00000169217	16	30352087	30376682	16	4	1090516	-0.52094	0.69879
ADHD	ENSG00000169221	16	30358423	30391585	26	4	1090516	-0.0068646	0.50274
ADHD	ENSG00000180209	16	30372255	30399312	27	4	1090516	0.44224	0.32916
ADHD	ENSG00000180035	16	30379427	30421429	34	5	1090516	0.7538	0.22548
ADHD	ENSG00000180096	16	30379454	30417312	32	4	1090516	0.72848	0.23316
ADHD	ENSG00000270466	16	30379755	30403863	23	3	1090516	0.6614	0.25418
ADHD	ENSG00000179965	16	30408618	30450920	26	7	1090516	0.32668	0.37195
ADHD	ENSG00000179958	16	30424940	30451396	15	5	1090516	-0.05972	0.52381
ADHD	ENSG00000179918	16	30444952	30467502	15	4	1090516	-0.31256	0.62269
ADHD	ENSG00000005844	16	30473979	30544506	84	17	1090516	0.64963	0.25797
ADHD	ENSG00000169957	16	30525325	30548142	11	5	1090516	-1.8593	0.96851
ADHD	ENSG00000261459	16	30527244	30556173	21	7	1090516	-1.5705	0.94185
ADHD	ENSG00000169955	16	30527244	30556668	21	7	1090516	-1.5705	0.94185
ADHD	ENSG00000169951	16	30555085	30579819	14	4	1090516	-0.40879	0.65865
ADHD	ENSG00000229809	16	30570667	30594055	9	4	1090516	0.47392	0.31778
ADHD	ENSG00000197162	16	30575061	30607092	15	5	1090516	0.89235	0.1861
ADHD	ENSG00000156853	16	30603879	30645333	23	2	1090516	-0.066692	0.52659
ADHD	ENSG00000156858	16	30652038	30677761	9	3	1090516	-0.43766	0.66918
ADHD	ENSG00000156860	16	30659752	30692135	10	2	1090516	-0.92318	0.82204
ADHD	ENSG00000080603	16	30699530	30765602	23	3	1090516	-0.21287	0.58429
ADHD	ENSG00000156873	16	30749591	30782490	14	5	1090516	0.3434	0.36565
ADHD	ENSG00000196118	16	30758744	30784031	13	5	1090516	0.47995	0.31563
ADHD	ENSG00000103549	16	30763066	30797628	20	6	1090516	0.024244	0.49033
ADHD	ENSG00000102870	16	30779778	30808523	17	4	1090516	-0.92444	0.82237
ADHD	ENSG00000099385	16	30834947	30916281	59	6	1090516	-1.4947	0.9325
ADHD	ENSG00000150281	16	30897928	30924881	16	4	1090516	-1.0847	0.86097
ADHD	ENSG00000099364	16	30924376	30970104	35	4	1090516	-0.23188	0.59168
ADHD	ENSG00000175938	16	30950387	30977782	12	3	1090516	-0.37191	0.64502
ADHD	ENSG00000099381	16	30958615	31006437	35	3	1090516	-0.6146	0.73059
ADHD	ENSG00000099377	16	30986519	31010473	17	2	1090516	-0.69645	0.75693
ADHD	ENSG00000099365	16	30990577	31031949	33	4	1090516	-0.99814	0.84089
ADHD	ENSG00000103496	16	31034210	31064296	31	3	1090516	-1.5256	0.93644
ADHD	ENSG00000167394	16	31062164	31095641	31	4	1090516	-1.3425	0.91029
ADHD	ENSG00000232748	16	31062813	31083451	19	3	1090516	-1.3075	0.90448
ADHD	ENSG00000167395	16	31075743	31105517	31	4	1090516	-1.3908	0.91786
ADHD	ENSG00000151006	16	31084746	31110949	21	4	1090516	-1.6645	0.952
ADHD	ENSG00000167397	16	31092163	31117301	16	3	1090516	-1.5316	0.93719
ADHD	ENSG00000103507	16	31107428	31134110	32	4	1090516	-1.0612	0.85571
ADHD	ENSG00000103510	16	31117075	31152714	45	5	1090516	-0.94113	0.82668
ADHD	ENSG00000052344	16	31132756	31157083	26	5	1090516	-0.95535	0.8303
ADHD	ENSG00000178226	16	31140246	31171415	24	6	1090516	-1.3821	0.91653
ADHD	ENSG00000089280	16	31181431	31213127	7	2	1090516	0.33094	0.37035
ADHD	ENSG00000103490	16	31202806	31224771	5	2	1090516	0.50106	0.30817
ADHD	ENSG00000261359	16	31203206	31224773	5	2	1090516	0.50106	0.30817
ADHD	ENSG00000177238	16	31215342	31246510	9	2	1090516	0.76186	0.22307
ADHD	ENSG00000169900	16	31217283	31238680	8	3	1090516	0.82319	0.2052
ADHD	ENSG00000169896	16	31261311	31354213	151	12	1090516	-1.3445	0.9106
ADHD	ENSG00000140678	16	31356455	31404318	61	12	1090516	-1.7295	0.95814
ADHD	ENSG00000156886	16	31394633	31447826	57	9	1090516	-2.2218	0.98685
ADHD	ENSG00000156885	16	31429052	31449967	14	5	1090516	-2.0616	0.98038
ADHD	ENSG00000176723	16	31435569	31464346	30	8	1090516	-1.8279	0.96622
ADHD	ENSG00000140691	16	31459401	31488487	24	6	1090516	-1.4543	0.92707
ADHD	ENSG00000140682	16	31472906	31499281	18	5	1090516	-1.3666	0.91413
ADHD	ENSG00000140675	16	31484323	31512181	11	3	1090516	-1.2704	0.89802
ADHD	ENSG00000140688	16	31490792	31530630	47	6	1090516	-2.1887	0.98569
ADHD	ENSG00000169877	16	31529185	31550124	68	8	1090516	-1.8549	0.96819
ADHD	ENSG00000197302	16	31714550	31816190	130	7	1090516	-0.60238	0.72654
ADHD	ENSG00000185947	16	31875079	31938668	44	2	1090516	0.16706	0.43366
ADHD	ENSG00000171241	16	46604466	46665538	12	5	1090516	1.0103	0.15617
ADHD	ENSG00000069329	16	46680054	46733430	9	2	1090516	0.51521	0.3032
ADHD	ENSG00000091651	16	46713555	46742306	5	1	1090516	0.56205	0.28704
ADHD	ENSG00000140795	16	46730891	46834319	13	4	1090516	0.44669	0.32755
ADHD	ENSG00000155330	16	46820519	46875323	18	2	1090516	0.55777	0.2885
ADHD	ENSG00000166123	16	46908290	46975209	15	6	1090516	0.45129	0.32589
ADHD	ENSG00000069345	16	46979299	47017699	23	3	1090516	-0.025192	0.51005
ADHD	ENSG00000171208	16	47101614	47187908	40	4	1090516	-1.7211	0.95738
ADHD	ENSG00000129636	16	47178298	47508060	180	11	1090516	-0.51923	0.6982
ADHD	ENSG00000102893	16	47485034	47745434	118	7	1090516	-1.418	0.9219
ADHD	ENSG00000140798	16	48106884	48199929	51	8	1090516	-0.13573	0.55398
ADHD	ENSG00000121270	16	48190821	48291479	189	9	1090516	-1.1226	0.8692
ADHD	ENSG00000102910	16	48268207	48407033	135	8	1090516	-0.77817	0.78176
ADHD	ENSG00000196470	16	48380275	48492313	105	13	1090516	-0.73129	0.7677
ADHD	ENSG00000102921	16	48562637	48664059	134	5	1090516	0.66038	0.2545
ADHD	ENSG00000102924	16	49301828	49325742	44	10	1090516	0.90478	0.18279
ADHD	ENSG00000166152	16	49397734	49443342	84	8	1090516	0.39968	0.34469
ADHD	ENSG00000102935	16	49511435	49901830	963	108	1090516	0.63962	0.26121
ADHD	ENSG00000205423	16	50048321	50080999	65	7	1090516	0.10068	0.4599
ADHD	ENSG00000155393	16	50089852	50150298	143	10	1090516	0.25985	0.39749
ADHD	ENSG00000121274	16	50176829	50279221	137	12	1090516	-0.18359	0.57283
ADHD	ENSG00000121281	16	50270048	50362046	133	21	1090516	-1.1181	0.86824
ADHD	ENSG00000166164	16	50337398	50412845	118	15	1090516	-0.98317	0.83724
ADHD	ENSG00000140807	16	50572241	50680647	104	14	1090516	-0.66246	0.74616
ADHD	ENSG00000167208	16	50690211	50725264	44	9	1090516	0.10926	0.4565
ADHD	ENSG00000167207	16	50717514	50776988	87	13	1090516	0.34412	0.36538
ADHD	ENSG00000083799	16	50765961	50845846	102	11	1090516	-0.76075	0.7766
ADHD	ENSG00000103449	16	51159886	51195278	38	7	1090516	0.69309	0.24413
ADHD	ENSG00000261190	16	52029399	52122386	142	21	1090516	0.072063	0.47128
ADHD	ENSG00000103460	16	52461917	52591714	180	24	1090516	1.5935	0.055528
ADHD	ENSG00000177200	16	53078945	53373062	512	19	1090516	0.13433	0.44657
ADHD	ENSG00000103479	16	53457889	53535561	85	4	1090516	0.81617	0.2072
ADHD	ENSG00000166971	16	53514952	53548323	50	8	1090516	1.0571	0.14523
ADHD	ENSG00000103494	16	53621595	53747850	208	19	1090516	-0.40634	0.65775
ADHD	ENSG00000140718	16	53727875	54165853	1023	94	1090516	0.010036	0.496
ADHD	ENSG00000177508	16	54307216	54330675	39	8	1090516	-1.4177	0.92187
ADHD	ENSG00000176842	16	54954774	54978397	27	4	1090516	0.43835	0.33057
ADHD	ENSG00000159387	16	55347672	55374672	74	8	1090516	0.0053259	0.49788
ADHD	ENSG00000087245	16	55413612	55550603	484	42	1090516	-0.21159	0.58379
ADHD	ENSG00000087253	16	55532910	55630582	179	12	1090516	0.014775	0.49411
ADHD	ENSG00000256812	16	55590584	55611599	35	4	1090516	0.35192	0.36245
ADHD	ENSG00000103546	16	55679516	55750104	179	32	1090516	0.52093	0.30121
ADHD	ENSG00000198848	16	55826763	55877249	71	12	1090516	0.93861	0.17397
ADHD	ENSG00000159398	16	55870066	55999943	265	29	1090516	0.8138	0.20788
ADHD	ENSG00000087258	16	56215302	56401356	386	43	1090516	-0.42028	0.66286
ADHD	ENSG00000159461	16	56385364	56469450	153	13	1090516	0.27754	0.39068
ADHD	ENSG00000167005	16	56453045	56496111	69	11	1090516	0.43619	0.33135
ADHD	ENSG00000087263	16	56475402	56523012	78	12	1090516	0.094488	0.46236
ADHD	ENSG00000125124	16	56490748	56564195	119	14	1090516	-0.21298	0.58433
ADHD	ENSG00000102891	16	56588961	56612869	89	21	1090516	-0.25595	0.601
ADHD	ENSG00000087250	16	56612986	56635000	74	13	1090516	0.6017	0.27369
ADHD	ENSG00000125148	16	56632111	56653409	73	17	1090516	0.74612	0.2278
ADHD	ENSG00000169715	16	56649387	56671024	73	17	1090516	-0.81231	0.79169
ADHD	ENSG00000205364	16	56656145	56677898	80	12	1090516	-1.2026	0.88544
ADHD	ENSG00000205362	16	56662578	56683999	86	13	1090516	-1.3864	0.91719
ADHD	ENSG00000169688	16	56675811	56697116	99	15	1090516	-2.0348	0.97907
ADHD	ENSG00000198417	16	56681606	56704610	109	17	1090516	-2.8259	0.99764
ADHD	ENSG00000125144	16	56690643	56711977	72	18	1090516	-1.5462	0.93898
ADHD	ENSG00000205358	16	56693726	56715041	70	17	1090516	-1.2325	0.89112
ADHD	ENSG00000187193	16	56706336	56728108	54	9	1090516	0.44935	0.32659
ADHD	ENSG00000102900	16	56754017	56888797	251	30	1090516	1.0109	0.15602
ADHD	ENSG00000070915	16	56889119	56959762	222	29	1090516	0.44078	0.32969
ADHD	ENSG00000051108	16	56955960	56987798	88	11	1090516	0.56712	0.28532
ADHD	ENSG00000087237	16	56985762	57027757	136	27	1090516	-0.43998	0.67002
ADHD	ENSG00000140853	16	57013397	57127443	354	59	1090516	0.42783	0.33439
ADHD	ENSG00000140848	16	57116449	57191878	205	40	1090516	0.068641	0.47264
ADHD	ENSG00000172775	16	57176378	57230028	76	13	1090516	0.47431	0.31764
ADHD	ENSG00000159579	16	57210049	57284387	93	12	1090516	0.21098	0.41645
ADHD	ENSG00000102931	16	57269010	57297516	42	7	1090516	-0.18629	0.57389
ADHD	ENSG00000102934	16	57280004	57328599	133	17	1090516	-0.12189	0.54851
ADHD	ENSG00000102962	16	57382684	57410102	85	16	1090516	2.1638	0.01524
ADHD	ENSG00000006210	16	57396370	57428960	77	17	1090516	1.9477	0.025724
ADHD	ENSG00000102970	16	57428679	57459974	99	17	1090516	2.8048	0.0025178
ADHD	ENSG00000005194	16	57452081	57491440	99	16	1090516	2.387	0.0084937
ADHD	ENSG00000088682	16	57471337	57505187	81	15	1090516	2.7091	0.0033735
ADHD	ENSG00000102978	16	57486299	57515922	68	13	1090516	2.8323	0.0023109
ADHD	ENSG00000125170	16	57495863	57531239	77	15	1090516	2.2703	0.011596
ADHD	ENSG00000135736	16	57536090	57580511	115	18	1090516	0.92562	0.17732
ADHD	ENSG00000159618	16	57566333	57635593	182	22	1090516	-0.25037	0.59885
ADHD	ENSG00000205336	16	57634564	57708944	206	41	1090516	-1.4613	0.92804
ADHD	ENSG00000182885	16	57692099	57733975	103	20	1090516	-0.86517	0.80653
ADHD	ENSG00000159625	16	57718705	57775717	85	17	1090516	-0.3976	0.65454
ADHD	ENSG00000140854	16	57759642	57801162	81	14	1090516	-0.4885	0.6874
ADHD	ENSG00000140859	16	57782129	57906957	336	38	1090516	0.094159	0.46249
ADHD	ENSG00000070729	16	57907503	58015020	256	42	1090516	1.5679	0.058451
ADHD	ENSG00000159648	16	58000339	58032020	70	11	1090516	1.4017	0.080504
ADHD	ENSG00000166188	16	58018572	58044357	53	8	1090516	1.0096	0.15634
ADHD	ENSG00000103005	16	58023450	58065522	64	9	1090516	0.61035	0.27081
ADHD	ENSG00000102996	16	58049470	58090805	48	10	1090516	0.24756	0.40224
ADHD	ENSG00000070761	16	58137496	58173354	98	10	1090516	-0.82103	0.79418
ADHD	ENSG00000070770	16	58181811	58241824	153	15	1090516	-0.59581	0.72435
ADHD	ENSG00000103021	16	58255061	58327740	250	19	1090516	0.23841	0.40578
ADHD	ENSG00000103023	16	58303901	58338951	135	8	1090516	-0.96175	0.83191
ADHD	ENSG00000181938	16	58318984	58450048	336	34	1090516	-2.3474	0.99055
ADHD	ENSG00000103034	16	58486750	58557532	118	25	1090516	-0.81213	0.79164
ADHD	ENSG00000103037	16	58539383	58564431	53	9	1090516	-0.10577	0.54212
ADHD	ENSG00000125107	16	58543855	58673790	297	14	1090516	-0.20728	0.5821
ADHD	ENSG00000103042	16	58689013	58729008	111	14	1090516	0.158	0.43723
ADHD	ENSG00000125166	16	58731035	58778261	154	17	1090516	-0.15015	0.55968
ADHD	ENSG00000150394	16	61671146	62080939	643	42	1090516	1.9176	0.02758
ADHD	ENSG00000140937	16	64967656	65170015	465	38	1090516	-0.13806	0.5549
ADHD	ENSG00000179776	16	66390533	66448686	146	27	1090516	-0.89248	0.81393
ADHD	ENSG00000166546	16	66451200	66537432	136	23	1090516	0.35557	0.36108
ADHD	ENSG00000166548	16	66531906	66596447	82	5	1090516	0.98651	0.16194
ADHD	ENSG00000217555	16	66576466	66610154	61	5	1090516	0.5022	0.30776
ADHD	ENSG00000089505	16	66590294	66623040	57	4	1090516	0.39059	0.34805
ADHD	ENSG00000140932	16	66603351	66632178	51	5	1090516	0.3054	0.38003
ADHD	ENSG00000140931	16	66627777	66657795	42	7	1090516	-0.78575	0.78399
ADHD	ENSG00000183723	16	66638653	66740610	162	10	1090516	-1.0105	0.84388
ADHD	ENSG00000135720	16	66744796	66795701	79	5	1090516	-0.03497	0.51395
ADHD	ENSG00000249961	16	66778879	66845523	80	7	1090516	-0.056876	0.52268
ADHD	ENSG00000159593	16	66826778	66917159	110	10	1090516	0.14494	0.44238
ADHD	ENSG00000168748	16	66868282	66898056	36	5	1090516	-0.020285	0.50809
ADHD	ENSG00000172840	16	66902492	66939657	57	8	1090516	1.1829	0.11842
ADHD	ENSG00000166589	16	66932025	66962887	32	7	1090516	0.7378	0.23032
ADHD	ENSG00000166592	16	66945582	66969547	26	8	1090516	0.26111	0.397
ADHD	ENSG00000166595	16	66955959	66978326	21	7	1090516	0.34738	0.36415
ADHD	ENSG00000172831	16	66958347	66988999	34	7	1090516	0.62399	0.26632
ADHD	ENSG00000172828	16	66985140	67019051	49	11	1090516	-0.12019	0.54783
ADHD	ENSG00000172824	16	67012492	67053661	39	5	1090516	-0.76205	0.77699
ADHD	ENSG00000067955	16	67053019	67144961	71	8	1090516	0.082722	0.46704
ADHD	ENSG00000125149	16	67133861	67192442	33	8	1090516	-0.13852	0.55508
ADHD	ENSG00000237172	16	67172008	67195117	10	5	1090516	0.11808	0.453
ADHD	ENSG00000102871	16	67178083	67204201	7	3	1090516	0.35755	0.36034
ADHD	ENSG00000135722	16	67183834	67208473	5	3	1090516	0.46263	0.32182
ADHD	ENSG00000102878	16	67187288	67213848	9	3	1090516	0.44052	0.32978
ADHD	ENSG00000140939	16	67194057	67219643	14	3	1090516	0.64371	0.25988
ADHD	ENSG00000196123	16	67199505	67227943	21	4	1090516	0.85259	0.19694
ADHD	ENSG00000179044	16	67208269	67234107	30	5	1090516	0.88242	0.18877
ADHD	ENSG00000205250	16	67216072	67242821	38	5	1090516	0.96412	0.16749
ADHD	ENSG00000102890	16	67223014	67247932	35	4	1090516	1.0203	0.1538
ADHD	ENSG00000125122	16	67231042	67270951	47	6	1090516	0.9157	0.17991
ADHD	ENSG00000168701	16	67251006	67273181	22	5	1090516	0.92089	0.17855
ADHD	ENSG00000135723	16	67253290	67291561	32	6	1090516	0.69627	0.24313
ADHD	ENSG00000135740	16	67261586	67316093	44	8	1090516	0.2296	0.4092
ADHD	ENSG00000196155	16	67301413	67333402	32	6	1090516	-0.20748	0.58218
ADHD	ENSG00000168676	16	67313331	67370666	60	8	1090516	-0.033399	0.51332
ADHD	ENSG00000159708	16	67350701	67429106	103	9	1090516	0.047775	0.48095
ADHD	ENSG00000159713	16	67413712	67437438	36	6	1090516	-0.084081	0.5335
ADHD	ENSG00000159714	16	67418322	67460736	58	7	1090516	0.23346	0.4077
ADHD	ENSG00000176387	16	67454555	67481456	29	5	1090516	0.59867	0.2747
ADHD	ENSG00000159720	16	67461917	67525140	49	7	1090516	0.70038	0.24185
ADHD	ENSG00000159723	16	67506474	67527716	16	4	1090516	0.74819	0.22717
ADHD	ENSG00000039523	16	67542321	67590691	48	9	1090516	-0.021011	0.50838
ADHD	ENSG00000102974	16	67586310	67683086	74	10	1090516	-0.79547	0.78683
ADHD	ENSG00000159753	16	67668822	67701472	25	5	1090516	-0.59318	0.72347
ADHD	ENSG00000102977	16	67681415	67704713	15	3	1090516	-0.33956	0.63291
ADHD	ENSG00000102981	16	67684849	67706681	12	2	1090516	-0.23695	0.59365
ADHD	ENSG00000124074	16	67686848	67711168	14	2	1090516	-0.38478	0.6498
ADHD	ENSG00000159761	16	67690719	67712661	15	3	1090516	-0.26512	0.60454
ADHD	ENSG00000141098	16	67698434	67763324	48	6	1090516	-0.45763	0.67639
ADHD	ENSG00000141084	16	67747005	67850555	74	7	1090516	-0.61648	0.73121
ADHD	ENSG00000102904	16	67830668	67876051	40	6	1090516	-0.90572	0.81746
ADHD	ENSG00000102901	16	67852060	67891714	42	5	1090516	-0.95473	0.83014
ADHD	ENSG00000168286	16	67866213	67888097	26	5	1090516	-0.79103	0.78554
ADHD	ENSG00000102898	16	67870635	67916470	43	5	1090516	-0.6337	0.73686
ADHD	ENSG00000038358	16	67896926	67928406	28	5	1090516	-0.46204	0.67797
ADHD	ENSG00000188038	16	67908708	67932758	25	5	1090516	-0.46952	0.68065
ADHD	ENSG00000159792	16	67917175	67973581	46	7	1090516	-0.56561	0.71417
ADHD	ENSG00000141086	16	67951543	67976317	15	3	1090516	-0.284	0.61179
ADHD	ENSG00000205220	16	67958405	67980990	10	2	1090516	-0.21803	0.5863
ADHD	ENSG00000213398	16	67963653	67988034	15	3	1090516	-0.37482	0.6461
ADHD	ENSG00000124067	16	67967377	68013504	35	5	1090516	-0.52718	0.70096
ADHD	ENSG00000141096	16	67999566	68024732	20	4	1090516	-0.41839	0.66217
ADHD	ENSG00000167261	16	68011297	68044489	28	4	1090516	-0.62912	0.73536
ADHD	ENSG00000167264	16	68011649	68123223	105	7	1090516	-1.2147	0.88775
ADHD	ENSG00000182810	16	68045179	68067770	15	3	1090516	-1.1953	0.88401
ADHD	ENSG00000072736	16	68108654	68273162	168	8	1090516	-0.63143	0.73612
ADHD	ENSG00000103067	16	68253014	68282005	31	4	1090516	0.10824	0.4569
ADHD	ENSG00000103066	16	68269207	68304961	54	7	1090516	0.033565	0.48661
ADHD	ENSG00000103064	16	68288433	68345722	82	11	1090516	-0.79849	0.78771
ADHD	ENSG00000103061	16	68308406	68354849	67	10	1090516	-1.123	0.86928
ADHD	ENSG00000132600	16	68334877	68402466	159	15	1090516	-0.24234	0.59574
ADHD	ENSG00000103056	16	68382231	68492591	178	18	1090516	-0.66357	0.74652
ADHD	ENSG00000184939	16	68553993	68619975	167	6	1090516	-2.11	0.98257
ADHD	ENSG00000062038	16	68660092	68766519	244	20	1090516	0.13365	0.44684
ADHD	ENSG00000039068	16	68761128	68879451	266	19	1090516	1.232	0.10897
ADHD	ENSG00000103047	16	68867507	69129083	407	23	1090516	0.48737	0.313
ADHD	ENSG00000103044	16	69129467	69162622	39	10	1090516	0.81569	0.20734
ADHD	ENSG00000168802	16	69141913	69176487	39	11	1090516	1.1786	0.11929
ADHD	ENSG00000263203	16	69142757	69164331	30	9	1090516	0.96932	0.16619
ADHD	ENSG00000141076	16	69155194	69275033	160	18	1090516	0.65501	0.25623
ADHD	ENSG00000168807	16	69211032	69352955	202	17	1090516	0.021255	0.49152
ADHD	ENSG00000132612	16	69335259	69368949	58	8	1090516	1.2906	0.098417
ADHD	ENSG00000213380	16	69344043	69383570	72	9	1090516	1.612	0.053481
ADHD	ENSG00000258429	16	69352524	69374498	42	7	1090516	1.9679	0.024541
ADHD	ENSG00000132603	16	69363333	69387014	36	6	1090516	1.8918	0.02926
ADHD	ENSG00000157315	16	69367151	69395712	37	8	1090516	1.7012	0.044456
ADHD	ENSG00000132604	16	69379464	69452474	98	17	1090516	0.99141	0.16074
ADHD	ENSG00000103018	16	69448428	69510169	141	16	1090516	0.36532	0.35744
ADHD	ENSG00000102908	16	69588997	69748569	225	16	1090516	0.24603	0.40283
ADHD	ENSG00000181019	16	69730899	69770854	58	9	1090516	0.82369	0.20506
ADHD	ENSG00000141101	16	69765770	69798843	43	8	1090516	0.3749	0.35387
ADHD	ENSG00000198373	16	69786209	69985644	347	20	1090516	0.63839	0.26161
ADHD	ENSG00000157322	16	69974810	70008141	9	3	1090516	0.80845	0.20942
ADHD	ENSG00000090857	16	70137529	70205203	5	1	1090516	-0.47309	0.68193
ADHD	ENSG00000269866	16	70248261	70268641	2	1	1090516	0.64724	0.25874
ADHD	ENSG00000223496	16	70274134	70295833	5	2	1090516	0.1824	0.42763
ADHD	ENSG00000090861	16	70276198	70333446	16	5	1090516	-0.034939	0.51394
ADHD	ENSG00000157349	16	70313566	70379186	26	8	1090516	0.67196	0.2508
ADHD	ENSG00000168872	16	70370732	70417286	33	9	1090516	-0.66873	0.74817
ADHD	ENSG00000157350	16	70403338	70483140	50	13	1090516	-1.5322	0.93726
ADHD	ENSG00000157353	16	70478324	70524177	22	7	1090516	0.72062	0.23557
ADHD	ENSG00000103051	16	70504471	70567468	55	7	1090516	1.1726	0.12047
ADHD	ENSG00000189091	16	70547691	70618820	69	6	1090516	1.1487	0.12534
ADHD	ENSG00000157368	16	70603798	70704585	174	17	1090516	0.56679	0.28543
ADHD	ENSG00000132613	16	70685107	70729969	78	14	1090516	-0.84432	0.80075
ADHD	ENSG00000268927	16	70685570	70709739	38	10	1090516	-0.49263	0.68886
ADHD	ENSG00000103043	16	70711342	70845064	231	27	1090516	0.55926	0.28799
ADHD	ENSG00000157423	16	70831281	71274625	157	19	1090516	0.43271	0.33261
ADHD	ENSG00000180917	16	71305292	71333618	74	11	1090516	-0.73131	0.76771
ADHD	ENSG00000172137	16	71382616	71434341	134	16	1090516	-0.47066	0.68106
ADHD	ENSG00000167377	16	71471500	71506998	58	11	1090516	-0.9124	0.81922
ADHD	ENSG00000157429	16	71488453	71608992	170	26	1090516	0.21353	0.41546
ADHD	ENSG00000140835	16	71549136	71582649	48	14	1090516	0.50394	0.30715
ADHD	ENSG00000198650	16	71589563	71621033	45	10	1090516	-0.9998	0.8413
ADHD	ENSG00000140832	16	71650064	71686017	61	10	1090516	-0.86611	0.80679
ADHD	ENSG00000040199	16	71661738	71768604	176	16	1090516	-0.62776	0.73492
ADHD	ENSG00000166747	16	71752913	71853104	180	17	1090516	-0.30073	0.61819
ADHD	ENSG00000224470	16	71869894	71929171	84	12	1090516	-0.27688	0.60906
ADHD	ENSG00000182149	16	71869899	71972913	160	16	1090516	0.21789	0.41376
ADHD	ENSG00000102984	16	71883583	71939239	79	11	1090516	-0.030244	0.51206
ADHD	ENSG00000102967	16	72032487	72068954	88	13	1090516	-0.062117	0.52477
ADHD	ENSG00000140830	16	72068188	72138330	138	15	1090516	-0.32369	0.62691
ADHD	ENSG00000257017	16	72078491	72104954	43	7	1090516	0.058992	0.47648
ADHD	ENSG00000261701	16	72078522	72121145	78	12	1090516	-0.40842	0.65852
ADHD	ENSG00000140829	16	72117461	72156811	104	12	1090516	-0.17332	0.5688
ADHD	ENSG00000118557	16	72136056	72220777	193	22	1090516	1.0304	0.15142
ADHD	ENSG00000140836	16	72806784	73103597	524	68	1090516	-0.67778	0.75104
ADHD	ENSG00000197445	16	73150536	73188346	94	15	1090516	1.3573	0.087343
ADHD	ENSG00000103035	16	74320673	74350186	33	10	1090516	-0.21353	0.58454
ADHD	ENSG00000196436	16	74401776	74435978	2	1	1090516	0.015313	0.49389
ADHD	ENSG00000140839	16	74432529	74465368	8	3	1090516	-0.44377	0.6714
ADHD	ENSG00000090863	16	74475856	74651012	362	22	1090516	-0.67613	0.75052
ADHD	ENSG00000168411	16	74645292	74710779	179	18	1090516	-0.45825	0.67661
ADHD	ENSG00000168404	16	74695753	74744858	139	27	1090516	-0.83599	0.79842
ADHD	ENSG00000103089	16	74736853	74818729	226	38	1090516	-0.27486	0.60829
ADHD	ENSG00000103091	16	74897468	75044071	326	36	1090516	-1.0006	0.84148
ADHD	ENSG00000186187	16	75022928	75154892	197	19	1090516	-0.038368	0.5153
ADHD	ENSG00000166816	16	75135758	75160669	55	11	1090516	1.4884	0.068328
ADHD	ENSG00000184517	16	75172390	75216134	111	11	1090516	1.8199	0.034386
ADHD	ENSG00000168928	16	75227994	75251083	112	14	1090516	0.60965	0.27105
ADHD	ENSG00000168925	16	75242898	75268822	106	14	1090516	-0.87576	0.80942
ADHD	ENSG00000050820	16	75252928	75311951	180	18	1090516	-1.4122	0.92105
ADHD	ENSG00000153774	16	75317596	75477383	379	12	1090516	-0.96112	0.83176
ADHD	ENSG00000166822	16	75466952	75509395	120	9	1090516	-0.99795	0.84085
ADHD	ENSG00000183196	16	75500949	75539282	69	15	1090516	-0.23521	0.59298
ADHD	ENSG00000135702	16	75552433	75579145	75	8	1090516	-0.066983	0.5267
ADHD	ENSG00000205084	16	75562015	75600184	96	10	1090516	-0.22306	0.58826
ADHD	ENSG00000034713	16	75590249	75621779	55	10	1090516	-0.52064	0.69869
ADHD	ENSG00000065457	16	75620879	75667198	109	13	1090516	0.12109	0.45181
ADHD	ENSG00000065427	16	75651622	75692541	110	15	1090516	-0.0021461	0.50086
ADHD	ENSG00000166848	16	75671684	75805770	264	19	1090516	-0.39367	0.65309
ADHD	ENSG00000152910	16	76301176	76603135	930	44	1090516	-0.45368	0.67497
ADHD	ENSG00000103111	16	77214732	77246302	121	12	1090516	-0.5259	0.70052
ADHD	ENSG00000205078	16	77223294	77257112	142	16	1090516	-0.71209	0.76179
ADHD	ENSG00000140873	16	77271710	77479011	821	53	1090516	-0.087067	0.53469
ADHD	ENSG00000140876	16	77746411	77786157	215	22	1090516	1.5062	0.066009
ADHD	ENSG00000171724	16	77812427	78024004	681	86	1090516	-1.4895	0.93182
ADHD	ENSG00000166509	16	78046412	78110658	351	16	1090516	0.39656	0.34584
ADHD	ENSG00000186153	16	78123310	79256564	4538	290	1090516	-0.32971	0.62919
ADHD	ENSG00000268977	16	79005647	79025739	78	17	1090516	-0.16601	0.56592
ADHD	ENSG00000178573	16	79609740	79644611	48	13	1090516	-2.3027	0.98935
ADHD	ENSG00000168589	16	80564631	80594657	76	8	1090516	1.2329	0.10881
ADHD	ENSG00000166446	16	80621803	80848226	579	45	1090516	-0.44826	0.67302
ADHD	ENSG00000103121	16	80999698	81063875	228	10	1090516	-0.23301	0.59212
ADHD	ENSG00000166451	16	81030103	81076719	119	7	1090516	-0.25737	0.60156
ADHD	ENSG00000166454	16	81059452	81090963	50	5	1090516	0.30256	0.38111
ADHD	ENSG00000166455	16	81077102	81120872	112	4	1090516	0.48489	0.31388
ADHD	ENSG00000140905	16	81105566	81140008	108	3	1090516	0.53835	0.29517
ADHD	ENSG00000135697	16	81262053	81334747	179	26	1090516	-0.88969	0.81318
ADHD	ENSG00000261609	16	81338557	81434489	275	22	1090516	-1.6176	0.94713
ADHD	ENSG00000153815	16	81468775	81755367	824	88	1090516	-2.4398	0.99265
ADHD	ENSG00000197943	16	81762702	82001899	984	105	1090516	0.12628	0.44976
ADHD	ENSG00000184860	16	82021221	82055093	13	5	1090516	0.3147	0.37649
ADHD	ENSG00000086696	16	82058609	82142139	94	12	1090516	0.3558	0.361
ADHD	ENSG00000135698	16	82171403	82213831	230	12	1090516	1.8547	0.031821
ADHD	ENSG00000140945	16	82650408	83840204	4838	297	1090516	0.23104	0.40864
ADHD	ENSG00000230989	16	83831448	83863342	106	20	1090516	-0.50894	0.6946
ADHD	ENSG00000103150	16	83922731	83959787	105	11	1090516	-1.1278	0.8703
ADHD	ENSG00000140961	16	83971887	84009937	94	13	1090516	-0.034031	0.51357
ADHD	ENSG00000103154	16	83992237	84046381	213	24	1090516	-0.28759	0.61317
ADHD	ENSG00000166558	16	84033272	84086241	308	43	1090516	-0.70969	0.76105
ADHD	ENSG00000140943	16	84077368	84160511	256	22	1090516	-2.1118	0.98265
ADHD	ENSG00000103160	16	84145886	84188797	81	17	1090516	-0.12775	0.55083
ADHD	ENSG00000154099	16	84168865	84222373	175	29	1090516	-0.065027	0.52592
ADHD	ENSG00000103168	16	84201458	84230669	131	21	1090516	-0.3777	0.64717
ADHD	ENSG00000140955	16	84214744	84240774	138	20	1090516	-1.5853	0.94355
ADHD	ENSG00000168418	16	84245823	84283356	147	26	1090516	-0.79411	0.78643
ADHD	ENSG00000103175	16	84318252	84373450	232	53	1090516	-0.73496	0.76882
ADHD	ENSG00000064270	16	84392133	84507793	575	59	1090516	-0.27319	0.60765
ADHD	ENSG00000140950	16	84501681	84597639	480	48	1090516	-1.2811	0.89992
ADHD	ENSG00000103187	16	84589200	84661683	196	30	1090516	-0.74967	0.77327
ADHD	ENSG00000135686	16	84672131	84711292	109	16	1090516	0.41056	0.3407
ADHD	ENSG00000103194	16	84723584	84823528	274	19	1090516	1.8602	0.031427
ADHD	ENSG00000103196	16	84843590	84964374	478	62	1090516	-0.5463	0.70757
ADHD	ENSG00000153786	16	84997787	85055141	214	21	1090516	0.34322	0.36572
ADHD	ENSG00000135709	16	85051375	85137836	326	27	1090516	0.74939	0.22681
ADHD	ENSG00000153789	16	85121965	85156114	144	27	1090516	0.48082	0.31532
ADHD	ENSG00000131149	16	85635015	85719810	56	7	1090516	0.24612	0.40279
ADHD	ENSG00000131153	16	85699804	85733679	57	5	1090516	0.58114	0.28057
ADHD	ENSG00000154102	16	85713690	85794735	136	11	1090516	0.23769	0.40606
ADHD	ENSG00000131148	16	85795364	85843214	70	5	1090516	1.624	0.052183
ADHD	ENSG00000131143	16	85822239	85850650	43	4	1090516	2.0097	0.02223
ADHD	ENSG00000140968	16	85922409	85966215	131	19	1090516	-0.81385	0.79213
ADHD	ENSG00000103241	16	86534133	86558076	83	18	1090516	-0.31882	0.62507
ADHD	ENSG00000103248	16	86553782	86598841	162	16	1090516	0.14644	0.44179
ADHD	ENSG00000176692	16	86590857	86612539	52	8	1090516	0.34818	0.36385
ADHD	ENSG00000176678	16	86599974	86625303	72	14	1090516	1.0707	0.14216
ADHD	ENSG00000260456	16	87107168	87361022	855	67	1090516	-2.0846	0.98145
ADHD	ENSG00000103264	16	87350593	87435748	209	33	1090516	1.0509	0.14666
ADHD	ENSG00000140941	16	87407601	87448385	82	14	1090516	2.297	0.010809
ADHD	ENSG00000140948	16	87429852	87535651	282	13	1090516	1.8499	0.032161
ADHD	ENSG00000154118	16	87625441	87741762	413	49	1090516	0.7309	0.23242
ADHD	ENSG00000104731	16	87720091	87809598	280	20	1090516	-0.21055	0.58338
ADHD	ENSG00000205047	16	87721749	87749290	69	14	1090516	0.060371	0.47593
ADHD	ENSG00000103257	16	87853629	87913094	139	15	1090516	-0.55167	0.70941
ADHD	ENSG00000174990	16	87911625	87980135	82	9	1090516	0.51859	0.30202
ADHD	ENSG00000172530	16	87972850	88120924	479	19	1090516	1.5683	0.058411
ADHD	ENSG00000158545	16	88626789	88708374	117	13	1090516	0.16162	0.4358
ADHD	ENSG00000124391	16	88694999	88716881	13	3	1090516	-0.0050778	0.50203
ADHD	ENSG00000051523	16	88699691	88727560	14	3	1090516	-0.78123	0.78267
ADHD	ENSG00000167508	16	88708343	88739569	22	4	1090516	-1.0218	0.84657
ADHD	ENSG00000185669	16	88734090	88762901	2	1	1090516	-1.0109	0.84397
ADHD	ENSG00000103335	16	88771751	88861619	46	6	1090516	-0.77789	0.78168
ADHD	ENSG00000167513	16	88859621	88885666	2	1	1090516	0.12489	0.45031
ADHD	ENSG00000141012	16	88870142	88933378	34	3	1090516	-0.59226	0.72316
ADHD	ENSG00000167515	16	88912628	88939094	41	3	1090516	-0.33832	0.63244
ADHD	ENSG00000205022	16	88918034	88943068	37	2	1090516	-0.28203	0.61104
ADHD	ENSG00000129993	16	88931266	89053612	24	3	1090516	-0.92269	0.82192
ADHD	ENSG00000176715	16	89144783	89232254	253	12	1090516	0.83012	0.20323
ADHD	ENSG00000129910	16	89228175	89271900	96	10	1090516	1.1576	0.12352
ADHD	ENSG00000259803	16	89252406	89278072	37	6	1090516	1.2858	0.099251
ADHD	ENSG00000170100	16	89274118	89305363	114	10	1090516	-0.10175	0.54052
ADHD	ENSG00000167522	16	89324038	89566969	309	19	1090516	1.1461	0.12587
ADHD	ENSG00000197912	16	89547325	89634176	177	9	1090516	0.64106	0.26074
ADHD	ENSG00000167526	16	89617065	89640950	34	4	1090516	1.1013	0.13539
ADHD	ENSG00000178773	16	89632176	89673654	69	12	1090516	1.7109	0.04355
ADHD	ENSG00000015413	16	89669716	89714839	106	14	1090516	1.5151	0.06487
ADHD	ENSG00000131165	16	89700839	89734253	92	14	1090516	2.1745	0.014833
ADHD	ENSG00000167523	16	89714210	89747680	93	13	1090516	2.0972	0.01799
ADHD	ENSG00000185324	16	89737145	89772772	80	11	1090516	2.0822	0.018663
ADHD	ENSG00000158792	16	89752751	89778113	40	8	1090516	2.0357	0.020891
ADHD	ENSG00000075399	16	89763542	89797394	64	13	1090516	0.45158	0.32579
ADHD	ENSG00000158805	16	89776808	89817311	137	14	1090516	0.33513	0.36877
ADHD	ENSG00000187741	16	89793957	89893065	370	14	1090516	0.083989	0.46653
ADHD	ENSG00000204991	16	89874587	89947727	171	15	1090516	0.026406	0.48947
ADHD	ENSG00000141002	16	89930000	89987792	125	8	1090516	0.36603	0.35717
ADHD	ENSG00000258839	16	89968527	89997385	64	9	1090516	0.27363	0.39218
ADHD	ENSG00000198211	16	89975573	90012500	100	14	1090516	0.02351	0.49062
ADHD	ENSG00000258947	16	89977800	90015169	106	15	1090516	-0.052403	0.5209
ADHD	ENSG00000140995	16	90004333	90044468	123	15	1090516	0.88241	0.18878
ADHD	ENSG00000177946	16	90026206	90048942	51	10	1090516	2.0755	0.01897
ADHD	ENSG00000003249	16	90061273	90096536	89	15	1090516	1.5511	0.060444
ADHD	ENSG00000141013	16	90076037	90121383	132	17	1090516	0.82332	0.20516
ADHD	ENSG00000221819	16	90085316	90106309	61	8	1090516	0.72088	0.23549
ADHD	ENSG00000126856	16	90112974	90168480	98	11	1090516	0.69762	0.24271
ADHD	ENSG00000272636	17	0	41427	4	2	1090516	-1.214	0.88762
ADHD	ENSG00000181031	17	52293	246045	239	50	1090516	-0.60804	0.72842
ADHD	ENSG00000187624	17	250118	283510	68	12	1090516	-0.66738	0.74774
ADHD	ENSG00000183688	17	279769	305730	46	7	1090516	-0.85971	0.80502
ADHD	ENSG00000141252	17	401908	634957	534	29	1090516	-0.64753	0.74136
ADHD	ENSG00000167695	17	625652	656206	89	16	1090516	-2.7288	0.99682
ADHD	ENSG00000179409	17	637654	667239	77	13	1090516	-2.3393	0.99034
ADHD	ENSG00000167699	17	650337	695581	97	12	1090516	-1.5376	0.93793
ADHD	ENSG00000171861	17	675513	705749	49	8	1090516	-1.5874	0.94379
ADHD	ENSG00000167693	17	692553	893010	473	68	1090516	-1.5653	0.94124
ADHD	ENSG00000177370	17	890357	916911	15	1	1090516	0.025006	0.49003
ADHD	ENSG00000159842	17	896758	1142315	277	38	1090516	1.1345	0.1283
ADHD	ENSG00000205899	17	1163853	1184754	29	7	1090516	0.017868	0.49287
ADHD	ENSG00000184811	17	1172957	1214281	119	18	1090516	-0.49477	0.68962
ADHD	ENSG00000108953	17	1237566	1313672	229	24	1090516	-0.75586	0.77513
ADHD	ENSG00000167193	17	1313983	1376456	143	16	1090516	-0.80201	0.78873
ADHD	ENSG00000197879	17	1357392	1406106	89	20	1090516	-1.1139	0.86734
ADHD	ENSG00000132376	17	1387865	1430182	95	10	1090516	0.12983	0.44835
ADHD	ENSG00000174238	17	1411012	1476110	142	14	1090516	-0.45213	0.67441
ADHD	ENSG00000167703	17	1462561	1542180	79	16	1090516	-1.4504	0.92653
ADHD	ENSG00000074660	17	1527152	1559041	37	6	1090516	-1.4703	0.92926
ADHD	ENSG00000167705	17	1539444	1563371	32	4	1090516	-1.3538	0.9121
ADHD	ENSG00000174231	17	1543923	1598176	101	8	1090516	-1.444	0.92563
ADHD	ENSG00000185561	17	1601064	1623732	2	1	1090516	-0.29642	0.61655
ADHD	ENSG00000167716	17	1609817	1651893	18	1	1090516	-1.2722	0.89834
ADHD	ENSG00000167711	17	1636130	1668562	41	5	1090516	-1.2444	0.89333
ADHD	ENSG00000132386	17	1655253	1690868	86	9	1090516	-0.72592	0.76606
ADHD	ENSG00000186532	17	1672779	1743928	185	16	1090516	-1.1503	0.87499
ADHD	ENSG00000132383	17	1722996	1813376	179	17	1090516	-0.17951	0.57123
ADHD	ENSG00000185924	17	1827971	1938639	235	36	1090516	-1.0515	0.85349
ADHD	ENSG00000108963	17	1923404	1956724	56	12	1090516	0.90817	0.18189
ADHD	ENSG00000262664	17	1935327	1956724	39	11	1090516	1.1494	0.1252
ADHD	ENSG00000177374	17	1947448	1972981	47	12	1090516	1.7508	0.039991
ADHD	ENSG00000070366	17	1953133	2217065	500	21	1090516	0.40145	0.34404
ADHD	ENSG00000167720	17	2196677	2238554	70	10	1090516	-0.88738	0.81256
ADHD	ENSG00000167721	17	2215797	2250801	47	11	1090516	-1.0537	0.85399
ADHD	ENSG00000141258	17	2230792	2294352	155	25	1090516	0.24984	0.40136
ADHD	ENSG00000070444	17	2277354	2314412	83	13	1090516	0.59853	0.27474
ADHD	ENSG00000127804	17	2298856	2425185	181	30	1090516	-0.083636	0.53333
ADHD	ENSG00000007168	17	2486504	2598909	150	10	1090516	-0.38499	0.64988
ADHD	ENSG00000132361	17	2582680	2625957	31	6	1090516	-0.44026	0.67013
ADHD	ENSG00000132359	17	2670350	2951033	619	102	1090516	-1.1947	0.88391
ADHD	ENSG00000184166	17	2985352	3006290	33	4	1090516	-0.84517	0.80099
ADHD	ENSG00000183024	17	3019878	3040875	54	7	1090516	-1.8094	0.96481
ADHD	ENSG00000172150	17	3090813	3111742	34	8	1090516	-2.8647	0.99791
ADHD	ENSG00000172146	17	3108915	3129844	94	9	1090516	-2.4385	0.99263
ADHD	ENSG00000221882	17	3171193	3192268	56	3	1090516	-0.67699	0.75079
ADHD	ENSG00000180090	17	3184929	3205876	62	7	1090516	-0.77935	0.78211
ADHD	ENSG00000180016	17	3290398	3311704	32	4	1090516	-0.50674	0.69383
ADHD	ENSG00000159961	17	3313862	3334827	35	5	1090516	-0.59556	0.72427
ADHD	ENSG00000127780	17	3326164	3347135	38	6	1090516	-0.9121	0.81914
ADHD	ENSG00000141255	17	3333313	3427146	288	30	1090516	-1.3181	0.90627
ADHD	ENSG00000108381	17	3365668	3416713	154	26	1090516	-1.2834	0.90033
ADHD	ENSG00000167723	17	3403796	3471289	211	38	1090516	-0.71081	0.7614
ADHD	ENSG00000196689	17	3458738	3510392	140	22	1090516	0.024529	0.49022
ADHD	ENSG00000262304	17	3458738	3549543	258	31	1090516	-0.53529	0.70377
ADHD	ENSG00000197417	17	3501556	3549616	139	22	1090516	-0.28014	0.61032
ADHD	ENSG00000040531	17	3529762	3574836	134	17	1090516	-1.7019	0.95561
ADHD	ENSG00000213977	17	3556196	3581976	80	12	1090516	-1.2535	0.89498
ADHD	ENSG00000127774	17	3562109	3582962	65	10	1090516	-0.94055	0.82653
ADHD	ENSG00000083454	17	3565493	3609698	97	16	1090516	-1.4182	0.92193
ADHD	ENSG00000083457	17	3607922	3714537	218	25	1090516	-0.13594	0.55406
ADHD	ENSG00000177602	17	3617211	3640067	63	8	1090516	0.36981	0.35576
ADHD	ENSG00000074356	17	3704460	3759545	60	8	1090516	-1.0584	0.85507
ADHD	ENSG00000004660	17	3753609	3808185	39	10	1090516	-1.1572	0.8764
ADHD	ENSG00000108405	17	3789886	3829794	38	7	1090516	0.35001	0.36317
ADHD	ENSG00000074370	17	3817169	3877736	76	12	1090516	-0.67839	0.75124
ADHD	ENSG00000074755	17	3897739	4056314	388	13	1090516	-0.28358	0.61163
ADHD	ENSG00000167740	17	4036462	4100605	134	11	1090516	-0.11844	0.54714
ADHD	ENSG00000185722	17	4057201	4177274	161	12	1090516	-0.23019	0.59103
ADHD	ENSG00000132388	17	4162554	4279923	107	4	1090516	0.49139	0.31157
ADHD	ENSG00000182557	17	4326983	4401503	248	28	1090516	0.91764	0.1794
ADHD	ENSG00000183018	17	4392133	4452330	81	15	1090516	-0.69972	0.75795
ADHD	ENSG00000132382	17	4432192	4468926	36	10	1090516	-1.229	0.89046
ADHD	ENSG00000167741	17	4450222	4474113	40	8	1090516	-0.71558	0.76287
ADHD	ENSG00000188176	17	4477294	4521614	104	20	1090516	-1.798	0.96391
ADHD	ENSG00000161905	17	4524197	4555589	30	8	1090516	-0.42602	0.66496
ADHD	ENSG00000141456	17	4564679	4617632	89	4	1090516	0.52409	0.30011
ADHD	ENSG00000141480	17	4603784	4634794	68	6	1090516	1.0739	0.14144
ADHD	ENSG00000161920	17	4624723	4646905	58	8	1090516	0.7561	0.2248
ADHD	ENSG00000161921	17	4626821	4653217	58	9	1090516	-0.18497	0.57338
ADHD	ENSG00000141497	17	4633319	4659411	57	13	1090516	-0.10154	0.54044
ADHD	ENSG00000142484	17	4665179	4696506	83	13	1090516	0.96741	0.16667
ADHD	ENSG00000182853	17	4678580	4699728	42	9	1090516	0.73513	0.23113
ADHD	ENSG00000182327	17	4682254	4703685	44	10	1090516	0.85544	0.19615
ADHD	ENSG00000142507	17	4689439	4711790	39	11	1090516	0.025576	0.4898
ADHD	ENSG00000129219	17	4700391	4736729	69	14	1090516	0.071114	0.47165
ADHD	ENSG00000141503	17	4726683	4811356	173	16	1090516	0.57207	0.28364
ADHD	ENSG00000108556	17	4791069	4816369	69	11	1090516	0.27656	0.39106
ADHD	ENSG00000205710	17	4792713	4816227	66	10	1090516	0.26031	0.39731
ADHD	ENSG00000185245	17	4825592	4848325	43	9	1090516	-0.45207	0.67439
ADHD	ENSG00000108528	17	4830425	4853546	44	10	1090516	0.048496	0.48066
ADHD	ENSG00000108523	17	4833303	4858517	44	10	1090516	0.13184	0.44755
ADHD	ENSG00000108518	17	4838947	4862356	34	8	1090516	0.31491	0.37642
ADHD	ENSG00000108515	17	4841387	4870426	42	10	1090516	0.51909	0.30185
ADHD	ENSG00000091640	17	4852521	4881167	42	10	1090516	-0.07778	0.531
ADHD	ENSG00000108509	17	4861287	4900960	82	13	1090516	-0.40229	0.65626
ADHD	ENSG00000196388	17	4881425	4910905	60	11	1090516	-0.38639	0.6504
ADHD	ENSG00000129250	17	4891243	4941696	101	16	1090516	-0.048221	0.51923
ADHD	ENSG00000132517	17	4925895	4965304	103	16	1090516	0.52219	0.30077
ADHD	ENSG00000180787	17	4971543	5009669	87	15	1090516	-0.29783	0.61708
ADHD	ENSG00000167840	17	4998836	5036411	77	15	1090516	-1.3001	0.90322
ADHD	ENSG00000129204	17	5009733	5088329	132	14	1090516	-2.0522	0.97993
ADHD	ENSG00000180626	17	5072831	5105178	49	8	1090516	-1.7696	0.9616
ADHD	ENSG00000161929	17	5102256	5148155	114	15	1090516	-2.0157	0.97808
ADHD	ENSG00000029725	17	5175558	5299129	340	21	1090516	-1.429	0.9235
ADHD	ENSG00000108559	17	5254258	5333480	252	11	1090516	-0.78581	0.78401
ADHD	ENSG00000129197	17	5312961	5346196	102	8	1090516	-0.36098	0.64094
ADHD	ENSG00000108561	17	5326097	5362150	91	14	1090516	-0.016343	0.50652
ADHD	ENSG00000005100	17	5334232	5382380	108	19	1090516	-0.40639	0.65777
ADHD	ENSG00000072849	17	5364571	5400131	104	10	1090516	-0.30609	0.62023
ADHD	ENSG00000167842	17	5379605	5404134	87	8	1090516	-0.18175	0.57211
ADHD	ENSG00000091592	17	5392747	5532744	489	22	1090516	-0.48421	0.68588
ADHD	ENSG00000179314	17	5665554	6037747	913	105	1090516	-1.0574	0.85483
ADHD	ENSG00000129221	17	6287013	6348519	283	46	1090516	-0.39157	0.65231
ADHD	ENSG00000129195	17	6337735	6364789	97	18	1090516	-0.65194	0.74278
ADHD	ENSG00000091622	17	6344584	6469814	298	27	1090516	-0.80027	0.78822
ADHD	ENSG00000198920	17	6471468	6554247	208	15	1090516	-0.47741	0.68347
ADHD	ENSG00000129235	17	6534078	6557861	72	9	1090516	-0.41656	0.6615
ADHD	ENSG00000108590	17	6536635	6564954	83	9	1090516	-0.44382	0.67141
ADHD	ENSG00000212734	17	6544971	6566791	66	8	1090516	-0.36107	0.64098
ADHD	ENSG00000141485	17	6578032	6626886	135	27	1090516	-0.76776	0.77868
ADHD	ENSG00000132530	17	6648766	6688966	104	15	1090516	-1.1957	0.88409
ADHD	ENSG00000177294	17	6669542	6710420	110	18	1090516	-0.76874	0.77897
ADHD	ENSG00000167858	17	6682452	6745080	193	23	1090516	-0.68694	0.75394
ADHD	ENSG00000108839	17	6889384	6924055	62	6	1090516	0.2808	0.38943
ADHD	ENSG00000219200	17	6905736	6927851	31	4	1090516	0.24626	0.40274
ADHD	ENSG00000258315	17	6907814	6930844	30	3	1090516	0.13654	0.4457
ADHD	ENSG00000161940	17	6916339	6943609	35	6	1090516	0.049176	0.48039
ADHD	ENSG00000174327	17	6929394	6953440	35	7	1090516	0.64773	0.25858
ADHD	ENSG00000174326	17	6934949	6957242	36	7	1090516	0.77079	0.22041
ADHD	ENSG00000132514	17	6967856	6993626	75	15	1090516	-2.5201	0.99413
ADHD	ENSG00000161944	17	6994641	7029019	120	17	1090516	-2.5833	0.99511
ADHD	ENSG00000141505	17	7066750	7092883	17	4	1090516	-1.0773	0.85933
ADHD	ENSG00000132535	17	7083209	7133021	53	10	1090516	-1.0056	0.84269
ADHD	ENSG00000072778	17	7110444	7138592	31	5	1090516	-0.33355	0.63064
ADHD	ENSG00000004975	17	7118660	7147864	25	5	1090516	-0.1748	0.56938
ADHD	ENSG00000040633	17	7128347	7153041	18	4	1090516	0.1189	0.45268
ADHD	ENSG00000170296	17	7133333	7156089	14	3	1090516	-0.092748	0.53695
ADHD	ENSG00000175826	17	7136910	7165810	27	4	1090516	-1.6932	0.95479
ADHD	ENSG00000170291	17	7144735	7173259	32	4	1090516	-1.1669	0.87837
ADHD	ENSG00000181885	17	7153222	7177302	36	6	1090516	-1.0639	0.85631
ADHD	ENSG00000181856	17	7174986	7201576	35	8	1090516	-0.8762	0.80954
ADHD	ENSG00000006047	17	7181571	7207934	46	13	1090516	0.54451	0.29304
ADHD	ENSG00000132507	17	7200318	7225774	54	9	1090516	0.60301	0.27325
ADHD	ENSG00000132522	17	7204643	7228883	44	8	1090516	0.37795	0.35273
ADHD	ENSG00000215041	17	7208947	7242712	63	9	1090516	-0.069383	0.52766
ADHD	ENSG00000072818	17	7229848	7264797	46	9	1090516	-0.05946	0.52371
ADHD	ENSG00000213859	17	7245208	7268258	16	6	1090516	-0.343	0.6342
ADHD	ENSG00000182896	17	7248442	7270538	23	7	1090516	-0.268	0.60565
ADHD	ENSG00000174292	17	7273853	7303093	76	15	1090516	-1.049	0.85291
ADHD	ENSG00000205544	17	7296294	7317456	38	11	1090516	-0.60827	0.7285
ADHD	ENSG00000169992	17	7298193	7333179	59	18	1090516	-0.090223	0.53594
ADHD	ENSG00000181323	17	7313679	7334951	28	9	1090516	0.55418	0.28973
ADHD	ENSG00000184560	17	7318934	7340887	33	7	1090516	0.20184	0.42002
ADHD	ENSG00000181284	17	7328762	7350998	29	7	1090516	-0.2405	0.59503
ADHD	ENSG00000161958	17	7331592	7358256	41	8	1090516	-0.10322	0.54111
ADHD	ENSG00000170175	17	7338380	7371026	48	8	1090516	0.60807	0.27157
ADHD	ENSG00000174282	17	7352685	7397582	109	10	1090516	0.96668	0.16685
ADHD	ENSG00000259224	17	7374721	7396383	71	7	1090516	0.87234	0.19151
ADHD	ENSG00000181222	17	7377685	7427933	157	11	1090516	0.75924	0.22385
ADHD	ENSG00000239697	17	7442208	7474925	73	12	1090516	1.2517	0.10533
ADHD	ENSG00000161955	17	7451609	7474925	44	10	1090516	1.2079	0.11354
ADHD	ENSG00000161956	17	7455192	7485287	57	13	1090516	1.1927	0.11648
ADHD	ENSG00000161960	17	7466024	7492323	48	11	1090516	1.2309	0.10919
ADHD	ENSG00000129226	17	7472785	7495429	37	10	1090516	1.2259	0.11012
ADHD	ENSG00000129255	17	7476847	7506107	46	11	1090516	1.7307	0.041749
ADHD	ENSG00000129194	17	7481496	7503488	29	9	1090516	1.8853	0.029695
ADHD	ENSG00000129245	17	7484548	7528189	66	12	1090516	1.7536	0.039751
ADHD	ENSG00000129214	17	7507382	7546700	91	13	1090516	1.2893	0.098646
ADHD	ENSG00000141504	17	7519552	7541194	45	11	1090516	1.6263	0.051947
ADHD	ENSG00000129244	17	7539945	7571086	113	9	1090516	0.6209	0.26733
ADHD	ENSG00000141510	17	7555097	7600856	95	19	1090516	-0.34183	0.63376
ADHD	ENSG00000141499	17	7579389	7616820	58	10	1090516	-0.83026	0.7968
ADHD	ENSG00000108947	17	7598520	7624696	51	11	1090516	0.027925	0.48886
ADHD	ENSG00000183914	17	7610672	7747062	223	33	1090516	1.1234	0.13064
ADHD	ENSG00000132510	17	7733222	7768114	49	11	1090516	1.3302	0.091719
ADHD	ENSG00000167874	17	7748383	7769417	31	8	1090516	1.4123	0.078931
ADHD	ENSG00000183011	17	7750003	7798556	76	12	1090516	1.4752	0.070073
ADHD	ENSG00000182224	17	7751064	7775600	36	9	1090516	1.4734	0.070328
ADHD	ENSG00000170004	17	7778124	7826078	66	12	1090516	0.45176	0.32572
ADHD	ENSG00000170049	17	7815177	7843121	51	8	1090516	-0.60028	0.72584
ADHD	ENSG00000170043	17	7823663	7845441	39	5	1090516	-0.7364	0.76926
ADHD	ENSG00000170037	17	7825419	7863236	75	5	1090516	-0.55906	0.71194
ADHD	ENSG00000132518	17	7895912	7933657	81	13	1090516	-0.17793	0.57061
ADHD	ENSG00000179593	17	7932335	7962452	91	15	1090516	-0.10579	0.54212
ADHD	ENSG00000179477	17	7965954	8001021	75	17	1090516	0.26826	0.39425
ADHD	ENSG00000179148	17	7989218	8032365	84	20	1090516	-0.34327	0.6343
ADHD	ENSG00000179111	17	8013908	8037410	57	13	1090516	-0.3943	0.65332
ADHD	ENSG00000179094	17	8033790	8069824	80	12	1090516	-0.053153	0.52119
ADHD	ENSG00000220205	17	8052467	8076864	40	6	1090516	0.32497	0.3726
ADHD	ENSG00000179029	17	8066555	8089717	30	7	1090516	-0.67478	0.75009
ADHD	ENSG00000196544	17	8081652	8103564	36	8	1090516	-0.78552	0.78393
ADHD	ENSG00000178999	17	8098056	8123918	61	11	1090516	-0.6987	0.75763
ADHD	ENSG00000178971	17	8120191	8161362	87	15	1090516	-1.9678	0.97546
ADHD	ENSG00000178921	17	8140936	8183809	99	16	1090516	-1.3492	0.91136
ADHD	ENSG00000125434	17	8181081	8208661	77	12	1090516	0.00061852	0.49975
ADHD	ENSG00000108961	17	8181815	8203410	58	11	1090516	0.23295	0.4079
ADHD	ENSG00000198844	17	8203559	8235829	75	15	1090516	0.43647	0.33125
ADHD	ENSG00000184650	17	8233182	8259364	97	8	1090516	-0.29104	0.61449
ADHD	ENSG00000184619	17	8261955	8290029	40	8	1090516	-0.13278	0.55282
ADHD	ENSG00000161970	17	8270838	8296531	46	10	1090516	-0.007875	0.50314
ADHD	ENSG00000189051	17	8284022	8311144	49	13	1090516	0.13918	0.44466
ADHD	ENSG00000166579	17	8306449	8403729	133	16	1090516	0.3872	0.3493
ADHD	ENSG00000133026	17	8367523	8544079	201	12	1090516	-0.45354	0.67492
ADHD	ENSG00000161973	17	8623252	8658537	105	14	1090516	1.1552	0.124
ADHD	ENSG00000183318	17	8646424	8671877	55	12	1090516	1.6351	0.051012
ADHD	ENSG00000185156	17	8690436	8712667	55	9	1090516	-1.4024	0.9196
ADHD	ENSG00000174083	17	8696041	8780994	139	23	1090516	-1.9126	0.9721
ADHD	ENSG00000141506	17	8772233	8879029	211	36	1090516	0.10379	0.45867
ADHD	ENSG00000065320	17	8914859	9157317	656	67	1090516	0.15877	0.43693
ADHD	ENSG00000170310	17	9143788	9489908	565	64	1090516	-0.26707	0.60529
ADHD	ENSG00000166596	17	9469944	9556776	53	9	1090516	-0.98204	0.83696
ADHD	ENSG00000154914	17	9538015	9643008	152	16	1090516	-0.64554	0.74071
ADHD	ENSG00000184544	17	9664751	9704614	103	15	1090516	-1.2445	0.89335
ADHD	ENSG00000065325	17	9715523	9805419	227	17	1090516	0.22259	0.41193
ADHD	ENSG00000109047	17	9789637	9818938	114	12	1090516	0.68631	0.24626
ADHD	ENSG00000007237	17	9803926	10111868	847	123	1090516	-0.90152	0.81634
ADHD	ENSG00000006788	17	10191401	10286447	240	33	1090516	0.6121	0.27024
ADHD	ENSG00000133020	17	10283639	10335267	65	6	1090516	-0.82956	0.79661
ADHD	ENSG00000264424	17	10336607	10382876	54	6	1090516	-0.97824	0.83602
ADHD	ENSG00000109061	17	10385624	10431860	52	6	1090516	-1.2314	0.89092
ADHD	ENSG00000125414	17	10414465	10463274	87	7	1090516	-1.305	0.90405
ADHD	ENSG00000109063	17	10521843	10570626	113	9	1090516	0.20314	0.41951
ADHD	ENSG00000133028	17	10573654	10611692	43	2	1090516	-0.57881	0.71864
ADHD	ENSG00000170222	17	10590911	10624550	74	2	1090516	-0.46123	0.67768
ADHD	ENSG00000187824	17	10592332	10643633	100	2	1090516	-0.5143	0.69648
ADHD	ENSG00000233670	17	10715792	10751762	72	14	1090516	-0.17288	0.56863
ADHD	ENSG00000188803	17	11134580	11477380	943	94	1090516	-0.60579	0.72767
ADHD	ENSG00000007174	17	11491748	11883065	663	63	1090516	0.16319	0.43518
ADHD	ENSG00000154957	17	11870756	11910827	48	5	1090516	-0.26954	0.60624
ADHD	ENSG00000065559	17	11914141	12057147	140	13	1090516	-0.53811	0.70475
ADHD	ENSG00000141052	17	12559207	12682266	262	35	1090516	0.17992	0.42861
ADHD	ENSG00000006740	17	12682856	12904960	668	52	1090516	-0.027343	0.51091
ADHD	ENSG00000006744	17	12885708	12931504	172	10	1090516	-0.4829	0.68542
ADHD	ENSG00000153976	17	13389006	13515244	391	40	1090516	-0.63507	0.73731
ADHD	ENSG00000006695	17	13962813	14121994	322	32	1090516	0.9636	0.16762
ADHD	ENSG00000223510	17	14128990	14150179	27	5	1090516	-0.64876	0.74175
ADHD	ENSG00000125430	17	14194400	14262721	123	29	1090516	-0.17635	0.56999
ADHD	ENSG00000109099	17	15123095	15178643	96	13	1090516	0.13251	0.44729
ADHD	ENSG00000125409	17	15197128	15254958	149	18	1090516	0.080971	0.46773
ADHD	ENSG00000239704	17	15329332	15416922	212	27	1090516	-1.0074	0.84313
ADHD	ENSG00000175106	17	15331205	15476909	286	25	1090516	-0.97126	0.83429
ADHD	ENSG00000181464	17	15458797	15479590	13	3	1090516	0.09996	0.46019
ADHD	ENSG00000241322	17	15458798	15532826	61	10	1090516	-0.71883	0.76388
ADHD	ENSG00000221926	17	15521274	15597625	78	11	1090516	2.1416	0.016114
ADHD	ENSG00000187607	17	15592891	15650874	56	11	1090516	1.5066	0.065962
ADHD	ENSG00000255104	17	15593006	15658092	60	11	1090516	1.5383	0.06199
ADHD	ENSG00000214946	17	15625561	15659476	26	5	1090516	0.35743	0.36039
ADHD	ENSG00000170425	17	15838231	15889060	51	5	1090516	-0.23663	0.59353
ADHD	ENSG00000214941	17	15869874	15913031	77	6	1090516	-0.11211	0.54463
ADHD	ENSG00000011295	17	15892694	15958329	102	6	1090516	-0.2619	0.6033
ADHD	ENSG00000141027	17	15922471	16131499	247	9	1090516	-1.094	0.86302
ADHD	ENSG00000108474	17	16110505	16262115	199	11	1090516	-0.2551	0.60068
ADHD	ENSG00000166582	17	16235848	16266970	42	4	1090516	0.4952	0.31023
ADHD	ENSG00000170315	17	16274112	16296059	19	3	1090516	-0.45013	0.67369
ADHD	ENSG00000187688	17	16308856	16350317	84	10	1090516	-0.62033	0.73248
ADHD	ENSG00000181350	17	16334891	16405467	172	16	1090516	-0.87936	0.8104
ADHD	ENSG00000141040	17	16444701	16482520	45	3	1090516	0.15172	0.43971
ADHD	ENSG00000197566	17	16514051	16567170	120	6	1090516	0.313	0.37714
ADHD	ENSG00000170160	17	16582851	16717767	30	5	1090516	-0.62213	0.73307
ADHD	ENSG00000240505	17	16822849	16885432	200	22	1090516	-0.47224	0.68162
ADHD	ENSG00000133030	17	16935859	17130993	348	24	1090516	-1.8988	0.9712
ADHD	ENSG00000179598	17	17094309	17119629	56	12	1090516	-2.1131	0.9827
ADHD	ENSG00000154803	17	17105526	17150502	106	14	1090516	-2.1725	0.98509
ADHD	ENSG00000141030	17	17140141	17194607	122	10	1090516	-2.28	0.9887
ADHD	ENSG00000205309	17	17196649	17260977	157	21	1090516	0.15076	0.44008
ADHD	ENSG00000141026	17	17370300	17406540	64	7	1090516	-0.6242	0.73375
ADHD	ENSG00000108551	17	17387751	17409709	41	5	1090516	-0.1859	0.57374
ADHD	ENSG00000133027	17	17398877	17505022	222	21	1090516	-0.36703	0.6432
ADHD	ENSG00000108557	17	17574787	17724767	150	21	1090516	0.45943	0.32296
ADHD	ENSG00000072310	17	17703713	17750325	53	4	1090516	1.5684	0.058395
ADHD	ENSG00000175662	17	17736828	17885736	173	7	1090516	1.6656	0.047896
ADHD	ENSG00000171962	17	17866127	17930203	82	7	1090516	0.64346	0.25996
ADHD	ENSG00000171953	17	17870723	17952523	104	7	1090516	0.40654	0.34217
ADHD	ENSG00000141034	17	17932606	17981718	66	5	1090516	0.45411	0.32488
ADHD	ENSG00000108591	17	17981200	18021285	59	6	1090516	1.4333	0.075882
ADHD	ENSG00000091536	17	18002020	18093116	141	17	1090516	0.11034	0.45607
ADHD	ENSG00000091542	17	18076392	18123268	78	8	1090516	-2.0536	0.97999
ADHD	ENSG00000131899	17	18118901	18158189	63	7	1090516	-1.3165	0.90599
ADHD	ENSG00000177731	17	18138150	18172230	41	8	1090516	-0.7904	0.78535
ADHD	ENSG00000177427	17	18153848	18179866	39	8	1090516	-1.0787	0.85964
ADHD	ENSG00000177302	17	18164742	18228321	118	9	1090516	-1.3399	0.90986
ADHD	ENSG00000176994	17	18208624	18236517	63	6	1090516	-1.0834	0.86069
ADHD	ENSG00000176974	17	18221187	18276856	119	11	1090516	-1.4464	0.92596
ADHD	ENSG00000214860	17	18270976	18302961	30	5	1090516	-1.0356	0.84981
ADHD	ENSG00000189375	17	18528319	18575263	7	3	1090516	-1.6229	0.9477
ADHD	ENSG00000249459	17	18551742	18595575	21	4	1090516	-1.4523	0.92679
ADHD	ENSG00000108448	17	18591311	18649431	56	10	1090516	0.10504	0.45817
ADHD	ENSG00000171931	17	18637326	18692662	68	12	1090516	0.91867	0.17913
ADHD	ENSG00000171928	17	18674308	18720027	49	8	1090516	0.13469	0.44643
ADHD	ENSG00000141127	17	18733398	18844581	226	13	1090516	0.52406	0.30012
ADHD	ENSG00000154025	17	18843658	18935908	67	18	1090516	-1.1869	0.88236
ADHD	ENSG00000188522	17	18862102	18918117	30	8	1090516	-0.41621	0.66137
ADHD	ENSG00000154016	17	18913986	18960950	21	5	1090516	-0.69601	0.75679
ADHD	ENSG00000072134	17	19108928	19250028	27	3	1090516	-0.85703	0.80428
ADHD	ENSG00000108641	17	19230867	19291495	19	4	1090516	-1.4791	0.93044
ADHD	ENSG00000166484	17	19271034	19296857	6	2	1090516	-0.73904	0.77006
ADHD	ENSG00000166482	17	19276755	19300553	5	2	1090516	-0.70754	0.76038
ADHD	ENSG00000128482	17	19304438	19330589	8	2	1090516	-1.7222	0.95748
ADHD	ENSG00000142494	17	19388698	19492347	111	15	1090516	0.083655	0.46667
ADHD	ENSG00000072210	17	19541449	19590911	51	5	1090516	0.48537	0.31371
ADHD	ENSG00000180638	17	19571601	19632292	85	11	1090516	0.19702	0.4219
ADHD	ENSG00000108602	17	19631297	19662256	38	5	1090516	0.37262	0.35472
ADHD	ENSG00000083290	17	19664142	19781249	117	4	1090516	-1	0.84135
ADHD	ENSG00000108599	17	19797615	19891656	93	6	1090516	-0.93325	0.82466
ADHD	ENSG00000128487	17	19902657	20232339	521	14	1090516	-0.14286	0.5568
ADHD	ENSG00000170298	17	20342708	20380852	5	2	1090516	0.068456	0.47271
ADHD	ENSG00000214819	17	20473037	20494224	1	1	1090516	-0.30644	0.62037
ADHD	ENSG00000205212	17	20729760	20809453	22	5	1090516	0.2983	0.38274
ADHD	ENSG00000124422	17	20892910	20957073	160	12	1090516	-0.15201	0.56041
ADHD	ENSG00000109016	17	21016677	21106578	110	13	1090516	-1.626	0.94802
ADHD	ENSG00000178307	17	21090593	21127937	55	10	1090516	0.18725	0.42573
ADHD	ENSG00000154035	17	21132183	21166722	55	11	1090516	-0.080782	0.53219
ADHD	ENSG00000034152	17	21177984	21228552	27	6	1090516	0.13996	0.44435
ADHD	ENSG00000184185	17	21269509	21333179	10	2	1090516	1.9249	0.027124
ADHD	ENSG00000212719	17	21418051	21487722	19	2	1090516	1.4207	0.077705
ADHD	ENSG00000263563	17	21719601	21741762	31	3	1090516	-1.0443	0.85182
ADHD	ENSG00000256618	17	22012437	22033991	46	7	1090516	0.26063	0.39719
ADHD	ENSG00000109046	17	25611102	25650657	52	6	1090516	1.083	0.13941
ADHD	ENSG00000141068	17	25773670	25963461	288	24	1090516	1.2643	0.10306
ADHD	ENSG00000168961	17	25946824	25986586	72	5	1090516	0.70976	0.23893
ADHD	ENSG00000007171	17	26073792	26137525	157	24	1090516	-0.66543	0.74711
ADHD	ENSG00000232859	17	26195340	26231778	31	7	1090516	1.231	0.10916
ADHD	ENSG00000087095	17	26358763	26533407	83	29	1090516	0.23177	0.40836
ADHD	ENSG00000109084	17	26636121	26665707	30	8	1090516	1.3389	0.090305
ADHD	ENSG00000109083	17	26645352	26672515	29	8	1090516	1.0459	0.1478
ADHD	ENSG00000109079	17	26652628	26684035	28	7	1090516	1.1704	0.12091
ADHD	ENSG00000004142	17	26663659	26694545	32	8	1090516	1.4824	0.069118
ADHD	ENSG00000244045	17	26674604	26718716	67	8	1090516	1.4126	0.078884
ADHD	ENSG00000109072	17	26681290	26710110	47	7	1090516	1.3171	0.093896
ADHD	ENSG00000004139	17	26681378	26738065	87	11	1090516	1.3258	0.092456
ADHD	ENSG00000076351	17	26711661	26744215	47	8	1090516	0.99937	0.15881
ADHD	ENSG00000007216	17	26790311	26834799	78	9	1090516	-0.21597	0.5855
ADHD	ENSG00000109101	17	26823261	26875914	81	12	1090516	1.0361	0.15008
ADHD	ENSG00000109103	17	26863725	26889686	11	5	1090516	1.3647	0.086181
ADHD	ENSG00000087111	17	26870401	26908890	11	4	1090516	0.89638	0.18503
ADHD	ENSG00000109107	17	26890133	26914282	11	5	1090516	1.2097	0.11319
ADHD	ENSG00000076382	17	26894588	26936297	18	8	1090516	1.0572	0.1452
ADHD	ENSG00000167524	17	26924982	26951218	12	5	1090516	0.49515	0.31025
ADHD	ENSG00000007202	17	26931458	26982472	29	8	1090516	0.7348	0.23123
ADHD	ENSG00000132581	17	26965374	26999207	22	9	1090516	0.78329	0.21673
ADHD	ENSG00000109111	17	26979109	27039697	40	9	1090516	0.82937	0.20345
ADHD	ENSG00000167525	17	27020215	27048872	23	7	1090516	0.83293	0.20244
ADHD	ENSG00000109113	17	27031299	27055447	25	6	1090516	1.063	0.14389
ADHD	ENSG00000198242	17	27036411	27061377	24	6	1090516	1.4648	0.071491
ADHD	ENSG00000160606	17	27041366	27064953	20	5	1090516	1.587	0.056251
ADHD	ENSG00000160602	17	27042915	27080473	33	8	1090516	2.0987	0.017922
ADHD	ENSG00000076604	17	27061002	27087974	21	5	1090516	2.3964	0.0082792
ADHD	ENSG00000173065	17	27072996	27192250	118	5	1090516	2.5694	0.0050942
ADHD	ENSG00000132591	17	27171956	27198085	36	4	1090516	2.3237	0.01007
ADHD	ENSG00000132589	17	27196353	27234697	45	10	1090516	1.595	0.055357
ADHD	ENSG00000167536	17	27214799	27240089	20	6	1090516	1.6569	0.048769
ADHD	ENSG00000109118	17	27222268	27288789	40	5	1090516	1.0532	0.14612
ADHD	ENSG00000179761	17	27267531	27394234	149	26	1090516	2.1731	0.014888
ADHD	ENSG00000063015	17	27271919	27343458	67	11	1090516	1.7757	0.03789
ADHD	ENSG00000196535	17	27390528	27517430	190	19	1090516	1.9469	0.02577
ADHD	ENSG00000221995	17	27390537	27428537	59	7	1090516	0.76256	0.22286
ADHD	ENSG00000108255	17	27563881	27591512	48	10	1090516	2.2773	0.011384
ADHD	ENSG00000108256	17	27572854	27631136	97	11	1090516	1.5716	0.058025
ADHD	ENSG00000160551	17	27707482	27888922	231	14	1090516	0.037404	0.48508
ADHD	ENSG00000168792	17	27877565	27904155	21	8	1090516	-1.4493	0.92638
ADHD	ENSG00000167543	17	27883070	27910175	24	6	1090516	-0.45164	0.67424
ADHD	ENSG00000108262	17	27890487	27931072	37	9	1090516	-0.32953	0.62912
ADHD	ENSG00000198720	17	27906787	27951779	38	10	1090516	-0.0040534	0.50162
ADHD	ENSG00000167549	17	27931774	27959925	22	4	1090516	0.29249	0.38496
ADHD	ENSG00000141298	17	27942956	28267294	278	11	1090516	-0.44484	0.67178
ADHD	ENSG00000176927	17	28246218	28445470	186	11	1090516	0.16509	0.43444
ADHD	ENSG00000126653	17	28432539	28523493	93	6	1090516	0.16747	0.4335
ADHD	ENSG00000108576	17	28511337	28573020	70	11	1090516	0.62828	0.26491
ADHD	ENSG00000108578	17	28565218	28629074	76	10	1090516	0.85044	0.19754
ADHD	ENSG00000182271	17	28633351	28671077	51	8	1090516	1.4446	0.074279
ADHD	ENSG00000108582	17	28695923	28807007	106	8	1090516	1.2341	0.10858
ADHD	ENSG00000108587	17	28794380	28864610	75	8	1090516	1.006	0.15721
ADHD	ENSG00000266733	17	28874130	28900511	31	6	1090516	1.5977	0.055053
ADHD	ENSG00000176390	17	29086406	29161794	175	4	1090516	0.50059	0.30833
ADHD	ENSG00000176208	17	29148988	29232887	136	4	1090516	0.3143	0.37664
ADHD	ENSG00000172171	17	29214354	29243838	49	3	1090516	0.48637	0.31335
ADHD	ENSG00000184060	17	29223362	29296340	54	4	1090516	0.38752	0.34919
ADHD	ENSG00000181481	17	29285803	29336929	9	5	1090516	0.50745	0.30592
ADHD	ENSG00000196712	17	29411945	29719134	257	5	1090516	1.2642	0.10308
ADHD	ENSG00000126861	17	29589031	29634557	34	3	1090516	1.1656	0.1219
ADHD	ENSG00000185862	17	29620784	29651130	28	2	1090516	1.4125	0.078901
ADHD	ENSG00000126860	17	29634578	29658902	26	1	1090516	1.4359	0.075514
ADHD	ENSG00000131242	17	29708642	29875236	342	38	1090516	1.167	0.1216
ADHD	ENSG00000172301	17	30168883	30196356	46	10	1090516	0.54323	0.29349
ADHD	ENSG00000108651	17	30177923	30238784	106	12	1090516	0.29275	0.38486
ADHD	ENSG00000178691	17	30254037	30338064	128	4	1090516	-1.0073	0.8431
ADHD	ENSG00000185158	17	30324891	30390523	48	3	1090516	-0.86051	0.80525
ADHD	ENSG00000126858	17	30459473	30590393	146	12	1090516	-1.8365	0.96686
ADHD	ENSG00000141314	17	30583195	30661680	177	24	1090516	0.46687	0.3203
ADHD	ENSG00000108666	17	30641584	30687042	46	7	1090516	1.0012	0.15837
ADHD	ENSG00000010244	17	30667136	30718905	52	9	1090516	0.88885	0.18704
ADHD	ENSG00000108671	17	30761279	30820336	43	7	1090516	1.2152	0.11214
ADHD	ENSG00000176749	17	30803637	30828274	23	5	1090516	1.2712	0.10183
ADHD	ENSG00000176658	17	30809540	31214195	547	43	1090516	0.0015023	0.4994
ADHD	ENSG00000006042	17	31244928	31282124	89	15	1090516	0.21026	0.41673
ADHD	ENSG00000141316	17	31287394	31334895	162	27	1090516	0.26287	0.39633
ADHD	ENSG00000108684	17	31330105	32511983	2891	241	1090516	-1.1537	0.87568
ADHD	ENSG00000108691	17	32572304	32594222	39	5	1090516	0.60034	0.27414
ADHD	ENSG00000108688	17	32587240	32609261	58	10	1090516	1.0056	0.15731
ADHD	ENSG00000172156	17	32602687	32625353	51	9	1090516	0.46847	0.31973
ADHD	ENSG00000108700	17	32636055	32658421	65	7	1090516	0.11254	0.4552
ADHD	ENSG00000181374	17	32673471	32695629	75	13	1090516	0.39129	0.34779
ADHD	ENSG00000108702	17	32677347	32700250	69	9	1090516	0.44396	0.32854
ADHD	ENSG00000197322	17	32891142	32916388	73	14	1090516	0.34186	0.36623
ADHD	ENSG00000181291	17	32897768	32976337	132	32	1090516	-1.0612	0.85569
ADHD	ENSG00000132141	17	33244878	33318097	73	15	1090516	1.4791	0.069556
ADHD	ENSG00000198783	17	33278549	33300205	28	8	1090516	1.2547	0.10479
ADHD	ENSG00000005156	17	33297513	33342083	33	7	1090516	-0.41891	0.66236
ADHD	ENSG00000092871	17	33323009	33426338	69	11	1090516	-0.2207	0.58734
ADHD	ENSG00000185379	17	33416811	33458541	40	13	1090516	1.5701	0.058195
ADHD	ENSG00000073598	17	33438598	33467751	25	9	1090516	1.603	0.054468
ADHD	ENSG00000073536	17	33445772	33479334	34	11	1090516	1.2311	0.10914
ADHD	ENSG00000141161	17	33464836	33526364	115	16	1090516	1.535	0.062394
ADHD	ENSG00000164729	17	33509539	33531412	30	5	1090516	1.2377	0.10791
ADHD	ENSG00000166750	17	33560055	33610674	133	15	1090516	0.97564	0.16462
ADHD	ENSG00000172716	17	33667324	33710720	98	18	1090516	-1.1903	0.88303
ADHD	ENSG00000172123	17	33728079	33770302	92	15	1090516	0.50127	0.30809
ADHD	ENSG00000154760	17	33752115	33785856	74	15	1090516	-0.12444	0.54952
ADHD	ENSG00000205045	17	33781268	33874880	186	35	1090516	-0.87025	0.80792
ADHD	ENSG00000236320	17	33865144	33895117	94	16	1090516	1.6886	0.045647
ADHD	ENSG00000108733	17	33891814	33915882	49	10	1090516	1.4631	0.071716
ADHD	ENSG00000006125	17	33895065	34063436	380	22	1090516	1.2516	0.10536
ADHD	ENSG00000141150	17	34048668	34080540	69	15	1090516	-0.63619	0.73767
ADHD	ENSG00000132139	17	34061530	34089897	64	9	1090516	-0.83969	0.79946
ADHD	ENSG00000129270	17	34073268	34132711	91	7	1090516	-1.2011	0.88515
ADHD	ENSG00000154768	17	34077916	34102098	50	4	1090516	-0.9765	0.83559
ADHD	ENSG00000172660	17	34126459	34201619	111	9	1090516	-1.2207	0.88891
ADHD	ENSG00000172653	17	34171955	34205895	57	6	1090516	-1.1632	0.87763
ADHD	ENSG00000161570	17	34188495	34217797	50	5	1090516	-1.3131	0.90543
ADHD	ENSG00000187456	17	34235070	34267777	81	5	1090516	-1.3455	0.91077
ADHD	ENSG00000161572	17	34251522	34280703	88	8	1090516	-1.3813	0.91641
ADHD	ENSG00000161573	17	34293529	34318532	72	10	1090516	-1.7146	0.95679
ADHD	ENSG00000213494	17	34300327	34339100	130	14	1090516	-1.4562	0.92733
ADHD	ENSG00000267596	17	34313476	34339084	96	9	1090516	-1.1022	0.86482
ADHD	ENSG00000167236	17	34330096	34355005	79	8	1090516	-1.2904	0.90154
ADHD	ENSG00000006074	17	34381640	34409392	55	8	1090516	-1.8709	0.96932
ADHD	ENSG00000006075	17	34405602	34427515	41	4	1090516	-0.46501	0.67904
ADHD	ENSG00000129277	17	34420983	34443014	47	4	1090516	0.33694	0.36808
ADHD	ENSG00000242384	17	34571086	34818061	11	3	1090516	-0.60738	0.7282
ADHD	ENSG00000161583	17	34735936	34818104	11	3	1090516	-0.60738	0.7282
ADHD	ENSG00000108278	17	34832473	34865154	39	7	1090516	2.3601	0.0091362
ADHD	ENSG00000141140	17	34841477	34909284	88	9	1090516	2.3889	0.0084498
ADHD	ENSG00000184886	17	34880847	34905159	38	5	1090516	1.8132	0.034899
ADHD	ENSG00000005955	17	34890737	34956278	83	8	1090516	2.88	0.0019881
ADHD	ENSG00000108272	17	34938228	34967235	43	5	1090516	2.6131	0.0044857
ADHD	ENSG00000129282	17	34948001	34975407	58	7	1090516	2.2435	0.012431
ADHD	ENSG00000132130	17	35284084	35311917	34	8	1090516	0.39267	0.34728
ADHD	ENSG00000108270	17	35296175	35424171	111	8	1090516	-1.0815	0.86026
ADHD	ENSG00000132142	17	35431923	35776909	365	21	1090516	-0.19982	0.57919
ADHD	ENSG00000167230	17	35722928	35759662	26	7	1090516	-1.5347	0.93757
ADHD	ENSG00000108264	17	35756965	35849835	168	16	1090516	0.13324	0.447
ADHD	ENSG00000161326	17	35839937	35883603	72	11	1090516	0.10109	0.45974
ADHD	ENSG00000006114	17	35864900	35979544	126	18	1090516	-0.23438	0.59266
ADHD	ENSG00000141141	17	35959787	36013493	46	7	1090516	-0.69806	0.75743
ADHD	ENSG00000108753	17	36036435	36115237	121	31	1090516	-1.1018	0.86473
ADHD	ENSG00000174100	17	36442989	36489101	44	6	1090516	-2.2631	0.98819
ADHD	ENSG00000188888	17	36471413	36509730	43	9	1090516	-0.79601	0.78699
ADHD	ENSG00000174111	17	36498111	36566019	75	7	1090516	0.36527	0.35746
ADHD	ENSG00000225485	17	36574662	36678628	145	19	1090516	-0.4209	0.66309
ADHD	ENSG00000017373	17	36676251	36772183	134	18	1090516	-1.3818	0.91649
ADHD	ENSG00000179294	17	36817961	36841187	31	7	1090516	-0.2635	0.60392
ADHD	ENSG00000108292	17	36851795	36896056	40	11	1090516	0.90832	0.18185
ADHD	ENSG00000230055	17	36876488	36901297	43	11	1090516	1.7893	0.036782
ADHD	ENSG00000056661	17	36880150	36916070	69	16	1090516	1.6584	0.048622
ADHD	ENSG00000108294	17	36898989	36930484	61	13	1090516	0.75874	0.224
ADHD	ENSG00000141720	17	36911942	36966379	103	17	1090516	-0.056307	0.52245
ADHD	ENSG00000108296	17	36946687	36991734	95	13	1090516	0.018111	0.49278
ADHD	ENSG00000214556	17	36981341	37007708	70	13	1090516	0.96265	0.16786
ADHD	ENSG00000125691	17	36994118	37020096	58	13	1090516	2.338	0.0096937
ADHD	ENSG00000002834	17	37016112	37088023	182	36	1090516	1.3206	0.093316
ADHD	ENSG00000204952	17	37082685	37133655	41	8	1090516	-0.54688	0.70777
ADHD	ENSG00000161381	17	37209556	37320647	330	29	1090516	-0.41884	0.66234
ADHD	ENSG00000141748	17	37303147	37333737	82	10	1090516	-1.1276	0.87025
ADHD	ENSG00000067191	17	37319709	37363956	61	14	1090516	-1.0323	0.84904
ADHD	ENSG00000108298	17	37346536	37370980	35	8	1090516	-0.031714	0.51265
ADHD	ENSG00000141750	17	37356789	37392125	40	9	1090516	-0.5764	0.71783
ADHD	ENSG00000108306	17	37405384	37568776	233	10	1090516	1.0691	0.14252
ADHD	ENSG00000125686	17	37550538	37617539	91	6	1090516	1.1084	0.13383
ADHD	ENSG00000167258	17	37607764	37731160	164	9	1090516	0.72994	0.23271
ADHD	ENSG00000171532	17	37749789	37776030	33	5	1090516	1.9789	0.023912
ADHD	ENSG00000131771	17	37772993	37802879	54	8	1090516	2.0921	0.018214
ADHD	ENSG00000131748	17	37783318	37829737	97	12	1090516	1.0905	0.13775
ADHD	ENSG00000173991	17	37810440	37832808	59	7	1090516	0.11916	0.45257
ADHD	ENSG00000141744	17	37814234	37836728	67	6	1090516	0.28173	0.38907
ADHD	ENSG00000161395	17	37817375	37863050	88	7	1090516	0.45756	0.32363
ADHD	ENSG00000141736	17	37834167	37896679	70	9	1090516	0.60438	0.2728
ADHD	ENSG00000141741	17	37874749	37897040	21	5	1090516	0.4316	0.33302
ADHD	ENSG00000141738	17	37884180	37913544	33	6	1090516	0.34214	0.36612
ADHD	ENSG00000161405	17	37911198	38030441	196	6	1090516	0.028804	0.48851
ADHD	ENSG00000186075	17	38014417	38044149	62	5	1090516	-0.65824	0.74481
ADHD	ENSG00000073605	17	38050848	38086107	71	6	1090516	-0.0037616	0.5015
ADHD	ENSG00000172057	17	38067294	38093854	60	7	1090516	0.08235	0.46718
ADHD	ENSG00000204913	17	38087727	38111000	53	8	1090516	-0.023792	0.50949
ADHD	ENSG00000167914	17	38109226	38144019	93	10	1090516	0.28549	0.38764
ADHD	ENSG00000108344	17	38127050	38164213	97	9	1090516	1.2001	0.11505
ADHD	ENSG00000108342	17	38161614	38184066	68	7	1090516	1.6123	0.05345
ADHD	ENSG00000008838	17	38165350	38227468	118	12	1090516	1.0342	0.15052
ADHD	ENSG00000126351	17	38204543	38260120	66	13	1090516	0.58996	0.27761
ADHD	ENSG00000126368	17	38239040	38266978	25	7	1090516	0.8502	0.19761
ADHD	ENSG00000188895	17	38268551	38303042	42	5	1090516	0.3401	0.36689
ADHD	ENSG00000108349	17	38286571	38338436	43	3	1090516	0.18058	0.42835
ADHD	ENSG00000108352	17	38323263	38361908	49	8	1090516	1.2639	0.10314
ADHD	ENSG00000171475	17	38365556	38450388	94	7	1090516	0.32034	0.37436
ADHD	ENSG00000094804	17	38433885	38469171	26	4	1090516	0.35814	0.36012
ADHD	ENSG00000131759	17	38455444	38523094	62	6	1090516	0.46454	0.32113
ADHD	ENSG00000183153	17	38507235	38530067	28	3	1090516	0.54485	0.29293
ADHD	ENSG00000131747	17	38534768	38584202	60	7	1090516	0.27247	0.39263
ADHD	ENSG00000141753	17	38589702	38623983	64	13	1090516	-0.069639	0.52776
ADHD	ENSG00000131746	17	38622080	38667849	99	17	1090516	0.53228	0.29727
ADHD	ENSG00000126353	17	38700021	38731724	37	10	1090516	-1.6715	0.95269
ADHD	ENSG00000073584	17	38771214	38814760	41	5	1090516	1.869	0.030812
ADHD	ENSG00000264058	17	38775049	38831393	62	5	1090516	2.065	0.019463
ADHD	ENSG00000213424	17	38800917	38831433	34	2	1090516	2.1853	0.014432
ADHD	ENSG00000167916	17	38844243	38870002	35	3	1090516	1.4154	0.078481
ADHD	ENSG00000204897	17	38894273	38921584	61	11	1090516	-0.62887	0.73528
ADHD	ENSG00000186393	17	38912490	38938414	58	10	1090516	-0.52268	0.6994
ADHD	ENSG00000171446	17	38923060	38948786	55	13	1090516	0.18996	0.42467
ADHD	ENSG00000173908	17	38938455	38966211	64	14	1090516	0.66476	0.2531
ADHD	ENSG00000186395	17	38964369	38988847	56	12	1090516	-0.22769	0.59006
ADHD	ENSG00000167920	17	38965358	39002522	80	14	1090516	-0.34843	0.63624
ADHD	ENSG00000187242	17	39007555	39033462	63	12	1090516	-0.39479	0.6535
ADHD	ENSG00000171431	17	39022193	39051479	72	14	1090516	-0.85406	0.80346
ADHD	ENSG00000108244	17	39068948	39103886	133	17	1090516	-0.1953	0.57742
ADHD	ENSG00000196859	17	39104669	39133144	84	8	1090516	0.43232	0.33275
ADHD	ENSG00000204889	17	39123968	39153387	166	12	1090516	-0.96599	0.83298
ADHD	ENSG00000212899	17	39139686	39160385	123	10	1090516	-0.65805	0.74475
ADHD	ENSG00000212900	17	39145447	39166138	127	10	1090516	-0.13311	0.55295
ADHD	ENSG00000212901	17	39154773	39185576	129	12	1090516	0.19572	0.42241
ADHD	ENSG00000221852	17	39172278	39193454	78	9	1090516	-0.50893	0.6946
ADHD	ENSG00000204887	17	39175949	39196356	75	9	1090516	-0.86014	0.80514
ADHD	ENSG00000221880	17	39180142	39201107	76	9	1090516	-1.267	0.89741
ADHD	ENSG00000188581	17	39186811	39207713	66	9	1090516	-1.6243	0.94785
ADHD	ENSG00000212725	17	39192793	39213568	54	6	1090516	-1.7894	0.96323
ADHD	ENSG00000214518	17	39200750	39221482	65	7	1090516	-2.1682	0.98493
ADHD	ENSG00000212724	17	39205495	39226344	54	6	1090516	-2.0295	0.9788
ADHD	ENSG00000213417	17	39211369	39232131	51	6	1090516	-2.1723	0.98508
ADHD	ENSG00000240871	17	39230459	39251396	99	3	1090516	-1.6036	0.9456
ADHD	ENSG00000204880	17	39243233	39264393	125	8	1090516	-2.14	0.98382
ADHD	ENSG00000241241	17	39247754	39268461	117	7	1090516	-2.1341	0.98358
ADHD	ENSG00000212722	17	39251584	39272740	115	5	1090516	-2.0767	0.98109
ADHD	ENSG00000212721	17	39263433	39284606	99	4	1090516	-2.3632	0.99094
ADHD	ENSG00000213416	17	39269343	39290419	80	4	1090516	-2.3059	0.98944
ADHD	ENSG00000198090	17	39285685	39306739	50	9	1090516	-0.91429	0.81972
ADHD	ENSG00000198271	17	39295178	39316054	38	7	1090516	-0.45829	0.67663
ADHD	ENSG00000171396	17	39305910	39326983	15	3	1090516	-0.14822	0.55891
ADHD	ENSG00000196156	17	39313484	39334424	47	4	1090516	-0.25118	0.59916
ADHD	ENSG00000244537	17	39323698	39344460	72	3	1090516	-0.46937	0.6806
ADHD	ENSG00000198443	17	39330354	39351594	60	4	1090516	-0.29684	0.6167
ADHD	ENSG00000240542	17	39334697	39356891	47	4	1090516	-0.47722	0.6834
ADHD	ENSG00000239886	17	39372900	39393904	33	5	1090516	0.27055	0.39337
ADHD	ENSG00000204873	17	39378715	39399705	28	4	1090516	0.26695	0.39475
ADHD	ENSG00000187272	17	39384297	39405256	26	2	1090516	0.37608	0.35343
ADHD	ENSG00000241595	17	39395939	39416904	42	3	1090516	0.4847	0.31394
ADHD	ENSG00000198083	17	39401636	39422616	36	3	1090516	0.62078	0.26737
ADHD	ENSG00000212659	17	39411591	39432893	11	3	1090516	0.77251	0.21991
ADHD	ENSG00000180386	17	39421911	39442949	16	2	1090516	0.073345	0.47077
ADHD	ENSG00000212658	17	39448078	39469103	50	5	1090516	1.167	0.1216
ADHD	ENSG00000212657	17	39453952	39475505	58	5	1090516	1.1636	0.12229
ADHD	ENSG00000186860	17	39461173	39481947	55	5	1090516	0.97805	0.16402
ADHD	ENSG00000006059	17	39492344	39517064	32	6	1090516	0.69987	0.242
ADHD	ENSG00000131738	17	39509746	39536052	41	7	1090516	0.53895	0.29496
ADHD	ENSG00000131737	17	39523902	39548655	35	8	1090516	0.68509	0.24664
ADHD	ENSG00000094796	17	39539976	39563844	44	8	1090516	0.025481	0.48984
ADHD	ENSG00000108417	17	39567005	39590775	68	10	1090516	0.91985	0.17883
ADHD	ENSG00000171360	17	39582698	39607173	99	11	1090516	0.92826	0.17664
ADHD	ENSG00000108759	17	39606063	39633681	153	8	1090516	1.7693	0.03842
ADHD	ENSG00000197079	17	39622941	39647392	99	8	1090516	1.8352	0.033241
ADHD	ENSG00000126337	17	39632388	39658798	73	11	1090516	0.93682	0.17443
ADHD	ENSG00000171401	17	39647233	39671957	53	13	1090516	0.28507	0.38779
ADHD	ENSG00000171346	17	39659995	39688781	50	5	1090516	-1.1811	0.88121
ADHD	ENSG00000171345	17	39669869	39694560	44	2	1090516	-0.41593	0.66127
ADHD	ENSG00000171403	17	39712096	39738310	39	4	1090516	-0.15858	0.563
ADHD	ENSG00000186847	17	39728531	39753173	60	4	1090516	-0.58741	0.72154
ADHD	ENSG00000186832	17	39756030	39782151	37	2	1090516	-0.50863	0.6945
ADHD	ENSG00000128422	17	39765689	39791094	17	3	1090516	-0.89629	0.81495
ADHD	ENSG00000173801	17	39765692	39953183	323	27	1090516	0.22919	0.40936
ADHD	ENSG00000173812	17	39835137	39858920	16	2	1090516	0.56456	0.28619
ADHD	ENSG00000184502	17	39858578	39882221	69	4	1090516	-0.61943	0.73218
ADHD	ENSG00000173805	17	39863994	39900896	91	7	1090516	-0.75547	0.77502
ADHD	ENSG00000141696	17	39948199	39978856	49	7	1090516	-0.58997	0.72239
ADHD	ENSG00000141756	17	39958932	39989465	60	7	1090516	-1.1097	0.86644
ADHD	ENSG00000141698	17	39971335	40002523	71	5	1090516	-1.6818	0.9537
ADHD	ENSG00000161594	17	39981937	40014636	85	5	1090516	-2.1144	0.98276
ADHD	ENSG00000178502	17	39999797	40031684	64	6	1090516	-2.4496	0.99285
ADHD	ENSG00000131473	17	40013161	40096795	122	10	1090516	-2.2217	0.98685
ADHD	ENSG00000173786	17	40108759	40139749	34	6	1090516	-1.0795	0.85983
ADHD	ENSG00000168259	17	40118451	40183394	61	8	1090516	-0.90945	0.81844
ADHD	ENSG00000168256	17	40153400	40187659	28	5	1090516	-0.78755	0.78452
ADHD	ENSG00000187595	17	40167594	40227383	71	9	1090516	0.26409	0.39586
ADHD	ENSG00000108771	17	40243422	40274751	51	8	1090516	-0.21224	0.58404
ADHD	ENSG00000108773	17	40255126	40283376	37	4	1090516	-0.25235	0.59962
ADHD	ENSG00000197723	17	40264756	40285371	19	2	1090516	0.28024	0.38965
ADHD	ENSG00000108774	17	40266994	40317035	73	7	1090516	0.555	0.28945
ADHD	ENSG00000089558	17	40298909	40343296	45	8	1090516	0.47436	0.31762
ADHD	ENSG00000161610	17	40326078	40347470	9	6	1090516	-0.10687	0.54256
ADHD	ENSG00000167925	17	40330817	40356531	10	5	1090516	0.084471	0.46634
ADHD	ENSG00000173757	17	40341186	40438725	64	8	1090516	2.733	0.0031378
ADHD	ENSG00000126561	17	40429565	40473961	56	5	1090516	1.8792	0.030111
ADHD	ENSG00000168610	17	40455342	40550586	139	12	1090516	0.27256	0.3926
ADHD	ENSG00000177469	17	40544470	40585535	93	13	1090516	1.4771	0.069826
ADHD	ENSG00000033627	17	40600862	40684629	89	11	1090516	1.2409	0.10732
ADHD	ENSG00000108784	17	40678190	40706467	42	8	1090516	0.48591	0.31352
ADHD	ENSG00000108786	17	40691232	40717231	38	6	1090516	0.28015	0.38968
ADHD	ENSG00000068120	17	40703485	40728295	34	4	1090516	0.32111	0.37406
ADHD	ENSG00000108788	17	40709086	40735257	31	4	1090516	0.31417	0.3767
ADHD	ENSG00000131470	17	40714333	40739849	29	4	1090516	0.23331	0.40776
ADHD	ENSG00000141699	17	40721531	40772641	58	6	1090516	0.50682	0.30614
ADHD	ENSG00000131462	17	40751694	40777252	32	4	1090516	0.56382	0.28644
ADHD	ENSG00000037042	17	40801323	40829024	32	4	1090516	0.11712	0.45338
ADHD	ENSG00000068137	17	40809932	40839048	21	4	1090516	0.19268	0.4236
ADHD	ENSG00000184451	17	40820907	40845935	22	5	1090516	0.46161	0.32218
ADHD	ENSG00000108797	17	40824631	40861832	28	5	1090516	0.25485	0.39942
ADHD	ENSG00000108799	17	40842293	40907071	44	5	1090516	0.1697	0.43262
ADHD	ENSG00000131477	17	40900465	40925059	22	7	1090516	-0.58847	0.72189
ADHD	ENSG00000131475	17	40915454	40941617	10	6	1090516	-0.032232	0.51286
ADHD	ENSG00000126562	17	40922696	40958954	8	5	1090516	0.22526	0.41089
ADHD	ENSG00000183978	17	40937165	40960722	8	4	1090516	0.80503	0.2104
ADHD	ENSG00000176563	17	40940810	40973605	7	4	1090516	0.34555	0.36484
ADHD	ENSG00000126581	17	40952152	40995367	5	3	1090516	0.39425	0.3467
ADHD	ENSG00000131467	17	40966402	41005774	10	5	1090516	-0.092194	0.53673
ADHD	ENSG00000131480	17	40986617	41012724	10	5	1090516	0.1899	0.4247
ADHD	ENSG00000131471	17	40993201	41020147	12	6	1090516	0.023647	0.49057
ADHD	ENSG00000131482	17	41042814	41075386	44	7	1090516	0.18587	0.42627
ADHD	ENSG00000266967	17	41092543	41126515	18	3	1090516	2.0353	0.020913
ADHD	ENSG00000267060	17	41110105	41142545	22	4	1090516	1.7366	0.041225
ADHD	ENSG00000198863	17	41122582	41155707	31	4	1090516	1.5564	0.059811
ADHD	ENSG00000131469	17	41140290	41164976	33	4	1090516	1.4023	0.080408
ADHD	ENSG00000068079	17	41148742	41176473	35	4	1090516	1.4469	0.073967
ADHD	ENSG00000108828	17	41156622	41187140	36	5	1090516	1.8323	0.033451
ADHD	ENSG00000108830	17	41167258	41194057	27	2	1090516	2.0934	0.018155
ADHD	ENSG00000012048	17	41186312	41287500	152	4	1090516	2.571	0.0050702
ADHD	ENSG00000188554	17	41312498	41373708	76	2	1090516	2.6304	0.0042641
ADHD	ENSG00000184988	17	41353854	41382061	29	2	1090516	2.6974	0.0034938
ADHD	ENSG00000175906	17	41466327	41488505	38	6	1090516	1.0309	0.1513
ADHD	ENSG00000067596	17	41551233	41631831	109	5	1090516	-0.29373	0.61552
ADHD	ENSG00000175832	17	41595212	41666988	104	9	1090516	0.20987	0.41689
ADHD	ENSG00000005102	17	41707756	41749322	92	13	1090516	-0.033905	0.51352
ADHD	ENSG00000167941	17	41821099	41846156	42	8	1090516	-1.3626	0.9135
ADHD	ENSG00000108861	17	41833489	41866356	64	7	1090516	-0.78169	0.7828
ADHD	ENSG00000231256	17	41847803	41874980	41	5	1090516	-1.0303	0.84856
ADHD	ENSG00000161647	17	41868167	41920538	55	4	1090516	-0.091559	0.53648
ADHD	ENSG00000161649	17	41914516	41950997	48	5	1090516	-0.72692	0.76636
ADHD	ENSG00000108852	17	41942725	41997068	113	13	1090516	0.23565	0.40685
ADHD	ENSG00000267496	17	41984576	42005326	54	8	1090516	0.52548	0.29963
ADHD	ENSG00000108849	17	42008172	42029836	50	8	1090516	-0.44532	0.67196
ADHD	ENSG00000131096	17	42020106	42091837	117	17	1090516	-0.45485	0.67539
ADHD	ENSG00000161653	17	42071914	42096431	41	8	1090516	-0.78077	0.78253
ADHD	ENSG00000091947	17	42078556	42111314	62	9	1090516	-1.3465	0.91092
ADHD	ENSG00000161654	17	42102003	42154987	70	10	1090516	-1.4276	0.9233
ADHD	ENSG00000141349	17	42138103	42163709	28	6	1090516	-0.71516	0.76274
ADHD	ENSG00000108840	17	42144114	42211070	87	11	1090516	-0.33277	0.63035
ADHD	ENSG00000125319	17	42209274	42249844	48	6	1090516	0.39449	0.34661
ADHD	ENSG00000161664	17	42237815	42266451	47	5	1090516	0.45318	0.32521
ADHD	ENSG00000168591	17	42254338	42279099	30	7	1090516	0.25329	0.40002
ADHD	ENSG00000087152	17	42259173	42287481	36	10	1090516	-0.024591	0.50981
ADHD	ENSG00000108312	17	42272401	42308994	51	9	1090516	-0.14162	0.55631
ADHD	ENSG00000004939	17	42315753	42355509	68	19	1090516	-0.66282	0.74628
ADHD	ENSG00000108309	17	42375781	42406039	38	7	1090516	1.5213	0.064096
ADHD	ENSG00000013306	17	42386993	42412238	34	7	1090516	1.5489	0.060701
ADHD	ENSG00000030582	17	42412614	42440470	39	9	1090516	0.39772	0.34542
ADHD	ENSG00000161682	17	42420583	42451243	29	9	1090516	-0.30926	0.62144
ADHD	ENSG00000005961	17	42439548	42476873	28	7	1090516	-0.69365	0.75605
ADHD	ENSG00000186566	17	42462652	42590798	136	8	1090516	-0.33806	0.63234
ADHD	ENSG00000180340	17	42624925	42646907	35	11	1090516	-0.80657	0.79004
ADHD	ENSG00000180336	17	42723762	42777676	59	13	1090516	0.25356	0.39992
ADHD	ENSG00000180329	17	42740437	42777147	36	11	1090516	0.060417	0.47591
ADHD	ENSG00000161692	17	42775976	42839632	87	17	1090516	0.71948	0.23592
ADHD	ENSG00000073670	17	42826399	42869214	73	10	1090516	0.4127	0.33991
ADHD	ENSG00000182963	17	42865816	42918184	74	13	1090516	-0.88742	0.81257
ADHD	ENSG00000131097	17	42913721	42937848	52	9	1090516	0.032899	0.48688
ADHD	ENSG00000108883	17	42917311	42987030	167	17	1090516	-0.1911	0.57578
ADHD	ENSG00000167131	17	42966510	42992758	67	11	1090516	-0.29481	0.61593
ADHD	ENSG00000214447	17	42967135	42992758	66	11	1090516	-0.27177	0.6071
ADHD	ENSG00000131095	17	42972376	43004305	87	16	1090516	-0.2292	0.59064
ADHD	ENSG00000186185	17	42992077	43035082	115	22	1090516	-0.077272	0.5308
ADHD	ENSG00000131094	17	43027061	43055439	77	16	1090516	0.064506	0.47428
ADHD	ENSG00000172992	17	43090708	43148473	125	15	1090516	1.894	0.029111
ADHD	ENSG00000136448	17	43118978	43196384	188	20	1090516	0.98191	0.16307
ADHD	ENSG00000161714	17	43176335	43220721	94	21	1090516	0.08415	0.46647
ADHD	ENSG00000181513	17	43199967	43231548	51	13	1090516	0.78715	0.2156
ADHD	ENSG00000186834	17	43214684	43239468	33	8	1090516	0.26139	0.39689
ADHD	ENSG00000168517	17	43228067	43257407	36	10	1090516	-0.69172	0.75544
ADHD	ENSG00000184922	17	43288811	43334687	73	13	1090516	0.69117	0.24473
ADHD	ENSG00000184361	17	43321760	43349479	45	10	1090516	2.5273	0.0057477
ADHD	ENSG00000159314	17	43461275	43521787	121	8	1090516	0.55077	0.29089
ADHD	ENSG00000225190	17	43503266	43578115	97	6	1090516	0.44612	0.32776
ADHD	ENSG00000120088	17	43689267	43923194	873	8	1090516	0.48658	0.31328
ADHD	ENSG00000185294	17	43912256	43934438	127	5	1090516	0.36141	0.3589
ADHD	ENSG00000186868	17	43961748	44115700	653	6	1090516	0.5054	0.30664
ADHD	ENSG00000256762	17	44066616	44087060	86	4	1090516	0.60452	0.27275
ADHD	ENSG00000120071	17	44097282	44312733	449	5	1090516	0.56823	0.28494
ADHD	ENSG00000228696	17	44342150	44449130	20	2	1090516	1.2563	0.1045
ADHD	ENSG00000176681	17	44360099	44425160	1	1	1090516	1.4333	0.07589
ADHD	ENSG00000073969	17	44658035	44844830	56	5	1090516	-0.81559	0.79263
ADHD	ENSG00000108379	17	44829872	44920520	122	22	1090516	-0.52075	0.69873
ADHD	ENSG00000158955	17	44900567	44974096	131	21	1090516	-0.091964	0.53664
ADHD	ENSG00000108433	17	44990483	45115003	304	16	1090516	0.8852	0.18802
ADHD	ENSG00000179673	17	45045523	45066614	73	9	1090516	1.0787	0.14035
ADHD	ENSG00000004897	17	45185069	45276788	168	22	1090516	-0.70485	0.75955
ADHD	ENSG00000198336	17	45267812	45311045	68	17	1090516	-0.18472	0.57328
ADHD	ENSG00000259207	17	45321212	45431658	306	24	1090516	1.7892	0.03679
ADHD	ENSG00000259753	17	45321263	45431658	306	24	1090516	1.7892	0.03679
ADHD	ENSG00000178852	17	45390656	45528678	302	15	1090516	1.7138	0.043285
ADHD	ENSG00000141279	17	45590308	45710642	111	13	1090516	1.5346	0.062445
ADHD	ENSG00000108424	17	45716842	45772871	72	11	1090516	0.79798	0.21244
ADHD	ENSG00000198933	17	45761447	45799416	51	10	1090516	0.45348	0.3251
ADHD	ENSG00000073861	17	45800610	45833485	72	12	1090516	4.9977	2.9012e-07
ADHD	ENSG00000006025	17	45874738	45909200	103	15	1090516	0.41122	0.34046
ADHD	ENSG00000159111	17	45890638	45918900	85	12	1090516	-0.033396	0.51332
ADHD	ENSG00000141294	17	45898993	45925079	73	12	1090516	-0.11929	0.54748
ADHD	ENSG00000141295	17	45905058	45928699	55	11	1090516	-0.27803	0.6095
ADHD	ENSG00000189120	17	45912279	45943240	72	13	1090516	-0.70169	0.75856
ADHD	ENSG00000167182	17	45963516	46016323	91	11	1090516	0.13202	0.44748
ADHD	ENSG00000108439	17	46008872	46035654	59	10	1090516	-0.35724	0.63954
ADHD	ENSG00000167183	17	46019333	46045244	60	12	1090516	0.48357	0.31435
ADHD	ENSG00000108465	17	46035176	46069140	83	12	1090516	0.2759	0.39131
ADHD	ENSG00000005243	17	46093533	46125392	75	14	1090516	0.38195	0.35125
ADHD	ENSG00000082641	17	46115691	46148849	70	13	1090516	0.59672	0.27535
ADHD	ENSG00000108468	17	46137414	46188883	126	13	1090516	0.46603	0.3206
ADHD	ENSG00000002919	17	46170719	46210436	105	12	1090516	0.29169	0.38526
ADHD	ENSG00000141293	17	46200802	46517637	605	25	1090516	0.10224	0.45928
ADHD	ENSG00000120094	17	46595888	46618359	48	7	1090516	1.0668	0.14304
ADHD	ENSG00000173917	17	46608256	46633441	44	7	1090516	0.80276	0.21106
ADHD	ENSG00000120093	17	46616232	46692274	137	22	1090516	0.86323	0.19401
ADHD	ENSG00000182742	17	46642875	46667473	48	12	1090516	0.84882	0.19799
ADHD	ENSG00000120075	17	46658619	46681323	44	11	1090516	0.018313	0.49269
ADHD	ENSG00000108511	17	46661639	46692354	62	13	1090516	-0.18179	0.57213
ADHD	ENSG00000260027	17	46674594	46720934	110	20	1090516	-0.57904	0.71872
ADHD	ENSG00000120068	17	46678739	46702478	58	14	1090516	-0.16948	0.56729
ADHD	ENSG00000170689	17	46688518	46713839	60	15	1090516	-0.7181	0.76365
ADHD	ENSG00000159182	17	46789084	46809884	26	7	1090516	0.02801	0.48883
ADHD	ENSG00000159184	17	46792125	46816540	29	9	1090516	-0.4923	0.68875
ADHD	ENSG00000170703	17	46829597	46904576	172	20	1090516	1.4716	0.070565
ADHD	ENSG00000136436	17	46898350	46953884	121	10	1090516	-0.11706	0.54659
ADHD	ENSG00000159199	17	46960127	46983233	37	5	1090516	1.5603	0.059342
ADHD	ENSG00000159202	17	46975731	47016418	93	7	1090516	1.6742	0.047044
ADHD	ENSG00000159210	17	46996678	47032479	87	6	1090516	1.764	0.038865
ADHD	ENSG00000159224	17	47025916	47055958	75	9	1090516	1.3869	0.08274
ADHD	ENSG00000159217	17	47064774	47143012	97	13	1090516	1.9253	0.027096
ADHD	ENSG00000167080	17	47199822	47257351	142	20	1090516	1.4604	0.072085
ADHD	ENSG00000167083	17	47270153	47297936	67	13	1090516	2.7184	0.0032802
ADHD	ENSG00000108798	17	47277589	47310587	82	17	1090516	3.0046	0.0013296
ADHD	ENSG00000173868	17	47290724	47318128	57	11	1090516	2.6052	0.0045909
ADHD	ENSG00000198740	17	47356568	47449835	171	14	1090516	6.6107	1.9121e-11
ADHD	ENSG00000167085	17	47471414	47502246	67	15	1090516	3.8871	5.0734e-05
ADHD	ENSG00000064300	17	47562655	47602379	72	18	1090516	-1.3116	0.90517
ADHD	ENSG00000182575	17	47643220	47671189	26	8	1090516	0.52464	0.29992
ADHD	ENSG00000121067	17	47666246	47765596	75	16	1090516	0.40481	0.34281
ADHD	ENSG00000121073	17	47768305	47796376	27	7	1090516	-0.42693	0.66528
ADHD	ENSG00000121104	17	47777694	47876542	61	15	1090516	-0.11164	0.54445
ADHD	ENSG00000136504	17	47855917	47916458	39	10	1090516	0.53245	0.29721
ADHD	ENSG00000176358	17	47905671	47935379	15	4	1090516	-0.15416	0.56126
ADHD	ENSG00000108813	17	48036334	48062321	41	8	1090516	-1.3438	0.9105
ADHD	ENSG00000064195	17	48057369	48082588	55	10	1090516	0.66962	0.25155
ADHD	ENSG00000005884	17	48123332	48177845	117	13	1090516	-0.76602	0.77817
ADHD	ENSG00000005882	17	48162101	48199516	84	14	1090516	-0.97631	0.83554
ADHD	ENSG00000167100	17	48177404	48217246	52	11	1090516	-0.40146	0.65596
ADHD	ENSG00000108819	17	48201104	48237991	28	5	1090516	0.25543	0.39919
ADHD	ENSG00000108823	17	48231575	48263292	55	13	1090516	-1.3889	0.91757
ADHD	ENSG00000108821	17	48250650	48288993	53	14	1090516	-1.1574	0.87645
ADHD	ENSG00000167105	17	48338767	48368844	43	13	1090516	-0.85274	0.8031
ADHD	ENSG00000015532	17	48413453	48450499	90	9	1090516	0.73269	0.23188
ADHD	ENSG00000108826	17	48435218	48460575	39	6	1090516	0.5771	0.28194
ADHD	ENSG00000154920	17	48440581	48468844	47	7	1090516	0.52868	0.29852
ADHD	ENSG00000108829	17	48442420	48484914	77	10	1090516	0.30247	0.38115
ADHD	ENSG00000167107	17	48493519	48562206	119	16	1090516	-0.78703	0.78437
ADHD	ENSG00000136457	17	48531857	48556327	37	7	1090516	-1.4036	0.91978
ADHD	ENSG00000136444	17	48546161	48573336	41	9	1090516	-1.503	0.93358
ADHD	ENSG00000136449	17	48575745	48618862	98	16	1090516	-1.7692	0.96157
ADHD	ENSG00000049283	17	48599904	48631111	82	15	1090516	-1.7471	0.95969
ADHD	ENSG00000006282	17	48610419	48643213	77	14	1090516	-1.7348	0.95861
ADHD	ENSG00000006283	17	48628429	48714835	156	26	1090516	-1.5859	0.94362
ADHD	ENSG00000108846	17	48702138	48779613	134	33	1090516	-0.30217	0.61874
ADHD	ENSG00000154945	17	48760551	48795285	48	11	1090516	0.10127	0.45967
ADHD	ENSG00000108848	17	48786905	48843574	93	17	1090516	0.443	0.32888
ADHD	ENSG00000173714	17	48902011	48929709	60	6	1090516	1.3619	0.08662
ADHD	ENSG00000141232	17	48929584	48955339	40	8	1090516	1.3248	0.092626
ADHD	ENSG00000008294	17	49029535	49208226	140	10	1090516	-0.23406	0.59253
ADHD	ENSG00000239672	17	49220897	49249789	68	10	1090516	-0.17044	0.56767
ADHD	ENSG00000011052	17	49220951	49259105	90	13	1090516	-0.18474	0.57328
ADHD	ENSG00000011258	17	49244786	49347524	183	13	1090516	-0.25781	0.60172
ADHD	ENSG00000011260	17	49327889	49385297	99	11	1090516	0.012832	0.49488
ADHD	ENSG00000154975	17	49697674	50247377	992	62	1090516	0.51893	0.3019
ADHD	ENSG00000227011	17	51052880	51075012	19	5	1090516	-1.6831	0.95383
ADHD	ENSG00000141200	17	51890239	51912573	76	15	1090516	0.20244	0.41979
ADHD	ENSG00000141198	17	52966748	53049310	205	18	1090516	0.13591	0.44595
ADHD	ENSG00000166260	17	53019263	53056146	99	8	1090516	0.79242	0.21406
ADHD	ENSG00000166263	17	53036088	53251646	412	17	1090516	0.87022	0.19209
ADHD	ENSG00000108924	17	53332373	53412426	144	25	1090516	-0.74756	0.77264
ADHD	ENSG00000108960	17	53459974	53509353	72	11	1090516	-1.3236	0.90718
ADHD	ENSG00000166292	17	53786988	53819482	16	3	1090516	-0.82517	0.79536
ADHD	ENSG00000141179	17	53818340	53930191	231	14	1090516	0.21373	0.41538
ADHD	ENSG00000153930	17	54178319	54599020	677	46	1090516	-0.77219	0.78
ADHD	ENSG00000183691	17	54661060	54682951	28	6	1090516	-0.49658	0.69026
ADHD	ENSG00000214226	17	54859274	54926134	134	10	1090516	-0.27385	0.6079
ADHD	ENSG00000153933	17	54901460	54956036	73	5	1090516	-0.17021	0.56758
ADHD	ENSG00000121060	17	54955270	55001399	33	8	1090516	-1.081	0.86015
ADHD	ENSG00000121058	17	55005548	55048415	52	9	1090516	-0.55953	0.7121
ADHD	ENSG00000121064	17	55045466	55094129	53	8	1090516	-0.55934	0.71204
ADHD	ENSG00000121057	17	55152453	55208710	121	18	1090516	-0.23338	0.59227
ADHD	ENSG00000153944	17	55323212	55772046	832	114	1090516	-0.66634	0.7474
ADHD	ENSG00000166329	17	55811842	55832673	65	11	1090516	0.21696	0.41412
ADHD	ENSG00000181610	17	55906842	55937417	54	11	1090516	0.17315	0.43126
ADHD	ENSG00000180891	17	55928604	56042684	189	34	1090516	-0.86855	0.80745
ADHD	ENSG00000136451	17	56038910	56075620	41	5	1090516	1.3344	0.091035
ADHD	ENSG00000136450	17	56070721	56094707	26	5	1090516	1.0422	0.14866
ADHD	ENSG00000264364	17	56150776	56182897	41	9	1090516	0.74521	0.22807
ADHD	ENSG00000141194	17	56222494	56243517	46	6	1090516	0.93232	0.17559
ADHD	ENSG00000255713	17	56237017	56257940	57	9	1090516	0.74675	0.22761
ADHD	ENSG00000121053	17	56260098	56292535	52	12	1090516	-0.43954	0.66986
ADHD	ENSG00000011143	17	56272803	56306966	41	10	1090516	-0.77633	0.78122
ADHD	ENSG00000167419	17	56285909	56355879	87	17	1090516	-0.79083	0.78548
ADHD	ENSG00000005381	17	56337217	56368296	43	9	1090516	-0.68783	0.75422
ADHD	ENSG00000005379	17	56368592	56416152	109	16	1090516	0.25012	0.40125
ADHD	ENSG00000213246	17	56412539	56440454	48	11	1090516	0.33843	0.36752
ADHD	ENSG00000108375	17	56419861	56504956	110	14	1090516	0.32624	0.37212
ADHD	ENSG00000176160	17	56487528	56575745	84	11	1090516	-0.062195	0.5248
ADHD	ENSG00000108389	17	56556898	56605266	46	8	1090516	0.28797	0.38668
ADHD	ENSG00000108387	17	56587611	56628179	51	8	1090516	0.36733	0.35669
ADHD	ENSG00000181013	17	56608948	56631729	30	7	1090516	0.24623	0.40275
ADHD	ENSG00000121101	17	56624039	56779416	228	17	1090516	0.27921	0.39004
ADHD	ENSG00000108384	17	56759934	56821703	81	10	1090516	0.23917	0.40549
ADHD	ENSG00000175175	17	56823230	57068983	234	17	1090516	0.36343	0.35814
ADHD	ENSG00000108395	17	57049999	57194282	125	11	1090516	0.53523	0.29624
ADHD	ENSG00000182628	17	57177312	57242630	53	8	1090516	0.11977	0.45233
ADHD	ENSG00000068489	17	57222860	57292066	77	9	1090516	-0.10401	0.54142
ADHD	ENSG00000167447	17	57276761	57302608	39	6	1090516	0.2436	0.40377
ADHD	ENSG00000153982	17	57287828	57363328	94	8	1090516	-0.075558	0.53011
ADHD	ENSG00000175155	17	57399050	57489090	143	17	1090516	1.122	0.13092
ADHD	ENSG00000108406	17	57632886	57695706	30	3	1090516	0.76485	0.22218
ADHD	ENSG00000141367	17	57687219	57783671	106	6	1090516	-0.17516	0.56952
ADHD	ENSG00000141378	17	57741997	57794987	48	5	1090516	-0.48698	0.68686
ADHD	ENSG00000062716	17	57774553	57929616	162	12	1090516	0.035475	0.48585
ADHD	ENSG00000108423	17	57926851	57980304	70	8	1090516	-0.38873	0.65126
ADHD	ENSG00000108443	17	57960447	58037925	88	8	1090516	-0.70685	0.76017
ADHD	ENSG00000189050	17	58019601	58052122	35	6	1090516	-0.98328	0.83727
ADHD	ENSG00000068097	17	58110555	58166292	52	2	1090516	-0.3442	0.63465
ADHD	ENSG00000167434	17	58217297	58258260	37	6	1090516	0.22941	0.40927
ADHD	ENSG00000170832	17	58246455	58509831	124	4	1090516	-0.5202	0.69854
ADHD	ENSG00000141371	17	58459790	58518782	37	2	1090516	-0.49465	0.68958
ADHD	ENSG00000062725	17	58510520	58613580	7	3	1090516	1.1378	0.12761
ADHD	ENSG00000141376	17	58744814	59480199	633	38	1090516	0.54024	0.29452
ADHD	ENSG00000121068	17	59467257	59496827	41	5	1090516	-2.2388	0.98741
ADHD	ENSG00000187013	17	59479112	59500641	30	4	1090516	-1.9572	0.97484
ADHD	ENSG00000121075	17	59519765	59572471	71	15	1090516	-1.4775	0.93023
ADHD	ENSG00000253506	17	59657794	59678563	43	5	1090516	0.0052664	0.4979
ADHD	ENSG00000136492	17	59748627	59950882	219	17	1090516	-0.52787	0.70121
ADHD	ENSG00000108506	17	59932731	60015377	87	9	1090516	-0.0082581	0.50329
ADHD	ENSG00000108510	17	60009966	60152643	106	9	1090516	0.43953	0.33014
ADHD	ENSG00000172421	17	60437579	60503837	71	9	1090516	-0.75696	0.77546
ADHD	ENSG00000087995	17	60491228	60537454	21	2	1090516	0.28803	0.38666
ADHD	ENSG00000146872	17	60526019	60702842	109	6	1090516	0.43102	0.33323
ADHD	ENSG00000011028	17	60694762	60780958	101	14	1090516	-0.43346	0.66766
ADHD	ENSG00000173838	17	60768675	60895705	222	19	1090516	-1.6216	0.94755
ADHD	ENSG00000170921	17	61076917	61515060	468	20	1090516	-0.42009	0.66279
ADHD	ENSG00000008283	17	61499665	61533739	34	7	1090516	-0.80997	0.79102
ADHD	ENSG00000159640	17	61544422	61609205	89	9	1090516	-0.69695	0.75708
ADHD	ENSG00000264813	17	61552184	61609209	81	8	1090516	-0.54353	0.70662
ADHD	ENSG00000173826	17	61590695	61636338	50	8	1090516	-0.4814	0.68488
ADHD	ENSG00000136485	17	61617822	61681639	36	6	1090516	0.39769	0.34543
ADHD	ENSG00000136463	17	61668231	61695725	8	2	1090516	1.1777	0.11945
ADHD	ENSG00000198909	17	61689775	61783663	65	3	1090516	1.4917	0.067895
ADHD	ENSG00000136490	17	61763262	61788532	18	2	1090516	1.0484	0.14723
ADHD	ENSG00000266173	17	61770192	61829330	75	5	1090516	0.48951	0.31224
ADHD	ENSG00000108588	17	61812610	61863711	78	5	1090516	0.53553	0.29614
ADHD	ENSG00000198231	17	61840963	61906677	90	6	1090516	0.61536	0.26916
ADHD	ENSG00000108592	17	61886793	61917372	38	3	1090516	0.2675	0.39454
ADHD	ENSG00000087191	17	61894512	61919379	32	3	1090516	-0.030984	0.51236
ADHD	ENSG00000108604	17	61899444	61930425	50	3	1090516	0.10494	0.45821
ADHD	ENSG00000213218	17	61939372	61961126	43	3	1090516	-0.11253	0.5448
ADHD	ENSG00000136487	17	61947578	61969295	42	4	1090516	-0.67987	0.75171
ADHD	ENSG00000136488	17	61962275	61984021	33	4	1090516	-0.26336	0.60386
ADHD	ENSG00000204414	17	61976957	62006198	37	4	1090516	-0.11549	0.54597
ADHD	ENSG00000259384	17	61984560	62006179	27	3	1090516	-0.14734	0.55857
ADHD	ENSG00000007312	17	61996100	62019714	36	4	1090516	-0.29436	0.61576
ADHD	ENSG00000007314	17	62005914	62060278	89	15	1090516	-0.63799	0.73826
ADHD	ENSG00000224383	17	62065711	62091664	11	2	1090516	0.83456	0.20198
ADHD	ENSG00000108622	17	62069954	62107994	17	2	1090516	0.21554	0.41467
ADHD	ENSG00000178607	17	62106502	62218179	121	13	1090516	-0.31066	0.62197
ADHD	ENSG00000136478	17	62214587	62350661	247	17	1090516	-0.42449	0.6644
ADHD	ENSG00000271605	17	62451569	62474760	13	2	1090516	1.7666	0.038651
ADHD	ENSG00000256525	17	62463902	62503154	65	5	1090516	1.9895	0.023324
ADHD	ENSG00000108654	17	62485734	62514317	45	6	1090516	1.9321	0.026676
ADHD	ENSG00000258890	17	62492706	62548579	62	6	1090516	1.705	0.044095
ADHD	ENSG00000108854	17	62528413	62668186	152	7	1090516	1.1519	0.12469
ADHD	ENSG00000120063	17	62996833	63062957	36	3	1090516	-1.2243	0.88958
ADHD	ENSG00000108370	17	63123549	63233821	281	21	1090516	1.5743	0.057712
ADHD	ENSG00000168646	17	63514681	63567765	42	8	1090516	-0.26358	0.60395
ADHD	ENSG00000154240	17	63621656	64198202	1630	27	1090516	0.90642	0.18236
ADHD	ENSG00000091583	17	64198151	64262643	225	23	1090516	1.2357	0.10828
ADHD	ENSG00000154229	17	64288754	64816861	1434	100	1090516	0.43568	0.33153
ADHD	ENSG00000075429	17	64821235	64891603	230	46	1090516	-0.2732	0.60765
ADHD	ENSG00000075461	17	64951026	65039514	179	34	1090516	1.1413	0.12687
ADHD	ENSG00000108878	17	65030706	65062909	54	10	1090516	2.1159	0.017179
ADHD	ENSG00000198265	17	65056554	65252105	238	16	1090516	1.5335	0.062571
ADHD	ENSG00000197170	17	65324032	65372743	69	13	1090516	1.5466	0.060982
ADHD	ENSG00000154217	17	65363575	65703372	604	81	1090516	0.25931	0.3977
ADHD	ENSG00000130935	17	65703949	65750647	101	6	1090516	2.5957	0.0047196
ADHD	ENSG00000171634	17	65811640	65990494	202	7	1090516	3.1065	0.00094667
ADHD	ENSG00000186665	17	65977217	65999765	16	3	1090516	2.9643	0.001517
ADHD	ENSG00000182481	17	66021635	66052958	61	4	1090516	2.372	0.0088461
ADHD	ENSG00000196704	17	66233715	66263297	80	15	1090516	2.4993	0.0062214
ADHD	ENSG00000141337	17	66245323	66428872	382	61	1090516	2.0292	0.021217
ADHD	ENSG00000108932	17	66253167	66297408	87	14	1090516	2.6777	0.0037062
ADHD	ENSG00000070540	17	66407089	66463654	102	18	1090516	-0.60558	0.7276
ADHD	ENSG00000108946	17	66497921	66557460	117	16	1090516	0.51396	0.30364
ADHD	ENSG00000108950	17	66521254	66607530	156	28	1090516	0.93148	0.1758
ADHD	ENSG00000141338	17	66853433	66961533	180	17	1090516	0.85341	0.19672
ADHD	ENSG00000154258	17	66960629	67067205	142	15	1090516	0.11501	0.45422
ADHD	ENSG00000154262	17	67064843	67148029	110	7	1090516	-1.0811	0.86018
ADHD	ENSG00000154263	17	67133355	67250987	188	14	1090516	-0.94401	0.82742
ADHD	ENSG00000154265	17	67230452	67333385	158	16	1090516	0.42832	0.33421
ADHD	ENSG00000108984	17	67400839	67549472	239	33	1090516	0.1188	0.45272
ADHD	ENSG00000153822	17	68039570	68141749	216	14	1090516	-2.3984	0.99177
ADHD	ENSG00000123700	17	68154814	68186189	33	7	1090516	0.71099	0.23855
ADHD	ENSG00000125398	17	70107161	70132561	29	4	1090516	0.12249	0.45126
ADHD	ENSG00000133195	17	70632088	71098851	1115	121	1090516	1.4345	0.075711
ADHD	ENSG00000180616	17	71151151	71177185	40	10	1090516	0.088018	0.46493
ADHD	ENSG00000166685	17	71179129	71214646	74	6	1090516	-0.75911	0.77611
ADHD	ENSG00000133193	17	71193492	71242892	145	5	1090516	-0.75966	0.77627
ADHD	ENSG00000141219	17	71218372	71255091	91	3	1090516	-0.69926	0.75781
ADHD	ENSG00000187959	17	71234588	71268491	68	6	1090516	-0.15567	0.56185
ADHD	ENSG00000179604	17	71269763	71318314	106	20	1090516	1.4901	0.068097
ADHD	ENSG00000069188	17	71320523	71650228	734	102	1090516	-1.0948	0.86319
ADHD	ENSG00000172809	17	72189721	72216794	60	14	1090516	0.15329	0.43908
ADHD	ENSG00000141540	17	72199653	72268155	153	19	1090516	0.18682	0.4259
ADHD	ENSG00000171595	17	72260386	72321023	189	24	1090516	-0.42472	0.66448
ADHD	ENSG00000196169	17	72312349	72361959	135	21	1090516	-0.46963	0.68069
ADHD	ENSG00000204347	17	72342555	72368085	60	11	1090516	-0.12365	0.5492
ADHD	ENSG00000257008	17	72353546	72378761	46	12	1090516	-0.89154	0.81368
ADHD	ENSG00000170412	17	72410990	72457792	95	15	1090516	0.28915	0.38623
ADHD	ENSG00000167851	17	72452555	72490933	120	19	1090516	0.013797	0.4945
ADHD	ENSG00000178789	17	72507313	72537613	73	7	1090516	1.0692	0.14249
ADHD	ENSG00000167850	17	72527247	72552282	83	9	1090516	0.82739	0.20401
ADHD	ENSG00000204345	17	72565504	72598422	105	12	1090516	0.60412	0.27288
ADHD	ENSG00000182352	17	72570818	72600348	89	9	1090516	0.44124	0.32952
ADHD	ENSG00000186407	17	72596026	72629897	95	13	1090516	-0.20303	0.58044
ADHD	ENSG00000172794	17	72656717	72753474	106	20	1090516	-0.12395	0.54932
ADHD	ENSG00000186074	17	72680452	72719117	54	10	1090516	0.014896	0.49406
ADHD	ENSG00000109062	17	72734791	72775492	55	7	1090516	-0.38363	0.64937
ADHD	ENSG00000109065	17	72756686	72782506	53	5	1090516	-0.034169	0.51363
ADHD	ENSG00000109066	17	72762622	72845918	130	11	1090516	0.20708	0.41797
ADHD	ENSG00000161509	17	72828162	72867627	63	3	1090516	0.21038	0.41668
ADHD	ENSG00000161513	17	72848619	72879156	52	4	1090516	-0.2477	0.59782
ADHD	ENSG00000172782	17	72863428	72899708	61	6	1090516	-0.13207	0.55253
ADHD	ENSG00000182040	17	72902176	72929351	15	6	1090516	-0.060766	0.52423
ADHD	ENSG00000183034	17	72910370	72940007	33	9	1090516	-2.1665	0.98486
ADHD	ENSG00000182938	17	72921814	72956087	63	13	1090516	-1.7643	0.96116
ADHD	ENSG00000167861	17	72936838	72979261	56	12	1090516	-0.77453	0.78069
ADHD	ENSG00000109089	17	72973727	73011895	41	10	1090516	0.23914	0.4055
ADHD	ENSG00000167862	17	72998765	73027356	68	10	1090516	-0.25698	0.6014
ADHD	ENSG00000180901	17	73018670	73071984	138	17	1090516	-0.27645	0.6089
ADHD	ENSG00000167863	17	73024958	73053080	70	12	1090516	-0.67461	0.75004
ADHD	ENSG00000170190	17	73073822	73112257	119	13	1090516	1.924	0.027176
ADHD	ENSG00000125449	17	73096047	73136360	70	9	1090516	2.3338	0.0098043
ADHD	ENSG00000125458	17	73116320	73137890	20	3	1090516	1.6535	0.049117
ADHD	ENSG00000189159	17	73121343	73174376	51	6	1090516	1.347	0.088991
ADHD	ENSG00000188612	17	73153408	73189078	37	5	1090516	0.8706	0.19199
ADHD	ENSG00000125450	17	73191754	73241853	53	4	1090516	1.5165	0.064695
ADHD	ENSG00000125447	17	73222694	73268444	48	4	1090516	0.35659	0.3607
ADHD	ENSG00000125445	17	73247755	73272454	29	4	1090516	-0.53724	0.70445
ADHD	ENSG00000125457	17	73252309	73277308	38	5	1090516	-0.59396	0.72373
ADHD	ENSG00000125454	17	73259073	73295591	60	5	1090516	-1.1521	0.87535
ADHD	ENSG00000177885	17	73304157	73411790	181	11	1090516	-0.17533	0.56959
ADHD	ENSG00000177728	17	73427240	73506171	163	13	1090516	-0.97662	0.83562
ADHD	ENSG00000177303	17	73486342	73521664	89	11	1090516	-0.21556	0.58533
ADHD	ENSG00000182173	17	73502141	73530820	88	10	1090516	0.23015	0.40899
ADHD	ENSG00000073350	17	73511161	73581289	270	23	1090516	-0.20995	0.58315
ADHD	ENSG00000266714	17	73574139	73632929	191	24	1090516	-1.9863	0.9765
ADHD	ENSG00000108469	17	73612925	73673269	66	4	1090516	-0.2992	0.61761
ADHD	ENSG00000204323	17	73619514	73647484	21	3	1090516	-0.5806	0.71925
ADHD	ENSG00000259120	17	73632323	73654057	18	3	1090516	-0.46484	0.67898
ADHD	ENSG00000161526	17	73653196	73714142	49	4	1090516	-0.19641	0.57785
ADHD	ENSG00000132470	17	73707408	73763899	48	10	1090516	0.58991	0.27762
ADHD	ENSG00000108479	17	73737675	73771792	28	8	1090516	1.608	0.053919
ADHD	ENSG00000132475	17	73762515	73791974	32	6	1090516	1.0756	0.14106
ADHD	ENSG00000132478	17	73770681	73831886	93	11	1090516	1.8573	0.031637
ADHD	ENSG00000092929	17	73813306	73850798	79	10	1090516	1.6609	0.04837
ADHD	ENSG00000132471	17	73831780	73862588	69	8	1090516	1.0799	0.14008
ADHD	ENSG00000132481	17	73860242	73884656	42	5	1090516	0.81059	0.2088
ADHD	ENSG00000141569	17	73866416	73903084	60	7	1090516	0.68535	0.24656
ADHD	ENSG00000204316	17	73884724	73915899	46	7	1090516	0.80806	0.20953
ADHD	ENSG00000188878	17	73895655	73947221	63	8	1090516	-0.13362	0.55315
ADHD	ENSG00000161533	17	73927588	73985515	131	16	1090516	-0.19913	0.57892
ADHD	ENSG00000257949	17	73965301	74006667	108	15	1090516	-0.028029	0.51118
ADHD	ENSG00000250506	17	73986987	74012080	53	9	1090516	-0.17193	0.56825
ADHD	ENSG00000167880	17	73990583	74033533	71	12	1090516	-0.03344	0.51334
ADHD	ENSG00000167881	17	74025184	74078734	51	3	1090516	0.24121	0.4047
ADHD	ENSG00000186919	17	74058042	74089747	21	2	1090516	0.098097	0.46093
ADHD	ENSG00000182687	17	74060875	74083622	17	1	1090516	0.058739	0.47658
ADHD	ENSG00000182473	17	74067087	74127657	53	4	1090516	-1.2266	0.89001
ADHD	ENSG00000129654	17	74122414	74147380	22	6	1090516	1.3275	0.092177
ADHD	ENSG00000141576	17	74128534	74246454	186	20	1090516	0.63067	0.26413
ADHD	ENSG00000185262	17	74251283	74277375	70	11	1090516	-0.88779	0.81267
ADHD	ENSG00000129646	17	74260130	74313761	165	15	1090516	-1.646	0.95012
ADHD	ENSG00000161542	17	74295567	74390602	226	30	1090516	-0.87648	0.80962
ADHD	ENSG00000176170	17	74362665	74393941	70	16	1090516	-1.0338	0.84939
ADHD	ENSG00000175931	17	74375532	74459288	168	20	1090516	-0.0097753	0.5039
ADHD	ENSG00000129673	17	74439433	74476199	71	13	1090516	0.15539	0.43826
ADHD	ENSG00000129667	17	74456973	74507872	85	16	1090516	0.053416	0.4787
ADHD	ENSG00000161544	17	74513438	74557257	76	10	1090516	-1.2346	0.89151
ADHD	ENSG00000214140	17	74513668	74559660	82	11	1090516	-1.3	0.9032
ADHD	ENSG00000070731	17	74549792	74593038	96	12	1090516	-2.7688	0.99719
ADHD	ENSG00000070526	17	74610843	74649920	118	14	1090516	-0.45532	0.67556
ADHD	ENSG00000182534	17	74658633	74717098	138	12	1090516	1.595	0.055361
ADHD	ENSG00000070495	17	74698919	74732866	57	7	1090516	1.8706	0.030704
ADHD	ENSG00000181038	17	74712912	74740018	17	5	1090516	0.071806	0.47138
ADHD	ENSG00000161547	17	74720197	74743456	13	4	1090516	0.47323	0.31802
ADHD	ENSG00000092931	17	74721947	74787531	25	7	1090516	0.75384	0.22547
ADHD	ENSG00000167889	17	74854538	74956475	395	42	1090516	-0.047684	0.51902
ADHD	ENSG00000129657	17	75072798	75223179	447	46	1090516	-1.6425	0.94975
ADHD	ENSG00000184640	17	75266651	75506678	411	43	1090516	-0.50437	0.693
ADHD	ENSG00000204283	17	75865109	75888659	48	6	1090516	-0.051392	0.52049
ADHD	ENSG00000078687	17	75990249	76114916	138	17	1090516	-1.2826	0.90018
ADHD	ENSG00000141524	17	76096539	76138488	21	4	1090516	0.5882	0.2782
ADHD	ENSG00000167895	17	76116851	76149049	22	4	1090516	0.91138	0.18105
ADHD	ENSG00000187997	17	76132434	76172258	97	17	1090516	-0.35667	0.63933
ADHD	ENSG00000108639	17	76154639	76179608	78	14	1090516	-1.3661	0.91404
ADHD	ENSG00000167900	17	76160160	76193314	111	17	1090516	-2.4421	0.9927
ADHD	ENSG00000183077	17	76173398	76213782	146	29	1090516	-2.2608	0.98811
ADHD	ENSG00000089685	17	76200267	76231717	109	13	1090516	-0.26048	0.60275
ADHD	ENSG00000204278	17	76217391	76247068	90	16	1090516	-0.98041	0.83656
ADHD	ENSG00000184557	17	76342864	76366158	28	6	1090516	1.8507	0.03211
ADHD	ENSG00000087157	17	76364721	76431195	234	17	1090516	1.3275	0.092164
ADHD	ENSG00000187775	17	76409778	76583476	554	56	1090516	-0.72792	0.76667
ADHD	ENSG00000108669	17	76660130	76788379	199	13	1090516	0.28595	0.38746
ADHD	ENSG00000055483	17	76773463	76847523	108	13	1090516	-0.15449	0.56139
ADHD	ENSG00000035862	17	76839059	76931469	262	22	1090516	1.2823	0.099864
ADHD	ENSG00000178404	17	76856992	76909299	175	19	1090516	1.628	0.051764
ADHD	ENSG00000108679	17	76957320	76986191	32	9	1090516	-1.1643	0.87785
ADHD	ENSG00000171302	17	76977799	77015949	89	14	1090516	-1.1172	0.86804
ADHD	ENSG00000173918	17	77008896	77055870	76	8	1090516	0.26722	0.39465
ADHD	ENSG00000167280	17	77061021	77094681	73	10	1090516	-1.4399	0.92506
ADHD	ENSG00000167281	17	77075427	77623550	1112	137	1090516	-1.9619	0.97511
ADHD	ENSG00000182156	17	77694681	77726021	32	2	1090516	-0.11807	0.54699
ADHD	ENSG00000173894	17	77741931	77771782	8	3	1090516	1.0342	0.15053
ADHD	ENSG00000141570	17	77755931	77785482	7	2	1090516	2.3429	0.0095679
ADHD	ENSG00000141582	17	77796955	77823228	19	6	1090516	0.89368	0.18575
ADHD	ENSG00000167291	17	77896142	78019647	144	30	1090516	-2.2485	0.98773
ADHD	ENSG00000141519	17	78000435	78084412	301	23	1090516	-0.074591	0.52973
ADHD	ENSG00000171298	17	78065355	78103678	185	19	1090516	0.59439	0.27613
ADHD	ENSG00000141543	17	78099013	78130982	82	13	1090516	-1.1107	0.86665
ADHD	ENSG00000141527	17	78133791	78193130	167	28	1090516	0.2613	0.39693
ADHD	ENSG00000181523	17	78170515	78204722	108	14	1090516	0.45042	0.3262
ADHD	ENSG00000181045	17	78183498	78237299	158	22	1090516	-0.31689	0.62433
ADHD	ENSG00000173821	17	78224665	78382586	339	38	1090516	-0.39311	0.65288
ADHD	ENSG00000173818	17	78378965	78421886	97	14	1090516	-0.14565	0.5579
ADHD	ENSG00000171246	17	78430948	78461643	53	13	1090516	-0.44775	0.67283
ADHD	ENSG00000141564	17	78508619	78950171	1347	52	1090516	1.3008	0.096667
ADHD	ENSG00000176108	17	78955398	78993317	130	21	1090516	-1.2111	0.88707
ADHD	ENSG00000175866	17	78998948	79101232	177	28	1090516	-0.47341	0.68204
ADHD	ENSG00000181409	17	79081095	79149877	67	9	1090516	0.085464	0.46595
ADHD	ENSG00000141577	17	79153393	79206799	69	10	1090516	1.0701	0.14229
ADHD	ENSG00000167302	17	79192077	79222891	30	4	1090516	1.0381	0.1496
ADHD	ENSG00000224877	17	79203039	79225081	19	4	1090516	0.88247	0.18876
ADHD	ENSG00000157637	17	79208800	79279347	41	7	1090516	0.69138	0.24466
ADHD	ENSG00000184009	17	79466997	79500873	8	1	1090516	0.95933	0.1687
ADHD	ENSG00000185504	17	79496911	79530987	12	3	1090516	1.3821	0.083471
ADHD	ENSG00000182446	17	79513913	79625495	321	15	1090516	2.0727	0.019098
ADHD	ENSG00000185527	17	79607489	79640142	146	13	1090516	1.8814	0.029962
ADHD	ENSG00000204237	17	79622066	79643665	89	8	1090516	-0.15085	0.55995
ADHD	ENSG00000185298	17	79623394	79650934	108	9	1090516	0.023826	0.4905
ADHD	ENSG00000214087	17	79638204	79660954	90	9	1090516	0.30213	0.38127
ADHD	ENSG00000185359	17	79640356	79680168	140	11	1090516	0.4427	0.32899
ADHD	ENSG00000262814	17	79660387	79684556	73	7	1090516	0.54821	0.29177
ADHD	ENSG00000262660	17	79660401	79697569	102	12	1090516	0.21027	0.41673
ADHD	ENSG00000183048	17	79660404	79698042	102	12	1090516	0.21027	0.41673
ADHD	ENSG00000225663	17	79770287	79801178	15	1	1090516	0.35205	0.3624
ADHD	ENSG00000182676	17	79781368	79802926	17	1	1090516	0.3906	0.34805
ADHD	ENSG00000185624	17	79791035	79828570	48	1	1090516	0.06624	0.47359
ADHD	ENSG00000141522	17	79815597	79839282	31	1	1090516	-0.03831	0.51528
ADHD	ENSG00000183684	17	79835713	79859462	5	1	1090516	0.49982	0.3086
ADHD	ENSG00000141552	17	79838666	79868867	3	1	1090516	0.44472	0.32826
ADHD	ENSG00000185269	17	79900388	79929716	2	1	1090516	0.78475	0.2163
ADHD	ENSG00000169696	17	79924683	79985282	5	1	1090516	0.12697	0.44948
ADHD	ENSG00000169683	17	79971178	79999027	4	1	1090516	0.59554	0.27574
ADHD	ENSG00000169750	17	79979500	80002080	7	1	1090516	0.65647	0.25576
ADHD	ENSG00000169738	17	79983012	80005608	8	1	1090516	0.68509	0.24664
ADHD	ENSG00000169733	17	79995778	80019707	8	1	1090516	0.68509	0.24664
ADHD	ENSG00000169727	17	79998567	80025346	6	1	1090516	0.71216	0.23818
ADHD	ENSG00000169710	17	80026214	80066208	36	4	1090516	0.17871	0.42908
ADHD	ENSG00000176155	17	80049336	80180706	369	5	1090516	-0.14268	0.55673
ADHD	ENSG00000141526	17	80176273	80229005	19	4	1090516	-0.62076	0.73262
ADHD	ENSG00000141551	17	80186899	80241607	2	1	1090516	-1.4174	0.92182
ADHD	ENSG00000173762	17	80262744	80285478	35	3	1090516	3.6037	0.00015687
ADHD	ENSG00000141574	17	80268900	80301950	62	4	1090516	3.6335	0.00013978
ADHD	ENSG00000182459	17	80307123	80331652	52	5	1090516	3.4294	0.00030251
ADHD	ENSG00000181408	17	80322153	80343462	70	6	1090516	1.7474	0.040282
ADHD	ENSG00000181396	17	80337099	80386513	118	13	1090516	1.0927	0.13727
ADHD	ENSG00000169660	17	80366194	80410521	77	10	1090516	2.1786	0.01468
ADHD	ENSG00000178927	17	80390465	80418705	51	6	1090516	1.4882	0.068348
ADHD	ENSG00000141562	17	80406056	80458413	60	5	1090516	1.0395	0.14928
ADHD	ENSG00000141568	17	80467589	80612538	355	34	1090516	0.0077395	0.49691
ADHD	ENSG00000141580	17	80562438	80616429	120	18	1090516	0.83445	0.20201
ADHD	ENSG00000141542	17	80602849	80666604	149	24	1090516	0.26428	0.39578
ADHD	ENSG00000141560	17	80664559	80698204	128	13	1090516	-0.51544	0.69688
ADHD	ENSG00000167363	17	80683451	80719073	81	9	1090516	-0.23632	0.59341
ADHD	ENSG00000141556	17	80699940	80910724	577	21	1090516	-0.079834	0.53182
ADHD	ENSG00000141579	17	80777311	80808454	86	10	1090516	0.8979	0.18462
ADHD	ENSG00000175711	17	80890031	81019686	439	37	1090516	-1.3442	0.91055
ADHD	ENSG00000176845	17	81027567	81062864	6	1	1090516	0.036337	0.48551
ADHD	ENSG00000101557	18	148383	224629	112	11	1090516	1.077	0.14075
ADHD	ENSG00000079134	18	204520	278050	107	11	1090516	1.0432	0.14843
ADHD	ENSG00000158270	18	309361	510722	746	74	1090516	-1.0305	0.84862
ADHD	ENSG00000177143	18	570367	591524	59	11	1090516	0.066872	0.47334
ADHD	ENSG00000079101	18	586988	660334	110	21	1090516	0.37539	0.35369
ADHD	ENSG00000176912	18	631320	668340	77	12	1090516	0.48805	0.31276
ADHD	ENSG00000176890	18	647604	683578	87	7	1090516	0.59953	0.27441
ADHD	ENSG00000132199	18	660324	722676	216	16	1090516	-0.29788	0.6171
ADHD	ENSG00000176105	18	711588	822547	257	16	1090516	-0.57076	0.71592
ADHD	ENSG00000141433	18	894944	922173	56	12	1090516	-0.10373	0.54131
ADHD	ENSG00000101574	18	2527524	2581508	151	15	1090516	0.34533	0.36492
ADHD	ENSG00000080986	18	2561510	2626634	142	16	1090516	1.633	0.051239
ADHD	ENSG00000101596	18	2645737	2815015	476	22	1090516	0.71001	0.23885
ADHD	ENSG00000132205	18	2837028	2925991	100	25	1090516	-0.045661	0.51821
ADHD	ENSG00000101577	18	2906992	3023313	213	23	1090516	0.9535	0.17017
ADHD	ENSG00000101605	18	3056805	3230106	526	57	1090516	-0.15115	0.56007
ADHD	ENSG00000101608	18	3237479	3266234	85	11	1090516	-0.26754	0.60547
ADHD	ENSG00000118680	18	3251907	3288282	125	9	1090516	-0.39462	0.65344
ADHD	ENSG00000177426	18	3401606	3468409	78	17	1090516	1.4853	0.068738
ADHD	ENSG00000170579	18	3486030	4465335	2176	214	1090516	-1.1651	0.87801
ADHD	ENSG00000231824	18	5135284	5207502	120	18	1090516	-0.30508	0.61985
ADHD	ENSG00000198081	18	5279018	5307052	66	8	1090516	1.1851	0.11798
ADHD	ENSG00000082397	18	5382383	5640699	530	52	1090516	-0.50136	0.69194
ADHD	ENSG00000206432	18	5872071	5905954	76	19	1090516	3.8235	6.5787e-05
ADHD	ENSG00000154655	18	5944705	6425236	811	63	1090516	-0.47239	0.68168
ADHD	ENSG00000265944	18	6501415	6600652	253	35	1090516	-0.95968	0.83139
ADHD	ENSG00000088756	18	6719717	6925715	383	40	1090516	-0.81747	0.79317
ADHD	ENSG00000101680	18	6931743	7127813	428	68	1090516	-0.57093	0.71598
ADHD	ENSG00000206422	18	7221123	7242045	34	6	1090516	-0.01366	0.50545
ADHD	ENSG00000173482	18	7556780	8416859	1805	116	1090516	-0.051158	0.5204
ADHD	ENSG00000206418	18	8599443	8649379	130	14	1090516	0.94921	0.17126
ADHD	ENSG00000168502	18	8695659	8842776	357	50	1090516	0.9662	0.16697
ADHD	ENSG00000178127	18	9092628	9144343	86	15	1090516	0.36768	0.35656
ADHD	ENSG00000101745	18	9126226	9295983	289	17	1090516	0.36412	0.35788
ADHD	ENSG00000128791	18	9324765	9412418	228	20	1090516	-0.44172	0.67065
ADHD	ENSG00000017797	18	9465007	9548114	221	27	1090516	-2.5119	0.994
ADHD	ENSG00000154845	18	9536789	9625238	233	27	1090516	-0.54157	0.70594
ADHD	ENSG00000168461	18	9698162	9872548	511	71	1090516	-2.6113	0.99549
ADHD	ENSG00000168454	18	9875763	9899272	58	10	1090516	-1.1851	0.88202
ADHD	ENSG00000101558	18	9903999	9970018	134	20	1090516	-0.50887	0.69458
ADHD	ENSG00000154856	18	10444625	10499945	147	20	1090516	-1.2492	0.89421
ADHD	ENSG00000134265	18	10515902	10562758	87	7	1090516	-0.90569	0.81745
ADHD	ENSG00000154864	18	10656480	11158587	1380	112	1090516	-1.3529	0.91196
ADHD	ENSG00000141404	18	11678955	11895684	464	29	1090516	0.79253	0.21403
ADHD	ENSG00000255112	18	11841395	11864448	45	8	1090516	0.59338	0.27646
ADHD	ENSG00000154889	18	11872621	11919222	116	21	1090516	0.45239	0.32549
ADHD	ENSG00000141401	18	11971024	12040876	272	27	1090516	-0.83687	0.79867
ADHD	ENSG00000181626	18	12083852	12139748	122	7	1090516	0.26642	0.39496
ADHD	ENSG00000176194	18	12244318	12287594	103	20	1090516	0.40744	0.34184
ADHD	ENSG00000176014	18	12297668	12354319	131	8	1090516	0.43081	0.3333
ADHD	ENSG00000141385	18	12318943	12387313	114	10	1090516	0.27669	0.39101
ADHD	ENSG00000141391	18	12397895	12442237	106	19	1090516	-0.22731	0.58991
ADHD	ENSG00000134278	18	12436511	12668133	529	26	1090516	0.21198	0.41606
ADHD	ENSG00000128789	18	12648737	12735739	191	14	1090516	1.0257	0.15252
ADHD	ENSG00000101624	18	12651832	12712776	135	11	1090516	1.092	0.13742
ADHD	ENSG00000175354	18	12775477	12939642	347	34	1090516	1.4646	0.071518
ADHD	ENSG00000085415	18	12937132	12997535	116	15	1090516	0.42812	0.33428
ADHD	ENSG00000101639	18	12981361	13135051	361	20	1090516	0.29729	0.38312
ADHD	ENSG00000168675	18	13207497	13662754	926	108	1090516	0.44854	0.32688
ADHD	ENSG00000177150	18	13653346	13736662	213	20	1090516	-1.072	0.85813
ADHD	ENSG00000101654	18	13716659	13774557	129	17	1090516	-0.067416	0.52687
ADHD	ENSG00000176136	18	13814154	13836861	108	12	1090516	-2.55	0.99461
ADHD	ENSG00000185231	18	13872043	13925706	148	13	1090516	0.5677	0.28512
ADHD	ENSG00000175322	18	14047456	14142489	143	15	1090516	0.12001	0.45224
ADHD	ENSG00000183206	18	14497338	14553584	17	2	1090516	-0.88543	0.81204
ADHD	ENSG00000180777	18	14718271	14862737	189	12	1090516	-1.1307	0.8709
ADHD	ENSG00000067900	18	18516867	18701812	41	2	1090516	0.41689	0.33838
ADHD	ENSG00000141449	18	18812203	19115378	173	9	1090516	0.14068	0.44406
ADHD	ENSG00000141446	18	19099242	19190845	60	5	1090516	1.0168	0.15463
ADHD	ENSG00000167088	18	19182228	19220417	34	4	1090516	1.0809	0.13987
ADHD	ENSG00000158201	18	19220858	19294766	69	7	1090516	1.106	0.13436
ADHD	ENSG00000101752	18	19274918	19460918	178	13	1090516	-0.37356	0.64563
ADHD	ENSG00000141448	18	19739404	19792491	24	7	1090516	-1.5858	0.94361
ADHD	ENSG00000212710	18	19983564	20007878	23	8	1090516	-1.6249	0.94791
ADHD	ENSG00000101773	18	20368224	20616451	388	16	1090516	-0.65453	0.74361
ADHD	ENSG00000134508	18	20704528	20850431	213	34	1090516	-2.3996	0.99179
ADHD	ENSG00000134490	18	20767108	21027925	410	42	1090516	-2.0423	0.97944
ADHD	ENSG00000101782	18	21022787	21076567	119	16	1090516	-1.0888	0.86189
ADHD	ENSG00000141452	18	21073473	21121746	74	6	1090516	0.87809	0.18995
ADHD	ENSG00000141458	18	21076148	21176862	139	10	1090516	0.78465	0.21633
ADHD	ENSG00000154065	18	21168890	21252849	112	18	1090516	-0.341	0.63345
ADHD	ENSG00000053747	18	21259407	21545030	359	15	1090516	0.17265	0.43146
ADHD	ENSG00000168234	18	21562737	21725574	300	30	1090516	0.33197	0.36995
ADHD	ENSG00000154040	18	21708942	21751567	62	7	1090516	1.0647	0.1435
ADHD	ENSG00000141447	18	21732008	21987844	423	56	1090516	1.1297	0.12931
ADHD	ENSG00000154059	18	21996580	22043499	124	14	1090516	0.072525	0.47109
ADHD	ENSG00000134489	18	22030593	22069921	96	20	1090516	-1.5429	0.93857
ADHD	ENSG00000198795	18	22631890	22942154	587	60	1090516	2.4538	0.0070677
ADHD	ENSG00000141380	18	23586578	23681181	137	11	1090516	0.26005	0.39741
ADHD	ENSG00000154611	18	23703816	23783319	126	10	1090516	0.43283	0.33257
ADHD	ENSG00000141384	18	23795900	23981649	362	23	1090516	0.71524	0.23723
ADHD	ENSG00000134504	18	24024874	24247365	472	73	1090516	-0.1789	0.57099
ADHD	ENSG00000171885	18	24422002	24455782	85	19	1090516	-0.075719	0.53018
ADHD	ENSG00000154080	18	24485595	24775281	632	37	1090516	0.042188	0.48317
ADHD	ENSG00000170558	18	25520930	25767410	395	36	1090516	0.20447	0.41899
ADHD	ENSG00000134762	18	28559974	28632781	161	22	1090516	-0.24426	0.59649
ADHD	ENSG00000134755	18	28635940	28692378	67	14	1090516	0.70222	0.24127
ADHD	ENSG00000134765	18	28699199	28752819	156	14	1090516	-0.54119	0.70581
ADHD	ENSG00000134760	18	28888052	28946992	219	16	1090516	0.80515	0.21037
ADHD	ENSG00000175065	18	28946740	29004875	100	12	1090516	0.28279	0.38867
ADHD	ENSG00000134757	18	29017758	29068665	140	14	1090516	2.1823	0.014544
ADHD	ENSG00000046604	18	29068006	29138971	177	19	1090516	-0.12546	0.54992
ADHD	ENSG00000118271	18	29161689	29188974	40	7	1090516	-0.20083	0.57958
ADHD	ENSG00000118276	18	29192210	29275799	133	17	1090516	0.64532	0.25936
ADHD	ENSG00000141437	18	29329525	29350843	58	10	1090516	0.73471	0.23126
ADHD	ENSG00000153339	18	29399136	29543099	259	17	1090516	-0.75029	0.77346
ADHD	ENSG00000101695	18	29588335	29663176	101	15	1090516	1.6031	0.05446
ADHD	ENSG00000134758	18	29661818	29721524	90	11	1090516	1.427	0.076783
ADHD	ENSG00000141441	18	29694840	30060447	705	47	1090516	0.058847	0.47654
ADHD	ENSG00000141434	18	29755032	29810367	102	15	1090516	-1.0805	0.86004
ADHD	ENSG00000197705	18	30242634	30363025	201	10	1090516	0.83351	0.20228
ADHD	ENSG00000166960	18	30507366	31031065	778	21	1090516	0.6144	0.26947
ADHD	ENSG00000141431	18	31148579	31341156	341	26	1090516	-0.79719	0.78733
ADHD	ENSG00000101746	18	31421064	31814916	621	42	1090516	0.22212	0.41211
ADHD	ENSG00000134769	18	32063254	32481808	688	23	1090516	0.43764	0.33082
ADHD	ENSG00000166974	18	32546892	32733434	293	26	1090516	-0.028698	0.51145
ADHD	ENSG00000186812	18	32810994	32857097	69	12	1090516	0.61686	0.26866
ADHD	ENSG00000186814	18	32821032	32880196	80	13	1090516	-0.039209	0.51564
ADHD	ENSG00000172466	18	32902176	32935446	44	7	1090516	-0.12297	0.54893
ADHD	ENSG00000186496	18	32936661	32967301	43	7	1090516	-0.27513	0.60839
ADHD	ENSG00000153391	18	33022194	33087955	97	14	1090516	1.4179	0.078104
ADHD	ENSG00000141429	18	33151081	33301798	294	12	1090516	1.3631	0.086419
ADHD	ENSG00000141428	18	33542046	33569241	39	5	1090516	0.22722	0.41012
ADHD	ENSG00000141425	18	33554350	33657539	156	12	1090516	-0.054015	0.52154
ADHD	ENSG00000141424	18	33678495	33719348	93	13	1090516	1.0632	0.14384
ADHD	ENSG00000134759	18	33699407	33767909	143	13	1090516	0.98935	0.16125
ADHD	ENSG00000075643	18	33757482	33862120	235	35	1090516	0.48994	0.31209
ADHD	ENSG00000134775	18	33867677	34370018	966	81	1090516	-0.40254	0.65636
ADHD	ENSG00000134779	18	34349987	34419158	88	7	1090516	-0.041837	0.51669
ADHD	ENSG00000150477	18	34399069	34822135	590	14	1090516	-0.77817	0.78176
ADHD	ENSG00000101489	18	34813010	35156000	714	89	1090516	-1.2652	0.8971
ADHD	ENSG00000078142	18	39525171	39677794	172	11	1090516	-1.6032	0.94556
ADHD	ENSG00000152214	18	40313192	40705657	700	49	1090516	0.26827	0.39425
ADHD	ENSG00000132872	18	40837843	40867615	34	8	1090516	0.75126	0.22625
ADHD	ENSG00000152217	18	42250138	42658475	598	79	1090516	-0.84254	0.80026
ADHD	ENSG00000132874	18	42782960	43273072	1212	95	1090516	-1.7725	0.96185
ADHD	ENSG00000141469	18	43294092	43342485	178	16	1090516	0.045601	0.48181
ADHD	ENSG00000197046	18	43395477	43434045	66	12	1090516	0.035376	0.48589
ADHD	ENSG00000152223	18	43417574	43557240	241	21	1090516	-0.068	0.52711
ADHD	ENSG00000152229	18	43553502	43662238	257	14	1090516	-0.087492	0.53486
ADHD	ENSG00000152234	18	43654110	43694300	119	9	1090516	0.16391	0.4349
ADHD	ENSG00000152240	18	43674298	43718299	110	11	1090516	0.06437	0.47434
ADHD	ENSG00000152242	18	43743519	43856949	130	7	1090516	-0.1421	0.5565
ADHD	ENSG00000141622	18	43896772	44053103	277	38	1090516	-0.32165	0.62614
ADHD	ENSG00000167210	18	44046935	44246996	543	64	1090516	-0.13658	0.55432
ADHD	ENSG00000101638	18	44249081	44349220	289	47	1090516	-0.87148	0.80825
ADHD	ENSG00000078043	18	44378353	44510123	238	16	1090516	1.227	0.1099
ADHD	ENSG00000167216	18	44487455	44637658	285	18	1090516	1.1357	0.12805
ADHD	ENSG00000266996	18	44532731	44554607	21	6	1090516	1.7399	0.040942
ADHD	ENSG00000234298	18	44538658	44560534	28	6	1090516	1.4941	0.067572
ADHD	ENSG00000183791	18	44544573	44566449	30	7	1090516	1.4395	0.075011
ADHD	ENSG00000206181	18	44548943	44571988	40	9	1090516	1.1538	0.12428
ADHD	ENSG00000167220	18	44623774	44686891	152	16	1090516	0.46891	0.31957
ADHD	ENSG00000267228	18	44651027	44712652	166	16	1090516	0.18232	0.42766
ADHD	ENSG00000134049	18	44671413	44712745	114	12	1090516	0.069367	0.47235
ADHD	ENSG00000215474	18	44736293	44785554	86	11	1090516	0.78223	0.21704
ADHD	ENSG00000175387	18	45347922	45467515	144	8	1090516	0.51166	0.30445
ADHD	ENSG00000184828	18	45543044	45947123	1091	135	1090516	0.7531	0.22569
ADHD	ENSG00000134030	18	46055417	46399588	862	106	1090516	2.4324	0.0075002
ADHD	ENSG00000101665	18	46436223	46487081	114	27	1090516	1.9672	0.024578
ADHD	ENSG00000141627	18	46560039	46997717	799	22	1090516	0.46	0.32276
ADHD	ENSG00000177576	18	46998028	47023622	69	9	1090516	-0.18946	0.57514
ADHD	ENSG00000265681	18	47004851	47028906	71	10	1090516	-0.14	0.55567
ADHD	ENSG00000101670	18	47077069	47129272	91	19	1090516	0.079439	0.46834
ADHD	ENSG00000167315	18	47299869	47350330	87	13	1090516	1.9094	0.028104
ADHD	ENSG00000167306	18	47339183	47731463	1138	59	1090516	0.94195	0.17311
ADHD	ENSG00000172361	18	47743563	47802892	104	13	1090516	-0.43342	0.66764
ADHD	ENSG00000141644	18	47783252	47818144	53	10	1090516	-0.53293	0.70296
ADHD	ENSG00000154832	18	47798713	47824674	45	14	1090516	-0.86585	0.80671
ADHD	ENSG00000154839	18	47891365	47930543	92	9	1090516	0.35737	0.36041
ADHD	ENSG00000141639	18	48076448	48268194	351	43	1090516	-0.23137	0.59149
ADHD	ENSG00000134042	18	48314574	48361772	126	25	1090516	-0.16145	0.56413
ADHD	ENSG00000082212	18	48395419	48484691	127	10	1090516	1.034	0.15056
ADHD	ENSG00000141642	18	48484361	48524491	35	4	1090516	2.2312	0.012833
ADHD	ENSG00000141646	18	48484410	48621415	100	6	1090516	2.6064	0.0045752
ADHD	ENSG00000176624	18	48690920	48754674	97	6	1090516	0.54042	0.29445
ADHD	ENSG00000187323	18	49856542	51067784	3574	103	1090516	3.7981	7.2893e-05
ADHD	ENSG00000134046	18	51669079	51761158	118	13	1090516	-1.5413	0.93837
ADHD	ENSG00000101751	18	51785774	51857636	162	12	1090516	0.58392	0.27964
ADHD	ENSG00000174448	18	51840728	51894334	128	9	1090516	0.33992	0.36696
ADHD	ENSG00000166845	18	51874287	51921588	136	8	1090516	-0.33806	0.63234
ADHD	ENSG00000178690	18	52244988	52276724	64	9	1090516	0.55864	0.2882
ADHD	ENSG00000041353	18	52375091	52572747	465	26	1090516	0.71859	0.2362
ADHD	ENSG00000166510	18	52558740	52636739	134	15	1090516	-0.83412	0.79789
ADHD	ENSG00000196628	18	52879562	53342018	619	49	1090516	-0.27165	0.60705
ADHD	ENSG00000091164	18	54254439	54328831	121	10	1090516	-0.61336	0.73018
ADHD	ENSG00000091157	18	54308574	54708828	689	47	1090516	1.0825	0.13952
ADHD	ENSG00000228075	18	54804293	54827531	64	12	1090516	0.49177	0.31144
ADHD	ENSG00000177511	18	55008044	55048962	64	8	1090516	-0.33833	0.63244
ADHD	ENSG00000119547	18	55092917	55168529	177	20	1090516	0.05937	0.47633
ADHD	ENSG00000066926	18	55205515	55264004	153	31	1090516	0.14801	0.44117
ADHD	ENSG00000134440	18	55257888	55299445	101	15	1090516	-0.63919	0.73865
ADHD	ENSG00000081923	18	55303658	55480333	432	54	1090516	0.46058	0.32255
ADHD	ENSG00000049759	18	55701599	56078772	902	74	1090516	0.92503	0.17748
ADHD	ENSG00000198796	18	56138479	56306189	510	56	1090516	1.6698	0.047477
ADHD	ENSG00000172175	18	56328618	56427371	211	21	1090516	0.67891	0.2486
ADHD	ENSG00000074657	18	56519832	56663712	283	22	1090516	0.16265	0.4354
ADHD	ENSG00000166562	18	56796709	56836068	108	12	1090516	0.36818	0.35637
ADHD	ENSG00000134443	18	56877400	56908006	82	10	1090516	0.021011	0.49162
ADHD	ENSG00000134438	18	56924267	56951318	65	12	1090516	-1.0644	0.85642
ADHD	ENSG00000166569	18	56932388	56995881	160	19	1090516	-0.49239	0.68878
ADHD	ENSG00000074695	18	56985055	57037194	120	13	1090516	0.55017	0.2911
ADHD	ENSG00000183287	18	57088172	57374612	790	65	1090516	0.15867	0.43696
ADHD	ENSG00000141682	18	57557180	57581538	32	8	1090516	-0.5059	0.69354
ADHD	ENSG00000166603	18	58028564	58050001	46	10	1090516	-0.65477	0.74369
ADHD	ENSG00000101542	18	58990815	59233006	349	70	1090516	0.056054	0.47765
ADHD	ENSG00000176641	18	59465296	59571480	322	27	1090516	0.79907	0.21212
ADHD	ENSG00000197563	18	59700800	59864351	484	16	1090516	0.44095	0.32962
ADHD	ENSG00000134444	18	59844491	59984355	346	18	1090516	0.7233	0.23475
ADHD	ENSG00000141655	18	59982520	60068516	288	38	1090516	0.71856	0.23621
ADHD	ENSG00000141664	18	60180240	60264942	156	20	1090516	-0.25399	0.60025
ADHD	ENSG00000081913	18	60372672	60657666	380	24	1090516	2.6314	0.0042519
ADHD	ENSG00000171791	18	60780579	60997361	379	68	1090516	1.1518	0.12471
ADHD	ENSG00000119537	18	60984959	61044743	84	10	1090516	0.55716	0.28871
ADHD	ENSG00000119541	18	61046423	61099716	84	8	1090516	-1.0795	0.85982
ADHD	ENSG00000206075	18	61133994	61182318	155	11	1090516	0.76893	0.22097
ADHD	ENSG00000166634	18	61213393	61244244	79	6	1090516	-0.52771	0.70115
ADHD	ENSG00000197641	18	61244223	61281873	69	4	1090516	-0.61357	0.73025
ADHD	ENSG00000206073	18	61294493	61321532	13	3	1090516	-0.76101	0.77668
ADHD	ENSG00000057149	18	61312431	61339197	26	4	1090516	-0.89693	0.81512
ADHD	ENSG00000166396	18	61410169	61482604	206	19	1090516	1.0595	0.14469
ADHD	ENSG00000197632	18	61528926	61581124	125	4	1090516	0.1662	0.434
ADHD	ENSG00000242550	18	61554408	61613345	183	6	1090516	0.31484	0.37644
ADHD	ENSG00000221887	18	61606535	61659008	89	11	1090516	-0.21625	0.5856
ADHD	ENSG00000166401	18	61627159	61682278	100	18	1090516	1.7616	0.039065
ADHD	ENSG00000081138	18	63407488	63558638	335	18	1090516	-1.2787	0.89949
ADHD	ENSG00000071991	18	64158320	64281375	204	23	1090516	0.47031	0.31907
ADHD	ENSG00000171451	18	65163819	65194217	49	9	1090516	-1.0598	0.85538
ADHD	ENSG00000166479	18	66330925	66392535	84	5	1090516	0.22387	0.41143
ADHD	ENSG00000150636	18	66372446	66732426	738	50	1090516	0.24309	0.40397
ADHD	ENSG00000206052	18	67058291	67526323	1305	110	1090516	-0.95371	0.82988
ADHD	ENSG00000150637	18	67488394	67639039	291	27	1090516	0.046223	0.48157
ADHD	ENSG00000176225	18	67661029	67883181	336	13	1090516	-0.4103	0.65921
ADHD	ENSG00000170677	18	67946137	68007436	141	19	1090516	-0.33334	0.63056
ADHD	ENSG00000263417	18	68287755	68327980	103	14	1090516	0.17781	0.42944
ADHD	ENSG00000141668	18	70193915	70315756	242	26	1090516	0.32217	0.37366
ADHD	ENSG00000166342	18	70399549	70545381	339	28	1090516	0.086551	0.46551
ADHD	ENSG00000141665	18	71730588	71825100	230	10	1090516	0.36069	0.35917
ADHD	ENSG00000075336	18	71805746	71836197	98	6	1090516	0.70068	0.24175
ADHD	ENSG00000166347	18	71910530	71969251	176	10	1090516	0.28405	0.38818
ADHD	ENSG00000206043	18	71973048	72036422	180	12	1090516	0.22893	0.40946
ADHD	ENSG00000187773	18	72092963	72135179	100	19	1090516	-0.51389	0.69634
ADHD	ENSG00000133313	18	72153051	72198366	95	14	1090516	-0.93672	0.82555
ADHD	ENSG00000150656	18	72191675	72264448	152	31	1090516	1.7075	0.043865
ADHD	ENSG00000215421	18	72255106	72787627	688	30	1090516	1.751	0.039975
ADHD	ENSG00000180011	18	72897063	72931303	77	8	1090516	-1.1063	0.86571
ADHD	ENSG00000179981	18	72912710	73011905	216	30	1090516	-0.085156	0.53393
ADHD	ENSG00000206026	18	73111431	73149658	105	14	1090516	-1.1785	0.8807
ADHD	ENSG00000101493	18	74059644	74217146	306	30	1090516	1.3378	0.090486
ADHD	ENSG00000130856	18	74524563	74692683	334	19	1090516	-0.27259	0.60742
ADHD	ENSG00000197971	18	74680783	74855639	541	81	1090516	0.21481	0.41496
ADHD	ENSG00000166573	18	74952505	74990858	144	22	1090516	0.66366	0.25345
ADHD	ENSG00000256463	18	76730275	76772677	56	13	1090516	-1.1683	0.87866
ADHD	ENSG00000166377	18	76819285	77148283	687	21	1090516	-0.39527	0.65368
ADHD	ENSG00000131196	18	77145856	77299325	248	19	1090516	-1.1638	0.87775
ADHD	ENSG00000060069	18	77429801	77524510	249	17	1090516	1.3435	0.089561
ADHD	ENSG00000178342	18	77613668	77670184	142	16	1090516	0.75938	0.22381
ADHD	ENSG00000122490	18	77652420	77721664	133	18	1090516	0.10075	0.45987
ADHD	ENSG00000226742	18	77714561	77740822	60	9	1090516	0.47936	0.31584
ADHD	ENSG00000141759	18	77722867	77803949	193	15	1090516	0.088685	0.46467
ADHD	ENSG00000101546	18	77784358	77816397	97	9	1090516	-0.34996	0.63682
ADHD	ENSG00000101544	18	77856915	77915406	128	12	1090516	1.5313	0.06285
ADHD	ENSG00000178184	18	77905115	78015429	158	15	1090516	1.8174	0.034575
ADHD	ENSG00000141934	19	271040	301393	15	4	1090516	3.2238	0.00063251
ADHD	ENSG00000105556	19	295575	354798	120	8	1090516	1.3442	0.089434
ADHD	ENSG00000105549	19	351750	386013	8	2	1090516	0.18873	0.42515
ADHD	ENSG00000183186	19	395438	419139	5	1	1090516	0.24694	0.40248
ADHD	ENSG00000129946	19	406583	470996	6	2	1090516	0.16285	0.43532
ADHD	ENSG00000099866	19	479176	515347	2	1	1090516	-0.5584	0.71171
ADHD	ENSG00000141933	19	497299	529654	2	1	1090516	-0.5584	0.71171
ADHD	ENSG00000099822	19	579893	627159	1	1	1090516	0.19757	0.42169
ADHD	ENSG00000099821	19	607223	643597	8	2	1090516	-0.16812	0.56675
ADHD	ENSG00000070388	19	629879	653703	5	2	1090516	-0.84859	0.80195
ADHD	ENSG00000070423	19	637526	673277	14	2	1090516	-1.3232	0.90712
ADHD	ENSG00000070404	19	666392	693385	49	7	1090516	-1.913	0.97213
ADHD	ENSG00000185198	19	675521	705460	50	6	1090516	-1.6096	0.94626
ADHD	ENSG00000099812	19	741126	774319	2	1	1090516	0.89214	0.18616
ADHD	ENSG00000011304	19	787075	822327	6	1	1090516	0.0039282	0.49843
ADHD	ENSG00000129951	19	802518	831967	5	1	1090516	0.04159	0.48341
ADHD	ENSG00000116017	19	915781	985939	4	1	1090516	1.3848	0.083063
ADHD	ENSG00000065268	19	973174	1004569	4	1	1090516	-0.62854	0.73518
ADHD	ENSG00000116032	19	990418	1019731	3	1	1090516	-0.88509	0.81195
ADHD	ENSG00000182087	19	999647	1031117	1	1	1090516	-1.0811	0.86017
ADHD	ENSG00000064666	19	1016298	1049068	2	1	1090516	2.1379	0.016261
ADHD	ENSG00000064687	19	1030102	1075571	28	5	1090516	2.671	0.0037816
ADHD	ENSG00000180448	19	1055922	1096627	41	9	1090516	2.5055	0.0061144
ADHD	ENSG00000099817	19	1076594	1105598	22	5	1090516	0.23298	0.40789
ADHD	ENSG00000167468	19	1093936	1116787	19	4	1090516	-0.14366	0.55711
ADHD	ENSG00000064932	19	1097636	1184282	7	2	1090516	-1.142	0.87326
ADHD	ENSG00000118046	19	1179406	1238428	3	1	1090516	-0.071002	0.5283
ADHD	ENSG00000167470	19	1238552	1269142	3	1	1090516	0.47262	0.31824
ADHD	ENSG00000099622	19	1249384	1284879	9	1	1090516	0.48063	0.31539
ADHD	ENSG00000228300	19	1265026	1289248	9	1	1090516	0.48063	0.31539
ADHD	ENSG00000160953	19	1275890	1388430	21	3	1090516	-2.0292	0.97878
ADHD	ENSG00000115286	19	1373526	1405583	4	2	1090516	-1.6074	0.94602
ADHD	ENSG00000130005	19	1387091	1411569	3	2	1090516	-2.0317	0.97891
ADHD	ENSG00000071626	19	1397568	1445719	16	4	1090516	-0.76011	0.7764
ADHD	ENSG00000115268	19	1428358	1450583	5	2	1090516	-0.23593	0.59326
ADHD	ENSG00000115266	19	1436300	1483243	3	1	1090516	0.4408	0.32968
ADHD	ENSG00000119559	19	1451142	1489555	3	1	1090516	-1.0061	0.84282
ADHD	ENSG00000115257	19	1471427	1500751	21	2	1090516	-1.5935	0.94448
ADHD	ENSG00000115255	19	1481165	1507926	24	2	1090516	-1.5815	0.94311
ADHD	ENSG00000185761	19	1495017	1523603	11	1	1090516	-0.95891	0.8312
ADHD	ENSG00000071655	19	1566639	1602882	10	1	1090516	1.1379	0.12758
ADHD	ENSG00000267059	19	1568338	1615444	10	1	1090516	1.1379	0.12758
ADHD	ENSG00000127540	19	1587171	1615480	5	1	1090516	1.0961	0.13651
ADHD	ENSG00000071564	19	1599291	1662604	9	1	1090516	-0.33489	0.63114
ADHD	ENSG00000205922	19	1742372	1790987	46	9	1090516	-1.2866	0.90088
ADHD	ENSG00000130270	19	1772074	1822275	25	4	1090516	-1.5767	0.94256
ADHD	ENSG00000129968	19	1866809	1895546	5	1	1090516	0.098123	0.46092
ADHD	ENSG00000227500	19	1895213	1936016	16	4	1090516	-0.19916	0.57893
ADHD	ENSG00000213638	19	1895377	1923444	5	2	1090516	0.22244	0.41199
ADHD	ENSG00000133275	19	1931188	1991337	73	7	1090516	0.039815	0.48412
ADHD	ENSG00000133243	19	1975447	2044880	60	9	1090516	0.41526	0.33898
ADHD	ENSG00000099875	19	2027470	2061243	10	2	1090516	-1.2177	0.88833
ADHD	ENSG00000172081	19	2061037	2106672	16	3	1090516	1.0933	0.13713
ADHD	ENSG00000099840	19	2086380	2109592	18	2	1090516	1.3121	0.094735
ADHD	ENSG00000065000	19	2090988	2174464	123	11	1090516	1.6088	0.053828
ADHD	ENSG00000104885	19	2154148	2242577	109	11	1090516	1.7151	0.043161
ADHD	ENSG00000104886	19	2220002	2247703	25	4	1090516	-0.077394	0.53084
ADHD	ENSG00000104897	19	2226520	2258678	27	4	1090516	0.015874	0.49367
ADHD	ENSG00000104899	19	2239308	2262072	18	4	1090516	0.13636	0.44577
ADHD	ENSG00000167476	19	2242251	2279758	24	4	1090516	0.23278	0.40797
ADHD	ENSG00000104904	19	2259485	2283487	9	1	1090516	0.4354	0.33164
ADHD	ENSG00000188305	19	2264631	2292181	9	1	1090516	0.4354	0.33164
ADHD	ENSG00000220008	19	2279774	2318156	42	6	1090516	0.8022	0.21122
ADHD	ENSG00000130332	19	2311516	2338619	51	9	1090516	0.75642	0.2247
ADHD	ENSG00000178297	19	2379769	2436237	209	22	1090516	-0.51714	0.69747
ADHD	ENSG00000099800	19	2415622	2437892	53	7	1090516	0.07753	0.4691
ADHD	ENSG00000176619	19	2417636	2466994	122	12	1090516	-0.036582	0.51459
ADHD	ENSG00000099860	19	2466120	2488257	16	4	1090516	-1.2325	0.89112
ADHD	ENSG00000176533	19	2501217	2712707	338	48	1090516	0.44312	0.32884
ADHD	ENSG00000176490	19	2704565	2731416	7	1	1090516	-1.5374	0.9379
ADHD	ENSG00000141873	19	2722202	2750150	24	2	1090516	-1.4055	0.92006
ADHD	ENSG00000104969	19	2744712	2793369	59	3	1090516	-0.7946	0.78658
ADHD	ENSG00000172009	19	2775458	2823599	17	3	1090516	-1.6069	0.94596
ADHD	ENSG00000172006	19	2809872	2845771	80	9	1090516	-1.4659	0.92866
ADHD	ENSG00000186300	19	2831433	2870482	111	11	1090516	-1.6624	0.95178
ADHD	ENSG00000172000	19	2857333	2888515	59	7	1090516	-0.9832	0.83724
ADHD	ENSG00000171970	19	2890896	2928474	142	10	1090516	0.94256	0.17295
ADHD	ENSG00000175691	19	2923216	2954969	20	4	1090516	0.41509	0.33904
ADHD	ENSG00000104953	19	2967444	3005177	40	8	1090516	0.13078	0.44798
ADHD	ENSG00000065717	19	2987636	3057633	51	8	1090516	1.4129	0.078841
ADHD	ENSG00000104964	19	3042908	3073105	3	1	1090516	-1.334	0.90889
ADHD	ENSG00000088256	19	3084408	3134002	31	7	1090516	0.41484	0.33913
ADHD	ENSG00000060558	19	3126191	3173767	87	12	1090516	-0.00070638	0.50028
ADHD	ENSG00000125910	19	3162344	3190329	40	7	1090516	-0.39131	0.65222
ADHD	ENSG00000125912	19	3175561	3219573	69	6	1090516	-0.57307	0.7167
ADHD	ENSG00000161082	19	3214701	3307074	123	11	1090516	-0.1852	0.57346
ADHD	ENSG00000141905	19	3349561	3479215	117	16	1090516	-0.92903	0.82356
ADHD	ENSG00000095932	19	3464405	3490540	4	1	1090516	-1.9723	0.97571
ADHD	ENSG00000129932	19	3480819	3510938	9	2	1090516	-0.69364	0.75604
ADHD	ENSG00000105325	19	3496271	3548328	20	1	1090516	0.25606	0.39895
ADHD	ENSG00000161091	19	3528259	3584288	17	3	1090516	-0.091705	0.53653
ADHD	ENSG00000183397	19	3529152	3554028	12	1	1090516	0.28453	0.388
ADHD	ENSG00000064961	19	3562775	3589086	2	1	1090516	0.19583	0.42237
ADHD	ENSG00000179855	19	3575551	3603539	26	4	1090516	-1.2559	0.89542
ADHD	ENSG00000006638	19	3584504	3616838	63	6	1090516	-1.8029	0.9643
ADHD	ENSG00000105298	19	3600639	3636813	80	7	1090516	-1.2302	0.89068
ADHD	ENSG00000186111	19	3620181	3710477	126	16	1090516	0.13962	0.44448
ADHD	ENSG00000105289	19	3698107	3760811	25	4	1090516	0.022946	0.49085
ADHD	ENSG00000011132	19	3740817	3771697	15	3	1090516	-0.25455	0.60047
ADHD	ENSG00000183617	19	3752662	3778573	8	2	1090516	-0.01853	0.50739
ADHD	ENSG00000173976	19	3759087	3782233	6	2	1090516	-0.2365	0.59348
ADHD	ENSG00000007264	19	3767971	3812127	10	2	1090516	0.26629	0.39501
ADHD	ENSG00000105278	19	3794022	3879030	125	12	1090516	-0.69885	0.75768
ADHD	ENSG00000167654	19	3869862	3938077	2	1	1090516	-1.538	0.93797
ADHD	ENSG00000077009	19	3923101	3952414	1	1	1090516	1.4949	0.067471
ADHD	ENSG00000167657	19	3948451	3981121	32	6	1090516	-1.1431	0.87351
ADHD	ENSG00000167658	19	3966054	3995467	23	5	1090516	-0.45685	0.67611
ADHD	ENSG00000105229	19	3997644	4049384	78	7	1090516	0.024914	0.49006
ADHD	ENSG00000178951	19	4034362	4076943	30	4	1090516	0.39595	0.34607
ADHD	ENSG00000126934	19	4080319	4134126	10	1	1090516	1.4527	0.073148
ADHD	ENSG00000060566	19	4143598	4183051	20	2	1090516	0.14717	0.4415
ADHD	ENSG00000089847	19	4173351	4234811	71	7	1090516	-0.16154	0.56417
ADHD	ENSG00000105246	19	4219495	4247528	28	4	1090516	0.77337	0.21965
ADHD	ENSG00000105248	19	4237076	4279087	54	2	1090516	1.4847	0.068808
ADHD	ENSG00000105251	19	4268598	4300721	9	2	1090516	0.14076	0.44403
ADHD	ENSG00000167664	19	4282229	4312428	18	3	1090516	0.11407	0.45459
ADHD	ENSG00000105255	19	4294597	4333840	28	4	1090516	0.12382	0.45073
ADHD	ENSG00000178078	19	4314040	4352783	38	5	1090516	-0.62479	0.73395
ADHD	ENSG00000008382	19	4333524	4370083	56	8	1090516	0.26788	0.3944
ADHD	ENSG00000141985	19	4350367	4410544	83	8	1090516	0.55735	0.28864
ADHD	ENSG00000167670	19	4392659	4455015	123	10	1090516	0.1276	0.44923
ADHD	ENSG00000167671	19	4434996	4467819	55	6	1090516	0.36858	0.35622
ADHD	ENSG00000167674	19	4462284	4512223	88	8	1090516	1.3916	0.082024
ADHD	ENSG00000167676	19	4492204	4527716	20	3	1090516	1.3522	0.08816
ADHD	ENSG00000214456	19	4512543	4545236	15	2	1090516	-0.62452	0.73386
ADHD	ENSG00000171236	19	4526421	4550486	16	2	1090516	-0.844	0.80067
ADHD	ENSG00000167680	19	4532600	4569820	20	4	1090516	0.65678	0.25566
ADHD	ENSG00000185361	19	4629530	4665580	44	4	1090516	-1.0949	0.86321
ADHD	ENSG00000074842	19	4631386	4680382	74	6	1090516	-1.3058	0.90419
ADHD	ENSG00000142002	19	4665236	4734685	87	13	1090516	-0.98162	0.83686
ADHD	ENSG00000141965	19	4781728	4805571	57	10	1090516	0.63141	0.26389
ADHD	ENSG00000127666	19	4805944	4841716	96	13	1090516	0.49983	0.3086
ADHD	ENSG00000105355	19	4828353	4877780	106	17	1090516	-0.90158	0.81636
ADHD	ENSG00000205784	19	4880449	4912879	10	3	1090516	-0.89	0.81327
ADHD	ENSG00000127663	19	4959125	5163606	458	31	1090516	0.2287	0.40955
ADHD	ENSG00000105426	19	5148506	5350814	541	70	1090516	0.2397	0.40528
ADHD	ENSG00000105428	19	5445426	5466867	52	11	1090516	0.80693	0.20985
ADHD	ENSG00000130254	19	5577010	5634057	115	13	1090516	1.7422	0.040741
ADHD	ENSG00000160633	19	5613046	5678489	98	10	1090516	1.9339	0.026565
ADHD	ENSG00000130255	19	5664958	5701887	60	8	1090516	2.1224	0.016903
ADHD	ENSG00000174917	19	5668432	5690907	28	5	1090516	2.2021	0.013829
ADHD	ENSG00000167733	19	5670615	5698533	44	6	1090516	2.0069	0.022378
ADHD	ENSG00000196365	19	5681845	5730583	82	12	1090516	1.6692	0.047539
ADHD	ENSG00000174898	19	5710688	5788745	95	18	1090516	0.74776	0.2273
ADHD	ENSG00000212123	19	5772971	5794776	37	3	1090516	1.1464	0.12581
ADHD	ENSG00000141994	19	5774843	5801249	45	3	1090516	1.1249	0.13032
ADHD	ENSG00000171119	19	5813813	5838335	44	8	1090516	0.28378	0.38829
ADHD	ENSG00000156413	19	5820621	5849742	43	9	1090516	0.38019	0.3519
ADHD	ENSG00000171124	19	5832899	5861485	19	6	1090516	-0.02003	0.50799
ADHD	ENSG00000130383	19	5855837	5913798	147	15	1090516	-1.4509	0.92659
ADHD	ENSG00000174886	19	5881287	5914017	102	11	1090516	-1.3941	0.91835
ADHD	ENSG00000187650	19	5894869	5920864	47	7	1090516	-1.076	0.85904
ADHD	ENSG00000105519	19	5901718	5925888	36	6	1090516	-0.67562	0.75036
ADHD	ENSG00000031823	19	5906150	5988153	92	11	1090516	-0.7767	0.78133
ADHD	ENSG00000087903	19	5983175	6209583	416	24	1090516	-0.27201	0.60719
ADHD	ENSG00000130377	19	6125258	6203112	221	12	1090516	0.014662	0.49415
ADHD	ENSG00000130382	19	6202966	6289959	240	20	1090516	-0.37656	0.64675
ADHD	ENSG00000167769	19	6296153	6343640	164	14	1090516	0.28161	0.38912
ADHD	ENSG00000125656	19	6351463	6378919	73	8	1090516	0.63436	0.26292
ADHD	ENSG00000125652	19	6362444	6385042	68	6	1090516	1.0455	0.14789
ADHD	ENSG00000125650	19	6365159	6389069	66	6	1090516	1.1413	0.12688
ADHD	ENSG00000125651	19	6369580	6403992	92	8	1090516	1.0097	0.15632
ADHD	ENSG00000088247	19	6403359	6434805	25	7	1090516	-0.89326	0.81414
ADHD	ENSG00000181240	19	6416048	6443790	9	4	1090516	0.97829	0.16397
ADHD	ENSG00000125648	19	6426090	6475214	35	7	1090516	-0.35874	0.64011
ADHD	ENSG00000130545	19	6453788	6477232	28	4	1090516	-0.76134	0.77677
ADHD	ENSG00000205744	19	6457218	6492568	33	6	1090516	-0.35823	0.63992
ADHD	ENSG00000104833	19	6484330	6512859	7	2	1090516	-1.0838	0.86077
ADHD	ENSG00000125657	19	6521010	6545931	17	5	1090516	4.3314	7.4068e-06
ADHD	ENSG00000125726	19	6573194	6614114	114	18	1090516	0.33949	0.36712
ADHD	ENSG00000125735	19	6653148	6680599	88	20	1090516	0.29847	0.38267
ADHD	ENSG00000125730	19	6667715	6740573	160	28	1090516	0.54225	0.29382
ADHD	ENSG00000125734	19	6719925	6747614	12	3	1090516	1.0779	0.14054
ADHD	ENSG00000125733	19	6727936	6761537	34	7	1090516	-0.78335	0.78329
ADHD	ENSG00000125731	19	6742171	6777599	50	5	1090516	-1.8075	0.96466
ADHD	ENSG00000141968	19	6762725	6867377	173	17	1090516	-1.6697	0.95251
ADHD	ENSG00000174837	19	6877577	6950470	262	14	1090516	-0.97101	0.83423
ADHD	ENSG00000182315	19	7046220	7068651	7	3	1090516	-0.16254	0.56456
ADHD	ENSG00000130544	19	7059455	7097979	73	12	1090516	0.19473	0.4228
ADHD	ENSG00000171105	19	7102266	7304045	480	49	1090516	-0.86777	0.80724
ADHD	ENSG00000104880	19	7449999	7547363	292	13	1090516	-2.6385	0.99584
ADHD	ENSG00000104883	19	7531761	7572335	89	13	1090516	-1.6528	0.95082
ADHD	ENSG00000198723	19	7547862	7583336	71	12	1090516	-0.71502	0.7627
ADHD	ENSG00000198816	19	7570178	7595912	36	7	1090516	-0.29595	0.61636
ADHD	ENSG00000090674	19	7577512	7608895	35	7	1090516	-1.1619	0.87735
ADHD	ENSG00000032444	19	7588890	7636650	139	15	1090516	0.31807	0.37521
ADHD	ENSG00000076826	19	7650788	7693190	1	1	1090516	-0.57926	0.71879
ADHD	ENSG00000076924	19	7674411	7704451	27	1	1090516	0.98428	0.16249
ADHD	ENSG00000229833	19	7684623	7706842	27	1	1090516	0.98428	0.16249
ADHD	ENSG00000174788	19	7686497	7708634	29	2	1090516	1.0165	0.15469
ADHD	ENSG00000076944	19	7691767	7722759	37	2	1090516	0.98462	0.1624
ADHD	ENSG00000104918	19	7723930	7745334	14	3	1090516	-0.70408	0.75931
ADHD	ENSG00000183019	19	7731514	7754712	37	5	1090516	-1.4314	0.92384
ADHD	ENSG00000181029	19	7735729	7757744	59	6	1090516	-1.7365	0.95876
ADHD	ENSG00000104921	19	7743644	7777032	109	11	1090516	-1.8186	0.96551
ADHD	ENSG00000182566	19	7783843	7808792	77	12	1090516	-0.15698	0.56237
ADHD	ENSG00000090659	19	7794879	7822464	71	13	1090516	0.13677	0.44561
ADHD	ENSG00000104938	19	7818035	7844491	100	14	1090516	-0.74707	0.77249
ADHD	ENSG00000142459	19	7885119	7939862	100	11	1090516	-0.77963	0.7822
ADHD	ENSG00000171017	19	7943390	7976901	61	11	1090516	-0.16637	0.56607
ADHD	ENSG00000076984	19	7958728	7989363	41	8	1090516	0.19405	0.42307
ADHD	ENSG00000260001	19	7971030	7993982	18	6	1090516	1.3542	0.087834
ADHD	ENSG00000104976	19	7975201	7998135	27	6	1090516	1.4964	0.067281
ADHD	ENSG00000178531	19	7979372	8001051	35	5	1090516	1.6879	0.045718
ADHD	ENSG00000104980	19	7981603	8018805	73	7	1090516	1.8526	0.031973
ADHD	ENSG00000066044	19	8013463	8080543	115	10	1090516	1.2725	0.1016
ADHD	ENSG00000131142	19	8107651	8137534	100	18	1090516	-2.1669	0.98488
ADHD	ENSG00000142449	19	8120286	8224730	368	43	1090516	-1.6155	0.9469
ADHD	ENSG00000090661	19	8261620	8337305	59	12	1090516	-0.27834	0.60963
ADHD	ENSG00000167775	19	8357011	8383240	44	4	1090516	0.36997	0.3557
ADHD	ENSG00000167774	19	8363167	8396263	75	7	1090516	0.11088	0.45586
ADHD	ENSG00000267855	19	8363490	8396280	75	7	1090516	0.11088	0.45586
ADHD	ENSG00000233927	19	8376042	8398224	48	8	1090516	0.11784	0.4531
ADHD	ENSG00000186994	19	8377468	8418146	69	11	1090516	-0.024954	0.50995
ADHD	ENSG00000167772	19	8418173	8449257	58	10	1090516	-0.66376	0.74658
ADHD	ENSG00000185236	19	8444865	8479318	100	14	1090516	0.061279	0.47557
ADHD	ENSG00000099785	19	8468154	8513901	107	19	1090516	-0.75371	0.77449
ADHD	ENSG00000099783	19	8499651	8563998	130	13	1090516	-1.0624	0.85598
ADHD	ENSG00000133246	19	8544940	8577996	72	10	1090516	-0.59225	0.72316
ADHD	ENSG00000133250	19	8565462	8589048	66	3	1090516	-0.024593	0.50981
ADHD	ENSG00000142347	19	8575674	8652461	73	8	1090516	0.0025637	0.49898
ADHD	ENSG00000142303	19	8635126	8685620	23	6	1090516	-0.89626	0.81494
ADHD	ENSG00000181786	19	8797751	8819172	41	7	1090516	1.7235	0.042402
ADHD	ENSG00000181733	19	8831316	8852371	19	3	1090516	-0.29708	0.6168
ADHD	ENSG00000167785	19	8910380	8953004	81	9	1090516	-2.3593	0.99085
ADHD	ENSG00000170948	19	8933074	8964016	64	8	1090516	-0.4968	0.69034
ADHD	ENSG00000181143	19	8949520	9102018	437	37	1090516	-0.26029	0.60268
ADHD	ENSG00000170929	19	9193855	9214889	58	7	1090516	-0.48772	0.68712
ADHD	ENSG00000170923	19	9202945	9223982	77	5	1090516	0.32627	0.37211
ADHD	ENSG00000161807	19	9215274	9236439	103	9	1090516	0.20107	0.42032
ADHD	ENSG00000170920	19	9226688	9247626	67	4	1090516	0.42844	0.33416
ADHD	ENSG00000130803	19	9241056	9284100	110	11	1090516	0.26006	0.39741
ADHD	ENSG00000188000	19	9286279	9309493	53	5	1090516	0.26496	0.39552
ADHD	ENSG00000174667	19	9314526	9335542	54	8	1090516	-0.66402	0.74666
ADHD	ENSG00000237521	19	9351606	9372820	53	7	1090516	-0.42921	0.66612
ADHD	ENSG00000196110	19	9394951	9430514	45	5	1090516	1.6555	0.048908
ADHD	ENSG00000188321	19	9424448	9471838	77	6	1090516	1.7003	0.044539
ADHD	ENSG00000188629	19	9425021	9503293	123	6	1090516	1.8692	0.030795
ADHD	ENSG00000174652	19	9513272	9556254	110	5	1090516	1.8181	0.034528
ADHD	ENSG00000198028	19	9567183	9619283	103	4	1090516	-1.1845	0.8819
ADHD	ENSG00000130818	19	9628667	9659303	103	2	1090516	-0.48936	0.68771
ADHD	ENSG00000197961	19	9661029	9705209	89	2	1090516	-0.18306	0.57262
ADHD	ENSG00000171469	19	9705356	9742075	56	6	1090516	-1.8794	0.96991
ADHD	ENSG00000267106	19	9721967	9766572	54	4	1090516	-1.3248	0.90738
ADHD	ENSG00000171466	19	9749330	9795776	67	5	1090516	-1.1824	0.88148
ADHD	ENSG00000224689	19	9790600	9821452	85	5	1090516	-1.0798	0.85988
ADHD	ENSG00000196605	19	9852669	9913856	90	7	1090516	-1.3161	0.90593
ADHD	ENSG00000127452	19	9910943	9948492	37	7	1090516	-1.2393	0.89238
ADHD	ENSG00000198258	19	9928568	9950791	20	5	1090516	-0.92673	0.82297
ADHD	ENSG00000127445	19	9935933	9970358	41	7	1090516	-0.60412	0.72712
ADHD	ENSG00000105088	19	9954394	10057228	172	19	1090516	0.39074	0.348
ADHD	ENSG00000080573	19	10060237	10131147	230	35	1090516	0.76968	0.22074
ADHD	ENSG00000080511	19	10113925	10142955	102	19	1090516	0.68374	0.24707
ADHD	ENSG00000130813	19	10186798	10213928	9	3	1090516	1.0147	0.15512
ADHD	ENSG00000130812	19	10193014	10223472	19	5	1090516	-0.43257	0.66734
ADHD	ENSG00000130810	19	10206965	10235414	30	4	1090516	-0.45757	0.67637
ADHD	ENSG00000244165	19	10212214	10236048	30	4	1090516	-0.45757	0.67637
ADHD	ENSG00000130811	19	10215693	10240596	32	5	1090516	-0.58826	0.72182
ADHD	ENSG00000130816	19	10234021	10351962	168	19	1090516	-2.5808	0.99507
ADHD	ENSG00000267534	19	10324520	10351948	44	10	1090516	-1.6797	0.95349
ADHD	ENSG00000105364	19	10352577	10380721	47	10	1090516	-2.3131	0.98964
ADHD	ENSG00000090339	19	10371511	10407291	59	18	1090516	0.10891	0.45664
ADHD	ENSG00000105371	19	10387643	10409198	44	8	1090516	0.80722	0.20977
ADHD	ENSG00000105376	19	10390657	10417454	56	11	1090516	0.8297	0.20335
ADHD	ENSG00000220201	19	10405479	10430556	63	14	1090516	0.37649	0.35328
ADHD	ENSG00000267673	19	10406103	10436691	77	15	1090516	0.030381	0.48788
ADHD	ENSG00000161847	19	10416888	10454316	112	18	1090516	0.56542	0.28589
ADHD	ENSG00000076662	19	10434452	10460499	79	15	1090516	0.93976	0.17367
ADHD	ENSG00000105397	19	10451209	10501352	105	16	1090516	0.99309	0.16033
ADHD	ENSG00000105401	19	10491810	10540797	72	10	1090516	0.53432	0.29656
ADHD	ENSG00000065989	19	10517449	10590305	109	12	1090516	0.55834	0.28831
ADHD	ENSG00000079999	19	10586796	10624417	76	8	1090516	0.14212	0.44349
ADHD	ENSG00000180739	19	10613623	10638607	64	15	1090516	0.2617	0.39678
ADHD	ENSG00000130734	19	10644571	10674094	85	12	1090516	-0.78787	0.78461
ADHD	ENSG00000129347	19	10653761	10686713	85	12	1090516	-0.79793	0.78755
ADHD	ENSG00000129355	19	10667138	10689735	63	9	1090516	-0.93577	0.8253
ADHD	ENSG00000129354	19	10673347	10707991	103	12	1090516	-0.98894	0.83865
ADHD	ENSG00000129353	19	10703133	10765235	122	14	1090516	-0.59162	0.72295
ADHD	ENSG00000129351	19	10754937	10813093	59	6	1090516	-0.25919	0.60226
ADHD	ENSG00000213339	19	10802106	10834113	53	8	1090516	-1.0861	0.86128
ADHD	ENSG00000079805	19	10818755	10954164	237	24	1090516	-0.049477	0.51973
ADHD	ENSG00000099203	19	10933114	10956994	26	5	1090516	1.2521	0.10527
ADHD	ENSG00000214212	19	10937251	10990466	50	8	1090516	1.0221	0.15336
ADHD	ENSG00000142453	19	10972189	11043453	72	7	1090516	1.067	0.14299
ADHD	ENSG00000130733	19	11023444	11049357	34	5	1090516	0.59158	0.27707
ADHD	ENSG00000142444	19	11029409	11054211	30	4	1090516	0.48402	0.31419
ADHD	ENSG00000127616	19	11061598	11186071	276	18	1090516	0.59356	0.2764
ADHD	ENSG00000130164	19	11190038	11254492	169	20	1090516	-0.24144	0.59539
ADHD	ENSG00000161888	19	11232196	11276484	156	21	1090516	-0.32258	0.62649
ADHD	ENSG00000197256	19	11264943	11318467	139	16	1090516	-0.91588	0.82014
ADHD	ENSG00000130158	19	11299971	11383157	150	19	1090516	-0.78056	0.78247
ADHD	ENSG00000130173	19	11338178	11362619	36	7	1090516	0.23148	0.40847
ADHD	ENSG00000130167	19	11396824	11447672	111	14	1090516	0.63579	0.26246
ADHD	ENSG00000105514	19	11422722	11466946	75	7	1090516	-0.040135	0.51601
ADHD	ENSG00000105518	19	11443452	11467194	31	2	1090516	-0.39831	0.6548
ADHD	ENSG00000183401	19	11445360	11475620	36	3	1090516	-0.40057	0.65563
ADHD	ENSG00000105520	19	11456062	11486374	28	5	1090516	-0.65575	0.74401
ADHD	ENSG00000173928	19	11475361	11497627	22	4	1090516	-0.28969	0.61397
ADHD	ENSG00000187266	19	11478236	11505018	27	4	1090516	-0.67932	0.75153
ADHD	ENSG00000205517	19	11485017	11540018	66	6	1090516	-1.4578	0.92755
ADHD	ENSG00000198003	19	11521272	11556603	20	5	1090516	-1.5818	0.94316
ADHD	ENSG00000130175	19	11536109	11571783	41	6	1090516	-1.6794	0.95347
ADHD	ENSG00000196361	19	11552141	11601861	78	11	1090516	-1.8426	0.9673
ADHD	ENSG00000161914	19	11584242	11626738	91	8	1090516	-1.0216	0.84651
ADHD	ENSG00000130159	19	11606731	11649989	88	7	1090516	-1.1404	0.87295
ADHD	ENSG00000130176	19	11639532	11671138	55	8	1090516	-0.87328	0.80874
ADHD	ENSG00000130165	19	11651962	11680051	40	7	1090516	-0.25314	0.59992
ADHD	ENSG00000198551	19	11660189	11739950	174	17	1090516	-1.0345	0.84954
ADHD	ENSG00000102575	19	11675475	11699823	51	9	1090516	-0.23603	0.5933
ADHD	ENSG00000197933	19	11822080	11859824	81	10	1090516	-1.0584	0.85507
ADHD	ENSG00000197044	19	11867815	11904893	90	8	1090516	0.074537	0.47029
ADHD	ENSG00000177599	19	11898482	11930437	51	7	1090516	0.40626	0.34228
ADHD	ENSG00000171295	19	11915099	11956016	81	3	1090516	0.78275	0.21689
ADHD	ENSG00000171291	19	11949541	12004565	120	14	1090516	-0.40648	0.65781
ADHD	ENSG00000198429	19	11988599	12035144	84	11	1090516	-1.2343	0.89145
ADHD	ENSG00000196757	19	12025883	12071588	79	6	1090516	-0.8257	0.79551
ADHD	ENSG00000267179	19	12025890	12100105	172	8	1090516	-0.81258	0.79177
ADHD	ENSG00000197054	19	12025890	12101196	175	8	1090516	-0.83631	0.79851
ADHD	ENSG00000197647	19	12115547	12156556	42	4	1090516	0.31886	0.37492
ADHD	ENSG00000257446	19	12144620	12177127	51	5	1090516	0.26706	0.39471
ADHD	ENSG00000223547	19	12165514	12202380	70	6	1090516	-0.41435	0.66069
ADHD	ENSG00000188474	19	12193078	12235491	58	8	1090516	-0.93489	0.82508
ADHD	ENSG00000214189	19	12193078	12258050	85	11	1090516	-1.2607	0.89629
ADHD	ENSG00000132010	19	12193658	12261222	87	12	1090516	-1.166	0.87819
ADHD	ENSG00000257591	19	12241032	12277546	43	5	1090516	-1.1029	0.86495
ADHD	ENSG00000196646	19	12263879	12310064	50	7	1090516	-1.2073	0.88635
ADHD	ENSG00000197857	19	12325501	12415702	169	11	1090516	-1.0408	0.85101
ADHD	ENSG00000188868	19	12418291	12454534	44	4	1090516	-0.59397	0.72373
ADHD	ENSG00000198342	19	12450185	12486719	18	9	1090516	-1.2324	0.8911
ADHD	ENSG00000196466	19	12490830	12522085	34	6	1090516	-0.25643	0.60119
ADHD	ENSG00000180855	19	12530521	12561926	165	7	1090516	-0.16319	0.56482
ADHD	ENSG00000242852	19	12561998	12634668	157	11	1090516	0.37908	0.35231
ADHD	ENSG00000196826	19	12562373	12672288	206	19	1090516	0.62332	0.26654
ADHD	ENSG00000249709	19	12626184	12672356	67	17	1090516	1.3175	0.093834
ADHD	ENSG00000188033	19	12678775	12760912	113	8	1090516	0.80766	0.20964
ADHD	ENSG00000173875	19	12711732	12752735	57	5	1090516	0.86473	0.19359
ADHD	ENSG00000104774	19	12747325	12787556	45	10	1090516	0.1986	0.42129
ADHD	ENSG00000123154	19	12767614	12796646	28	9	1090516	-0.53787	0.70467
ADHD	ENSG00000105583	19	12768885	12792170	22	8	1090516	-0.42943	0.6662
ADHD	ENSG00000095059	19	12776531	12802716	17	7	1090516	-0.38699	0.65062
ADHD	ENSG00000132004	19	12788867	12817457	12	5	1090516	-0.2153	0.58523
ADHD	ENSG00000105576	19	12800008	12844825	14	6	1090516	-0.052267	0.52084
ADHD	ENSG00000123144	19	12831454	12855589	5	3	1090516	0.33929	0.3672
ADHD	ENSG00000198356	19	12837953	12869137	7	4	1090516	0.3572	0.36047
ADHD	ENSG00000039987	19	12852516	12879272	11	6	1090516	0.023012	0.49082
ADHD	ENSG00000095066	19	12863817	12993554	170	18	1090516	0.23671	0.40644
ADHD	ENSG00000171223	19	12892310	12914124	29	7	1090516	-1.2468	0.89376
ADHD	ENSG00000167815	19	12897634	12922694	43	6	1090516	-1.1823	0.88146
ADHD	ENSG00000104889	19	12907394	12934452	66	6	1090516	-1.086	0.86126
ADHD	ENSG00000132026	19	12926292	12956242	43	7	1090516	0.34669	0.36441
ADHD	ENSG00000105613	19	12934765	12995765	73	7	1090516	1.0358	0.15015
ADHD	ENSG00000105612	19	12976025	13002282	24	5	1090516	0.93833	0.17404
ADHD	ENSG00000105610	19	12985237	13007995	22	4	1090516	0.50413	0.30709
ADHD	ENSG00000105607	19	12991840	13035021	52	6	1090516	-1.1998	0.88489
ADHD	ENSG00000161860	19	12999600	13040090	55	6	1090516	-1.3022	0.90358
ADHD	ENSG00000179115	19	13023293	13054851	38	5	1090516	-2.2855	0.98886
ADHD	ENSG00000179218	19	13039392	13065303	20	5	1090516	-0.74788	0.77273
ADHD	ENSG00000179262	19	13046669	13074456	20	5	1090516	-0.51138	0.69546
ADHD	ENSG00000179271	19	13054972	13078050	18	5	1090516	0.077692	0.46904
ADHD	ENSG00000179284	19	13065973	13095567	32	11	1090516	0.6547	0.25633
ADHD	ENSG00000008441	19	13096422	13219610	130	14	1090516	1.1859	0.11784
ADHD	ENSG00000104903	19	13199847	13223975	17	5	1090516	1.0279	0.15201
ADHD	ENSG00000104907	19	13205716	13238381	37	11	1090516	1.2321	0.10895
ADHD	ENSG00000160877	19	13218917	13261955	47	8	1090516	1.1625	0.12252
ADHD	ENSG00000104915	19	13244872	13271197	30	6	1090516	0.61748	0.26846
ADHD	ENSG00000160888	19	13251229	13275722	29	7	1090516	0.75212	0.22599
ADHD	ENSG00000141837	19	13307256	13744804	1060	116	1090516	0.76739	0.22143
ADHD	ENSG00000104957	19	13832574	13884110	89	10	1090516	0.25531	0.39924
ADHD	ENSG00000037757	19	13865346	13895096	72	7	1090516	1.4353	0.075599
ADHD	ENSG00000104979	19	13874982	13899276	57	4	1090516	1.4275	0.076721
ADHD	ENSG00000132003	19	13896274	13953044	67	6	1090516	0.11333	0.45488
ADHD	ENSG00000187556	19	13962877	14001571	57	6	1090516	-1.4842	0.93113
ADHD	ENSG00000132016	19	13983161	14027265	67	2	1090516	-2.6659	0.99616
ADHD	ENSG00000132024	19	14007014	14051692	33	2	1090516	-2.341	0.99038
ADHD	ENSG00000132000	19	14032000	14074204	3	1	1090516	-0.60237	0.72653
ADHD	ENSG00000132005	19	14062350	14127851	9	1	1090516	-0.8791	0.81033
ADHD	ENSG00000171136	19	14128960	14151854	1	1	1090516	0.42479	0.3355
ADHD	ENSG00000104998	19	14132560	14173743	9	4	1090516	0.48116	0.3152
ADHD	ENSG00000187867	19	14154177	14179971	13	4	1090516	0.84917	0.19789
ADHD	ENSG00000188032	19	14182431	14206687	4	2	1090516	0.53133	0.29759
ADHD	ENSG00000141858	19	14188652	14211848	5	2	1090516	0.9528	0.17034
ADHD	ENSG00000072062	19	14192500	14238896	22	2	1090516	1.0591	0.14478
ADHD	ENSG00000105011	19	14220321	14257768	29	2	1090516	0.77588	0.21891
ADHD	ENSG00000072071	19	14250750	14326999	50	5	1090516	-0.32073	0.62579
ADHD	ENSG00000123146	19	14481313	14529537	8	2	1090516	-1.8223	0.9658
ADHD	ENSG00000123136	19	14509631	14540192	2	1	1090516	-1.4566	0.92738
ADHD	ENSG00000123143	19	14533865	14592679	93	17	1090516	-0.46107	0.67762
ADHD	ENSG00000160951	19	14573278	14596174	73	14	1090516	-0.83791	0.79896
ADHD	ENSG00000123159	19	14578572	14616944	116	20	1090516	-1.4879	0.93161
ADHD	ENSG00000132002	19	14615582	14650582	67	9	1090516	-0.6313	0.73608
ADHD	ENSG00000099797	19	14617897	14686792	127	20	1090516	-1.5238	0.93622
ADHD	ENSG00000099795	19	14666890	14692874	45	9	1090516	-1.9569	0.97482
ADHD	ENSG00000187912	19	14683896	14731969	129	20	1090516	-1.6732	0.95285
ADHD	ENSG00000131355	19	14719929	14810839	265	30	1090516	-2.8397	0.99774
ADHD	ENSG00000160961	19	14790613	14854558	179	22	1090516	-0.86565	0.80666
ADHD	ENSG00000127507	19	14833205	14899353	229	30	1090516	-1.0156	0.84508
ADHD	ENSG00000188269	19	14893302	14956188	185	30	1090516	-0.99666	0.84054
ADHD	ENSG00000127530	19	14899958	14921023	56	9	1090516	-1.2315	0.89093
ADHD	ENSG00000127515	19	14941760	14962689	85	20	1090516	-1.2599	0.89614
ADHD	ENSG00000185385	19	14981138	15002264	89	13	1090516	-0.062863	0.52506
ADHD	ENSG00000127529	19	15042301	15063260	63	9	1090516	-0.71399	0.76238
ADHD	ENSG00000105143	19	15050846	15143802	417	45	1090516	-1.9706	0.97562
ADHD	ENSG00000160994	19	15111556	15144081	159	26	1090516	-0.761	0.77667
ADHD	ENSG00000105141	19	15150195	15179104	104	13	1090516	-0.51307	0.69605
ADHD	ENSG00000094661	19	15187791	15209032	63	11	1090516	-0.23406	0.59253
ADHD	ENSG00000105137	19	15208214	15235799	54	10	1090516	0.72199	0.23515
ADHD	ENSG00000105135	19	15215795	15246596	77	11	1090516	0.7132	0.23786
ADHD	ENSG00000074181	19	15260444	15321792	96	6	1090516	-0.61066	0.72929
ADHD	ENSG00000105131	19	15327730	15354246	13	4	1090516	-0.24995	0.59869
ADHD	ENSG00000141867	19	15337647	15453356	74	7	1090516	0.14566	0.44209
ADHD	ENSG00000105127	19	15454196	15500609	34	4	1090516	-0.24627	0.59726
ADHD	ENSG00000011243	19	15480859	15539952	47	2	1090516	-0.29195	0.61484
ADHD	ENSG00000011451	19	15522319	15570762	20	3	1090516	-0.50301	0.69252
ADHD	ENSG00000105122	19	15552435	15585382	31	8	1090516	0.24579	0.40292
ADHD	ENSG00000161031	19	15569456	15619767	97	17	1090516	-0.89214	0.81384
ADHD	ENSG00000171954	19	15609304	15673128	146	31	1090516	-1.2438	0.89322
ADHD	ENSG00000186529	19	15741707	15783635	253	18	1090516	0.57728	0.28187
ADHD	ENSG00000186204	19	15773567	15817984	241	19	1090516	0.40813	0.34159
ADHD	ENSG00000171942	19	15828834	15849862	81	10	1090516	-0.21097	0.58355
ADHD	ENSG00000171936	19	15842203	15863153	75	8	1090516	-0.98759	0.83832
ADHD	ENSG00000172519	19	15894761	15915892	52	8	1090516	-0.76699	0.77846
ADHD	ENSG00000186723	19	15907817	15928936	60	9	1090516	-1.033	0.8492
ADHD	ENSG00000186115	19	15978833	16018930	175	17	1090516	-1.5202	0.93578
ADHD	ENSG00000171903	19	16013177	16055677	155	14	1090516	-2.0675	0.98066
ADHD	ENSG00000176231	19	16049818	16070768	86	3	1090516	-2.1339	0.98357
ADHD	ENSG00000167460	19	16167831	16223813	108	18	1090516	-0.45234	0.67449
ADHD	ENSG00000167461	19	16212439	16255044	94	9	1090516	-0.21262	0.58419
ADHD	ENSG00000196684	19	16234838	16279386	90	14	1090516	1.0242	0.15287
ADHD	ENSG00000141977	19	16262179	16294336	77	8	1090516	1.6524	0.04923
ADHD	ENSG00000105058	19	16286191	16312857	56	7	1090516	1.435	0.075644
ADHD	ENSG00000072958	19	16298389	16356160	140	9	1090516	2.6528	0.0039915
ADHD	ENSG00000127528	19	16425628	16448685	59	11	1090516	1.0327	0.15086
ADHD	ENSG00000127527	19	16456050	16592896	179	18	1090516	-0.11314	0.54504
ADHD	ENSG00000269058	19	16579868	16617003	94	9	1090516	-0.814	0.79218
ADHD	ENSG00000105072	19	16597122	16642163	86	11	1090516	-0.91496	0.81989
ADHD	ENSG00000085872	19	16618700	16663341	54	10	1090516	-0.53276	0.7029
ADHD	ENSG00000127526	19	16650642	16693193	41	8	1090516	-0.67558	0.75035
ADHD	ENSG00000105085	19	16675718	16749873	92	10	1090516	-0.77492	0.78081
ADHD	ENSG00000214046	19	16731562	16781253	88	12	1090516	0.12178	0.45154
ADHD	ENSG00000072954	19	16761938	16810840	99	9	1090516	0.10567	0.45792
ADHD	ENSG00000188039	19	16820787	16938774	173	21	1090516	0.68677	0.24611
ADHD	ENSG00000127511	19	16930211	17001164	69	8	1090516	0.65022	0.25777
ADHD	ENSG00000127533	19	16989671	17013417	28	4	1090516	-0.70342	0.7591
ADHD	ENSG00000160111	19	16993758	17147625	185	28	1090516	-0.94097	0.82664
ADHD	ENSG00000131351	19	17150539	17196435	126	13	1090516	1.3935	0.08174
ADHD	ENSG00000099331	19	17176591	17335346	453	51	1090516	1.0839	0.13921
ADHD	ENSG00000053501	19	17316155	17340638	94	14	1090516	0.70793	0.2395
ADHD	ENSG00000099330	19	17327013	17350028	82	12	1090516	0.69656	0.24304
ADHD	ENSG00000160113	19	17332692	17366749	106	19	1090516	0.17146	0.43193
ADHD	ENSG00000130307	19	17349985	17403595	143	19	1090516	-0.38062	0.64826
ADHD	ENSG00000105393	19	17368159	17402058	99	13	1090516	-0.13167	0.55238
ADHD	ENSG00000160117	19	17382454	17408455	86	10	1090516	-0.22177	0.58775
ADHD	ENSG00000127220	19	17392940	17431045	124	15	1090516	1.2609	0.10367
ADHD	ENSG00000130312	19	17393418	17427652	106	13	1090516	1.2388	0.1077
ADHD	ENSG00000130311	19	17410327	17444110	98	12	1090516	1.9555	0.025262
ADHD	ENSG00000074855	19	17424032	17455638	83	11	1090516	1.5944	0.055428
ADHD	ENSG00000130299	19	17435729	17463544	69	10	1090516	1.4922	0.067817
ADHD	ENSG00000130300	19	17452257	17498159	122	24	1090516	0.40247	0.34367
ADHD	ENSG00000130303	19	17503748	17526457	75	8	1090516	-0.65728	0.7445
ADHD	ENSG00000141971	19	17506531	17554533	113	13	1090516	-0.65397	0.74343
ADHD	ENSG00000188051	19	17536318	17569376	56	11	1090516	-0.96815	0.83351
ADHD	ENSG00000171773	19	17556234	17581763	49	7	1090516	-1.3408	0.91001
ADHD	ENSG00000130304	19	17569578	17626977	134	16	1090516	-0.54676	0.70773
ADHD	ENSG00000130313	19	17612438	17642097	61	10	1090516	-0.50773	0.69418
ADHD	ENSG00000167483	19	17624110	17674648	94	19	1090516	-0.89459	0.8145
ADHD	ENSG00000130309	19	17656403	17703971	84	14	1090516	-1.4452	0.9258
ADHD	ENSG00000130477	19	17702137	17809401	168	36	1090516	1.2587	0.10407
ADHD	ENSG00000130479	19	17820051	17855325	103	12	1090516	1.542	0.061535
ADHD	ENSG00000130475	19	17848527	17909377	154	21	1090516	1.1148	0.13246
ADHD	ENSG00000179913	19	17895637	17933891	73	14	1090516	0.622	0.26697
ADHD	ENSG00000248099	19	17917321	17942383	25	7	1090516	-1.0393	0.85067
ADHD	ENSG00000105639	19	17925589	17968880	25	6	1090516	-1.109	0.86629
ADHD	ENSG00000105640	19	17960685	17984962	14	3	1090516	-1.2376	0.89206
ADHD	ENSG00000105641	19	17972782	18015983	51	3	1090516	-0.37138	0.64482
ADHD	ENSG00000007080	19	18033825	18064800	37	9	1090516	-0.3706	0.64453
ADHD	ENSG00000105642	19	18052102	18120889	103	16	1090516	-0.7229	0.76513
ADHD	ENSG00000105643	19	18101941	18134911	69	13	1090516	-0.23068	0.59122
ADHD	ENSG00000096996	19	18159805	18219754	185	24	1090516	-2.019	0.97826
ADHD	ENSG00000099308	19	18198603	18272502	197	21	1090516	-1.6172	0.94709
ADHD	ENSG00000105647	19	18253928	18291350	75	11	1090516	-1.2367	0.8919
ADHD	ENSG00000268173	19	18253968	18298927	91	14	1090516	-1.2083	0.88654
ADHD	ENSG00000216490	19	18273972	18298927	56	10	1090516	-1.1627	0.87753
ADHD	ENSG00000254858	19	18293992	18317758	55	8	1090516	-1.0482	0.85273
ADHD	ENSG00000105649	19	18297594	18324884	48	7	1090516	-1.1307	0.87091
ADHD	ENSG00000105650	19	18308771	18376229	151	14	1090516	-1.1465	0.87421
ADHD	ENSG00000130518	19	18357908	18395319	122	12	1090516	-1.2153	0.88788
ADHD	ENSG00000130522	19	18380563	18402432	66	8	1090516	-1.2025	0.88542
ADHD	ENSG00000130520	19	18407040	18444084	57	9	1090516	0.12729	0.44936
ADHD	ENSG00000130517	19	18441397	18490760	104	20	1090516	0.3598	0.3595
ADHD	ENSG00000130513	19	18475541	18509986	73	11	1090516	-0.31895	0.62512
ADHD	ENSG00000175489	19	18491954	18518427	60	11	1090516	0.28801	0.38667
ADHD	ENSG00000130511	19	18519674	18555372	38	4	1090516	1.8008	0.035866
ADHD	ENSG00000105655	19	18535198	18559111	29	4	1090516	1.1765	0.1197
ADHD	ENSG00000105656	19	18543473	18642937	147	7	1090516	1.9225	0.027269
ADHD	ENSG00000105701	19	18632561	18664887	31	8	1090516	2.2538	0.012104
ADHD	ENSG00000105700	19	18658572	18690197	56	4	1090516	0.552	0.29048
ADHD	ENSG00000221983	19	18672540	18698360	54	4	1090516	0.48666	0.31325
ADHD	ENSG00000006016	19	18673030	18728551	127	13	1090516	0.29593	0.38364
ADHD	ENSG00000006015	19	18689495	18713146	60	10	1090516	0.53883	0.295
ADHD	ENSG00000105696	19	18708240	18741849	66	11	1090516	-0.25128	0.5992
ADHD	ENSG00000167487	19	18737775	18791309	104	14	1090516	0.90121	0.18374
ADHD	ENSG00000105662	19	18784487	18903004	196	25	1090516	0.14751	0.44137
ADHD	ENSG00000105664	19	18883583	18912123	34	9	1090516	-1.1379	0.87242
ADHD	ENSG00000005007	19	18932747	18989045	71	12	1090516	1.3004	0.096734
ADHD	ENSG00000130283	19	18969361	19016905	77	14	1090516	1.3047	0.095997
ADHD	ENSG00000223802	19	18969361	19017536	78	14	1090516	1.2867	0.099105
ADHD	ENSG00000105669	19	19000323	19040206	58	10	1090516	-1.5522	0.93969
ADHD	ENSG00000105671	19	19020484	19049436	33	7	1090516	-1.3395	0.9098
ADHD	ENSG00000051128	19	19030010	19062070	21	4	1090516	-0.87688	0.80972
ADHD	ENSG00000064607	19	19091697	19154832	65	5	1090516	-1.2507	0.89447
ADHD	ENSG00000105676	19	19134384	19180563	50	5	1090516	-1.4741	0.92977
ADHD	ENSG00000181035	19	19164808	19233697	75	6	1090516	-1.8317	0.9665
ADHD	ENSG00000064545	19	19219978	19259322	41	7	1090516	-1.1954	0.88404
ADHD	ENSG00000213999	19	19246377	19313400	173	15	1090516	1.0441	0.14823
ADHD	ENSG00000254901	19	19277712	19313400	92	9	1090516	1.5769	0.057412
ADHD	ENSG00000064490	19	19293008	19322678	51	10	1090516	1.3832	0.083304
ADHD	ENSG00000184162	19	19302225	19324233	21	4	1090516	0.17689	0.4298
ADHD	ENSG00000130287	19	19312782	19373042	93	12	1090516	1.3071	0.095595
ADHD	ENSG00000187664	19	19356450	19383605	41	4	1090516	1.1685	0.12129
ADHD	ENSG00000213996	19	19365173	19394200	53	6	1090516	1.607	0.054031
ADHD	ENSG00000105705	19	19376827	19441653	105	10	1090516	2.0763	0.018931
ADHD	ENSG00000129933	19	19421490	19479563	96	9	1090516	2.3071	0.010525
ADHD	ENSG00000167491	19	19486635	19629740	155	9	1090516	1.9623	0.024861
ADHD	ENSG00000178093	19	19613227	19636838	38	4	1090516	1.6616	0.048292
ADHD	ENSG00000186010	19	19616545	19654285	59	4	1090516	1.3652	0.0861
ADHD	ENSG00000250067	19	19617036	19658390	62	5	1090516	1.3342	0.09107
ADHD	ENSG00000160161	19	19639057	19667468	41	6	1090516	1.6673	0.047731
ADHD	ENSG00000105717	19	19662522	19739725	93	12	1090516	1.9158	0.027698
ADHD	ENSG00000064547	19	19724477	19749739	28	6	1090516	1.0696	0.14241
ADHD	ENSG00000089639	19	19730285	19764476	43	10	1090516	0.73487	0.23121
ADHD	ENSG00000105726	19	19746007	19784502	67	12	1090516	1.0631	0.14387
ADHD	ENSG00000181896	19	19769605	19804318	73	14	1090516	1.0421	0.14869
ADHD	ENSG00000105708	19	19811280	19853906	83	13	1090516	0.51154	0.30449
ADHD	ENSG00000081665	19	19886648	19942560	92	11	1090516	0.60557	0.2724
ADHD	ENSG00000256771	19	19966695	20015483	100	12	1090516	0.34738	0.36415
ADHD	ENSG00000184635	19	20001722	20056384	111	15	1090516	-0.81421	0.79224
ADHD	ENSG00000197124	19	20097867	20160315	176	14	1090516	-0.052251	0.52084
ADHD	ENSG00000213988	19	20178803	20247885	129	15	1090516	-1.1585	0.87668
ADHD	ENSG00000256229	19	20268037	20321299	107	6	1090516	-0.38316	0.6492
ADHD	ENSG00000237440	19	20708631	20758615	155	12	1090516	-0.3682	0.64364
ADHD	ENSG00000188171	19	20792867	20854402	217	17	1090516	-0.036989	0.51475
ADHD	ENSG00000160229	19	20949110	21001922	273	9	1090516	-1.4574	0.9275
ADHD	ENSG00000105750	19	21096028	21143503	205	8	1090516	-0.18702	0.57418
ADHD	ENSG00000118620	19	21193426	21252856	104	8	1090516	-0.94203	0.82691
ADHD	ENSG00000160352	19	21254965	21318073	185	11	1090516	-0.61751	0.73155
ADHD	ENSG00000196705	19	21314827	21383034	116	14	1090516	-1.2791	0.89957
ADHD	ENSG00000182141	19	21463962	21522227	142	10	1090516	-1.2635	0.8968
ADHD	ENSG00000172687	19	21531732	21572104	135	7	1090516	-1.3999	0.91923
ADHD	ENSG00000196268	19	21569921	21620375	113	9	1090516	-1.1969	0.88432
ADHD	ENSG00000197013	19	21669484	21749072	155	8	1090516	-0.41152	0.65965
ADHD	ENSG00000197020	19	21895568	21960430	184	14	1090516	-0.81416	0.79222
ADHD	ENSG00000198521	19	21977752	22044927	114	13	1090516	-0.74239	0.77108
ADHD	ENSG00000160321	19	22105760	22203751	227	12	1090516	-0.9878	0.83838
ADHD	ENSG00000197134	19	22225254	22284282	203	9	1090516	-0.93317	0.82463
ADHD	ENSG00000196109	19	22351893	22389753	67	3	1090516	0.055742	0.47777
ADHD	ENSG00000196350	19	22459210	22509978	56	8	1090516	0.01144	0.49544
ADHD	ENSG00000197360	19	22563821	22725287	387	33	1090516	-2.4332	0.99252
ADHD	ENSG00000229676	19	22807126	22860472	181	5	1090516	0.33301	0.36956
ADHD	ENSG00000213973	19	22929007	22976909	172	8	1090516	0.27109	0.39316
ADHD	ENSG00000269067	19	23148270	23195978	103	4	1090516	0.59684	0.27531
ADHD	ENSG00000183850	19	23248012	23340021	145	12	1090516	0.93737	0.17428
ADHD	ENSG00000196081	19	23394401	23443192	92	6	1090516	-1.3385	0.90963
ADHD	ENSG00000167232	19	23477793	23588362	238	11	1090516	-0.78668	0.78426
ADHD	ENSG00000197372	19	23698433	23880022	322	16	1090516	-0.067907	0.52707
ADHD	ENSG00000196172	19	23911997	23951693	57	9	1090516	-0.031661	0.51263
ADHD	ENSG00000205246	19	23935807	24020937	100	13	1090516	-0.06677	0.52662
ADHD	ENSG00000213967	19	24087678	24137961	88	10	1090516	-0.30183	0.61861
ADHD	ENSG00000213096	19	24206276	24322654	205	7	1090516	0.078861	0.46857
ADHD	ENSG00000169021	19	29688173	29714448	59	8	1090516	0.50586	0.30648
ADHD	ENSG00000187135	19	30007406	30065386	184	27	1090516	0.77929	0.21791
ADHD	ENSG00000105171	19	30084924	30118144	114	17	1090516	0.11671	0.45354
ADHD	ENSG00000166289	19	30145963	30176364	53	11	1090516	-0.2312	0.59142
ADHD	ENSG00000131943	19	30181721	30216364	96	15	1090516	-0.82792	0.79614
ADHD	ENSG00000105173	19	30292805	30325215	55	10	1090516	-0.60237	0.72654
ADHD	ENSG00000105176	19	30404551	30516611	126	9	1090516	0.78273	0.21689
ADHD	ENSG00000198597	19	30709197	31214445	829	98	1090516	-1.6142	0.94675
ADHD	ENSG00000121297	19	31755851	31850453	169	33	1090516	-0.24241	0.59577
ADHD	ENSG00000168813	19	32826500	32888573	113	15	1090516	-0.79503	0.7867
ADHD	ENSG00000178904	19	32886449	32986801	159	19	1090516	-0.14079	0.55598
ADHD	ENSG00000105185	19	33061974	33088358	32	7	1090516	-0.86409	0.80623
ADHD	ENSG00000105186	19	33077913	33177503	372	18	1090516	-1.7873	0.96305
ADHD	ENSG00000186326	19	33156313	33179206	82	13	1090516	-1.7875	0.96307
ADHD	ENSG00000213965	19	33172867	33214702	94	11	1090516	-0.012995	0.50518
ADHD	ENSG00000173809	19	33200659	33330483	256	16	1090516	-0.047263	0.51885
ADHD	ENSG00000021488	19	33311415	33370672	186	21	1090516	0.80571	0.2102
ADHD	ENSG00000121289	19	33359902	33472897	365	21	1090516	0.49629	0.30985
ADHD	ENSG00000131944	19	33453115	33479128	84	18	1090516	0.19068	0.42439
ADHD	ENSG00000131941	19	33459499	33565794	339	31	1090516	-0.11261	0.54483
ADHD	ENSG00000076650	19	33561786	33631448	157	10	1090516	-0.12411	0.54939
ADHD	ENSG00000166359	19	33612996	33676701	147	18	1090516	-0.68581	0.75359
ADHD	ENSG00000130881	19	33658509	33708694	109	16	1090516	-0.73123	0.76768
ADHD	ENSG00000130876	19	33689570	33726756	64	14	1090516	0.14934	0.44064
ADHD	ENSG00000245848	19	33780840	33803470	37	4	1090516	1.2292	0.1095
ADHD	ENSG00000153879	19	33854236	33883592	69	10	1090516	1.1539	0.12428
ADHD	ENSG00000124299	19	33867856	34022700	541	31	1090516	2.1054	0.01763
ADHD	ENSG00000124302	19	34102861	34274414	349	56	1090516	0.14049	0.44414
ADHD	ENSG00000153885	19	34276838	34316668	78	18	1090516	-0.24097	0.59521
ADHD	ENSG00000257103	19	34653409	34730420	145	10	1090516	0.81411	0.20779
ADHD	ENSG00000166398	19	34735442	34856491	205	19	1090516	1.0023	0.1581
ADHD	ENSG00000105220	19	34840385	34903061	108	16	1090516	1.1584	0.12335
ADHD	ENSG00000126249	19	34885289	34927073	60	10	1090516	1.0783	0.14046
ADHD	ENSG00000126261	19	34909257	34970853	96	11	1090516	1.7166	0.04303
ADHD	ENSG00000142279	19	34961874	35007258	86	16	1090516	1.283	0.099746
ADHD	ENSG00000205209	19	35074234	35176604	312	25	1090516	-0.53848	0.70488
ADHD	ENSG00000089335	19	35158544	35187302	82	11	1090516	0.44416	0.32846
ADHD	ENSG00000197841	19	35215060	35243777	56	12	1090516	0.28237	0.38883
ADHD	ENSG00000153896	19	35238981	35274134	57	11	1090516	0.26714	0.39468
ADHD	ENSG00000168661	19	35407807	35446074	99	7	1090516	1.2823	0.099868
ADHD	ENSG00000180884	19	35437258	35464953	73	12	1090516	0.59167	0.27704
ADHD	ENSG00000089351	19	35475688	35527375	123	14	1090516	0.19412	0.42304
ADHD	ENSG00000105711	19	35511588	35541352	49	8	1090516	0.14297	0.44316
ADHD	ENSG00000105707	19	35521410	35567475	118	16	1090516	-1.2917	0.90178
ADHD	ENSG00000089356	19	35596732	35625228	69	7	1090516	-0.51726	0.69751
ADHD	ENSG00000153902	19	35605417	35643355	49	4	1090516	0.20306	0.41954
ADHD	ENSG00000266964	19	35619712	35644013	12	2	1090516	0.54473	0.29297
ADHD	ENSG00000221946	19	35624154	35655204	27	8	1090516	0.33394	0.36921
ADHD	ENSG00000089327	19	35635633	35670786	85	11	1090516	0.16054	0.43623
ADHD	ENSG00000177558	19	35705703	35729632	94	14	1090516	0.69975	0.24204
ADHD	ENSG00000105699	19	35729233	35768867	94	13	1090516	0.015448	0.49384
ADHD	ENSG00000105698	19	35749881	35780724	65	7	1090516	0.6914	0.24466
ADHD	ENSG00000105697	19	35761619	35786046	54	8	1090516	0.56145	0.28724
ADHD	ENSG00000105695	19	35773028	35814707	68	14	1090516	-0.025511	0.51018
ADHD	ENSG00000012124	19	35800164	35848258	79	21	1090516	0.36308	0.35827
ADHD	ENSG00000126266	19	35832445	35853367	30	9	1090516	0.28657	0.38722
ADHD	ENSG00000185897	19	35839362	35861387	12	4	1090516	-0.076194	0.53037
ADHD	ENSG00000126251	19	35851831	35873855	38	8	1090516	0.11122	0.45572
ADHD	ENSG00000126262	19	35924809	35952669	87	23	1090516	-0.2748	0.60827
ADHD	ENSG00000188508	19	35968226	35996460	71	13	1090516	-0.97218	0.83452
ADHD	ENSG00000161249	19	35978122	36014560	106	24	1090516	-0.45162	0.67423
ADHD	ENSG00000189001	19	36004269	36029253	79	16	1090516	-0.52135	0.69894
ADHD	ENSG00000105679	19	36014314	36046218	82	15	1090516	-0.94939	0.82879
ADHD	ENSG00000105677	19	36026497	36048428	46	12	1090516	-0.14299	0.55685
ADHD	ENSG00000105675	19	36030945	36064560	70	19	1090516	0.28465	0.38795
ADHD	ENSG00000249115	19	36093646	36126251	55	11	1090516	1.3009	0.09665
ADHD	ENSG00000126254	19	36109932	36138588	44	9	1090516	1.3351	0.090929
ADHD	ENSG00000105672	19	36122647	36145773	35	10	1090516	1.9579	0.025121
ADHD	ENSG00000126267	19	36129125	36159763	66	10	1090516	1.8971	0.028908
ADHD	ENSG00000105668	19	36147715	36179367	97	10	1090516	1.4471	0.073936
ADHD	ENSG00000011590	19	36185429	36217940	50	10	1090516	1.6138	0.053284
ADHD	ENSG00000272333	19	36198921	36239779	70	12	1090516	1.725	0.042267
ADHD	ENSG00000126246	19	36220058	36243354	44	9	1090516	1.8503	0.032134
ADHD	ENSG00000161265	19	36223365	36246346	39	9	1090516	1.8398	0.032901
ADHD	ENSG00000205155	19	36226015	36247911	33	8	1090516	1.7455	0.040453
ADHD	ENSG00000267796	19	36229262	36255420	43	9	1090516	1.4498	0.073561
ADHD	ENSG00000004776	19	36235469	36258980	36	8	1090516	1.2267	0.10996
ADHD	ENSG00000167595	19	36239044	36271930	77	11	1090516	1.0098	0.1563
ADHD	ENSG00000004777	19	36255434	36289724	80	11	1090516	0.95465	0.16988
ADHD	ENSG00000250799	19	36280890	36314201	68	14	1090516	0.74264	0.22885
ADHD	ENSG00000161270	19	36306866	36370189	95	11	1090516	0.018506	0.49262
ADHD	ENSG00000126259	19	36336763	36368011	36	2	1090516	-0.23507	0.59292
ADHD	ENSG00000105290	19	36348801	36380693	48	1	1090516	-0.67155	0.74906
ADHD	ENSG00000167604	19	36368555	36403205	69	5	1090516	-1.2058	0.88605
ADHD	ENSG00000126264	19	36383382	36405279	41	5	1090516	-0.85129	0.8027
ADHD	ENSG00000011600	19	36385303	36409197	43	5	1090516	-0.84784	0.80174
ADHD	ENSG00000126243	19	36416260	36446669	47	4	1090516	-0.33995	0.63305
ADHD	ENSG00000205138	19	36476090	36497220	26	7	1090516	-0.30457	0.61965
ADHD	ENSG00000181392	19	36484209	36509695	33	8	1090516	-0.7715	0.77979
ADHD	ENSG00000239382	19	36490022	36515141	25	6	1090516	-0.83426	0.79793
ADHD	ENSG00000105270	19	36495562	36534245	61	15	1090516	0.13123	0.44779
ADHD	ENSG00000161277	19	36515887	36555664	62	11	1090516	0.66283	0.25372
ADHD	ENSG00000075702	19	36535783	36606008	131	16	1090516	0.7849	0.21626
ADHD	ENSG00000105261	19	36592104	36614613	50	10	1090516	1.0407	0.14901
ADHD	ENSG00000105258	19	36594612	36616248	49	9	1090516	1.0446	0.14811
ADHD	ENSG00000105254	19	36595191	36626849	76	14	1090516	0.72291	0.23487
ADHD	ENSG00000126247	19	36620477	36651255	53	18	1090516	0.27439	0.39189
ADHD	ENSG00000161281	19	36631824	36653771	33	10	1090516	0.40207	0.34382
ADHD	ENSG00000196357	19	36663188	36747159	171	14	1090516	2.0088	0.022279
ADHD	ENSG00000167635	19	36695504	36739676	94	9	1090516	2.1597	0.015398
ADHD	ENSG00000142065	19	36817162	36880101	101	10	1090516	1.3809	0.083649
ADHD	ENSG00000181007	19	36864022	36919558	79	8	1090516	1.0224	0.1533
ADHD	ENSG00000186017	19	36926021	36990804	135	14	1090516	-0.39637	0.65408
ADHD	ENSG00000254004	19	36991597	37029562	92	12	1090516	-0.04992	0.51991
ADHD	ENSG00000186020	19	37015676	37106178	178	18	1090516	-0.18691	0.57413
ADHD	ENSG00000161298	19	37085719	37129499	60	9	1090516	-0.58751	0.72157
ADHD	ENSG00000197808	19	37118094	37167755	85	10	1090516	-0.058666	0.52339
ADHD	ENSG00000189042	19	37168514	37228603	93	8	1090516	-0.31149	0.62229
ADHD	ENSG00000267041	19	37195285	37273727	139	15	1090516	0.23054	0.40884
ADHD	ENSG00000197863	19	37298330	37351689	58	10	1090516	-0.61844	0.73186
ADHD	ENSG00000251247	19	37331263	37413931	183	16	1090516	-0.77189	0.77991
ADHD	ENSG00000185869	19	37369026	37417193	127	11	1090516	-0.67549	0.75032
ADHD	ENSG00000198453	19	37397231	37499602	366	14	1090516	-0.4793	0.68414
ADHD	ENSG00000197050	19	37488759	37631216	289	11	1090516	-0.74707	0.77249
ADHD	ENSG00000196967	19	37587636	37673643	152	14	1090516	-0.34155	0.63365
ADHD	ENSG00000245680	19	37662481	37719055	66	12	1090516	-0.37152	0.64487
ADHD	ENSG00000188283	19	37698828	37744828	53	10	1090516	-1.0066	0.84293
ADHD	ENSG00000181666	19	37793739	37870267	116	14	1090516	0.72984	0.23274
ADHD	ENSG00000189164	19	37851963	37893968	59	11	1090516	0.5767	0.28207
ADHD	ENSG00000196437	19	37892057	37970177	99	14	1090516	0.9566	0.16938
ADHD	ENSG00000171827	19	37948487	37986260	46	9	1090516	1.0705	0.14219
ADHD	ENSG00000188227	19	37987841	38049664	91	16	1090516	1.3975	0.08113
ADHD	ENSG00000171817	19	38032308	38114998	117	14	1090516	1.2493	0.10578
ADHD	ENSG00000180479	19	38035684	38095673	89	11	1090516	1.3273	0.092208
ADHD	ENSG00000120784	19	38094650	38193238	156	19	1090516	0.89179	0.18625
ADHD	ENSG00000196381	19	38148652	38193223	83	13	1090516	0.68474	0.24676
ADHD	ENSG00000198182	19	38177264	38220691	79	11	1090516	0.83545	0.20173
ADHD	ENSG00000189144	19	38216734	38317940	151	18	1090516	0.60421	0.27285
ADHD	ENSG00000171804	19	38365463	38407317	58	13	1090516	0.25546	0.39918
ADHD	ENSG00000105738	19	38387868	38709012	698	44	1090516	-0.22413	0.58867
ADHD	ENSG00000011332	19	38691646	38730354	77	17	1090516	0.32358	0.37313
ADHD	ENSG00000167642	19	38724675	38793254	147	20	1090516	1.1527	0.12451
ADHD	ENSG00000167641	19	38731877	38757231	63	10	1090516	1.4144	0.078624
ADHD	ENSG00000167644	19	38784801	38805649	51	8	1090516	-0.39643	0.65411
ADHD	ENSG00000167645	19	38785753	38817913	75	10	1090516	0.027135	0.48918
ADHD	ENSG00000099337	19	38800484	38829660	68	9	1090516	0.57583	0.28237
ADHD	ENSG00000099338	19	38816415	38871589	139	16	1090516	0.25633	0.39885
ADHD	ENSG00000099341	19	38855176	38884464	67	11	1090516	0.047412	0.48109
ADHD	ENSG00000179168	19	38864905	38888722	49	5	1090516	0.45292	0.3253
ADHD	ENSG00000188766	19	38869061	38896881	71	4	1090516	0.69387	0.24388
ADHD	ENSG00000130244	19	38883775	38909728	84	8	1090516	0.7872	0.21558
ADHD	ENSG00000171777	19	38889695	38926945	97	15	1090516	0.67809	0.24886
ADHD	ENSG00000196218	19	38914339	39088204	411	39	1090516	0.035091	0.486
ADHD	ENSG00000104814	19	39068281	39119522	67	9	1090516	-1.0595	0.85532
ADHD	ENSG00000178982	19	39099735	39137595	48	10	1090516	-1.2191	0.88859
ADHD	ENSG00000130402	19	39128289	39232223	253	15	1090516	-0.61761	0.73158
ADHD	ENSG00000182472	19	39210827	39270544	170	18	1090516	-0.43409	0.66789
ADHD	ENSG00000205076	19	39251611	39274132	68	12	1090516	-0.20623	0.58169
ADHD	ENSG00000178934	19	39269851	39292389	58	7	1090516	-0.23476	0.5928
ADHD	ENSG00000171747	19	39282311	39314004	89	14	1090516	0.010019	0.496
ADHD	ENSG00000104823	19	39296062	39332645	69	11	1090516	0.67311	0.25044
ADHD	ENSG00000104824	19	39317028	39352987	54	7	1090516	1.0399	0.14919
ADHD	ENSG00000187994	19	39348470	39378919	37	10	1090516	0.94225	0.17303
ADHD	ENSG00000068903	19	39359197	39400502	62	17	1090516	0.43366	0.33227
ADHD	ENSG00000104825	19	39380340	39409533	46	9	1090516	-0.099637	0.53968
ADHD	ENSG00000262484	19	39389620	39412798	40	7	1090516	-0.057762	0.52303
ADHD	ENSG00000104835	19	39395906	39450495	114	13	1090516	-0.054979	0.52192
ADHD	ENSG00000128626	19	39411188	39433802	46	6	1090516	0.17467	0.43067
ADHD	ENSG00000269190	19	39422044	39476550	126	18	1090516	0.082194	0.46725
ADHD	ENSG00000161243	19	39471354	39533425	243	13	1090516	-0.43779	0.66923
ADHD	ENSG00000183760	19	39564553	39612133	146	14	1090516	-0.20286	0.58038
ADHD	ENSG00000130669	19	39606410	39683456	160	20	1090516	1.9525	0.02544
ADHD	ENSG00000188505	19	39677601	39702524	46	4	1090516	1.1393	0.1273
ADHD	ENSG00000179751	19	39683471	39704906	37	3	1090516	1.0455	0.1479
ADHD	ENSG00000197110	19	39724246	39745646	34	6	1090516	-0.49488	0.68966
ADHD	ENSG00000183709	19	39749154	39770732	37	6	1090516	-0.28068	0.61052
ADHD	ENSG00000182393	19	39776965	39799313	53	4	1090516	-0.024199	0.50965
ADHD	ENSG00000128011	19	39787208	39815976	28	4	1090516	-1.4134	0.92123
ADHD	ENSG00000130755	19	39808993	39843012	43	6	1090516	-1.7887	0.96317
ADHD	ENSG00000179134	19	39823036	39886350	85	9	1090516	-2.0456	0.9796
ADHD	ENSG00000006712	19	39866492	39891835	35	7	1090516	-3.143	0.99916
ADHD	ENSG00000063322	19	39871943	39901277	38	7	1090516	-1.5517	0.93964
ADHD	ENSG00000128016	19	39887453	39910052	30	6	1090516	-0.22345	0.58841
ADHD	ENSG00000090924	19	39893225	39929054	57	11	1090516	1.0862	0.13869
ADHD	ENSG00000105193	19	39913847	39936588	48	6	1090516	0.9994	0.1588
ADHD	ENSG00000196235	19	39916796	39977310	135	11	1090516	0.53493	0.29635
ADHD	ENSG00000105197	19	39961052	39994422	62	8	1090516	-0.088411	0.53522
ADHD	ENSG00000090932	19	39979535	40009121	56	8	1090516	0.046353	0.48151
ADHD	ENSG00000186838	19	39995753	40021326	46	13	1090516	-0.33711	0.63198
ADHD	ENSG00000176401	19	40011630	40033494	47	10	1090516	-0.36515	0.6425
ADHD	ENSG00000176396	19	40018890	40040870	44	8	1090516	-0.32031	0.62563
ADHD	ENSG00000105198	19	40083164	40108116	43	9	1090516	-1.4344	0.92428
ADHD	ENSG00000249861	19	40136534	40161287	41	6	1090516	-0.16688	0.56627
ADHD	ENSG00000006659	19	40184946	40210084	42	8	1090516	-1.4133	0.92121
ADHD	ENSG00000105205	19	40211890	40238668	89	9	1090516	-0.92117	0.82152
ADHD	ENSG00000213921	19	40257235	40286775	73	12	1090516	-0.019459	0.50776
ADHD	ENSG00000105204	19	40305990	40334841	52	8	1090516	0.48888	0.31246
ADHD	ENSG00000105202	19	40315098	40347054	77	13	1090516	0.30396	0.38058
ADHD	ENSG00000090920	19	40343963	40450533	181	30	1090516	-0.53833	0.70482
ADHD	ENSG00000013275	19	40466912	40497348	72	8	1090516	-1.2648	0.89704
ADHD	ENSG00000187187	19	40480041	40533514	94	7	1090516	-1.64	0.9495
ADHD	ENSG00000128000	19	40524167	40572116	76	5	1090516	-1.7133	0.95667
ADHD	ENSG00000197782	19	40565059	40606845	105	8	1090516	-1.9397	0.97379
ADHD	ENSG00000130758	19	40687651	40731482	53	9	1090516	0.87849	0.18984
ADHD	ENSG00000174521	19	40711965	40734306	29	7	1090516	1.1175	0.1319
ADHD	ENSG00000105219	19	40718115	40742597	35	8	1090516	0.78376	0.21659
ADHD	ENSG00000105221	19	40726224	40801443	100	11	1090516	0.1387	0.44484
ADHD	ENSG00000160392	19	40815443	40864434	92	11	1090516	0.42214	0.33646
ADHD	ENSG00000105223	19	40844363	40896346	88	18	1090516	0.13361	0.44686
ADHD	ENSG00000160396	19	40875178	40906094	42	10	1090516	0.24812	0.40202
ADHD	ENSG00000105227	19	40889675	40929273	44	12	1090516	-0.99543	0.84024
ADHD	ENSG00000197019	19	40917499	40941932	24	6	1090516	-0.81612	0.79279
ADHD	ENSG00000167565	19	40936751	40960612	55	7	1090516	-0.14086	0.55601
ADHD	ENSG00000090013	19	40943696	40981747	92	15	1090516	-0.13423	0.55339
ADHD	ENSG00000160460	19	40962148	41092370	236	39	1090516	0.45172	0.32574
ADHD	ENSG00000160410	19	41072757	41107305	66	16	1090516	0.5115	0.3045
ADHD	ENSG00000090006	19	41088789	41145725	117	15	1090516	0.46811	0.31985
ADHD	ENSG00000105245	19	41162596	41206877	91	16	1090516	-0.67973	0.75166
ADHD	ENSG00000123815	19	41187434	41234112	97	16	1090516	-0.97513	0.83525
ADHD	ENSG00000086544	19	41213008	41256765	90	12	1090516	-0.58146	0.71954
ADHD	ENSG00000188493	19	41236761	41267458	56	10	1090516	-0.10087	0.54017
ADHD	ENSG00000077312	19	41246542	41281294	76	13	1090516	0.15033	0.44025
ADHD	ENSG00000261857	19	41267553	41293395	62	10	1090516	0.12918	0.44861
ADHD	ENSG00000167578	19	41274121	41312847	99	15	1090516	-0.089089	0.53549
ADHD	ENSG00000269858	19	41294901	41324338	74	13	1090516	-0.12595	0.55012
ADHD	ENSG00000255974	19	41339443	41366352	58	11	1090516	-0.55171	0.70943
ADHD	ENSG00000198077	19	41371344	41398657	83	10	1090516	-0.46881	0.6804
ADHD	ENSG00000197408	19	41487204	41534303	153	17	1090516	-0.57745	0.71818
ADHD	ENSG00000197838	19	41584377	41612100	73	6	1090516	-0.1405	0.55587
ADHD	ENSG00000197446	19	41610337	41644271	75	7	1090516	-0.78868	0.78485
ADHD	ENSG00000167600	19	41688954	41723444	35	5	1090516	0.17504	0.43053
ADHD	ENSG00000167601	19	41715108	41777671	96	15	1090516	-0.94366	0.82733
ADHD	ENSG00000105323	19	41758401	41823503	69	6	1090516	0.038958	0.48446
ADHD	ENSG00000105329	19	41797492	41869816	90	10	1090516	-0.17116	0.56795
ADHD	ENSG00000142039	19	41806094	41840788	43	3	1090516	0.1499	0.44042
ADHD	ENSG00000142046	19	41846816	41899988	72	8	1090516	-0.43007	0.66643
ADHD	ENSG00000123810	19	41850326	41880078	47	6	1090516	-0.42158	0.66333
ADHD	ENSG00000248098	19	41874215	41940910	117	5	1090516	-0.41403	0.66057
ADHD	ENSG00000077348	19	41882279	41913384	53	4	1090516	-0.518	0.69777
ADHD	ENSG00000177191	19	41921264	41944635	44	3	1090516	-0.30394	0.61941
ADHD	ENSG00000105341	19	41927223	41956622	49	7	1090516	-0.23952	0.59465
ADHD	ENSG00000204978	19	41939063	41960670	32	8	1090516	-0.10689	0.54256
ADHD	ENSG00000007129	19	42045886	42103197	87	10	1090516	-1.4467	0.92601
ADHD	ENSG00000105352	19	42115344	42143442	62	11	1090516	-1.2	0.88493
ADHD	ENSG00000007306	19	42167235	42220895	110	13	1090516	-0.61846	0.73186
ADHD	ENSG00000105388	19	42202504	42243718	102	12	1090516	-0.26917	0.6061
ADHD	ENSG00000267881	19	42202531	42275190	150	17	1090516	-0.38207	0.6488
ADHD	ENSG00000086548	19	42244885	42286113	54	9	1090516	-0.13647	0.55427
ADHD	ENSG00000170956	19	42290369	42325591	54	2	1090516	-0.36394	0.64205
ADHD	ENSG00000183103	19	42331148	42358760	26	3	1090516	0.53024	0.29797
ADHD	ENSG00000142025	19	42338806	42366401	28	3	1090516	0.79224	0.21411
ADHD	ENSG00000105372	19	42353988	42386994	38	3	1090516	0.50889	0.30541
ADHD	ENSG00000105369	19	42371190	42395439	18	2	1090516	0.097934	0.46099
ADHD	ENSG00000076928	19	42377228	42444302	36	6	1090516	0.073754	0.4706
ADHD	ENSG00000105404	19	42450833	42473542	14	2	1090516	0.061225	0.47559
ADHD	ENSG00000105409	19	42460734	42511649	18	5	1090516	-0.11085	0.54413
ADHD	ENSG00000105737	19	42492473	42583650	29	4	1090516	0.74937	0.22682
ADHD	ENSG00000105732	19	42562629	42595701	11	3	1090516	0.1032	0.4589
ADHD	ENSG00000028277	19	42580263	42710737	89	4	1090516	-0.064013	0.52552
ADHD	ENSG00000160570	19	42692750	42734292	23	2	1090516	-0.5895	0.72224
ADHD	ENSG00000167625	19	42714423	42742353	13	2	1090516	0.7289	0.23303
ADHD	ENSG00000105723	19	42724338	42756777	24	3	1090516	1.092	0.13741
ADHD	ENSG00000105722	19	42741724	42769309	27	2	1090516	1.1247	0.13036
ADHD	ENSG00000079432	19	42762689	42809949	33	2	1090516	0.21088	0.41649
ADHD	ENSG00000079462	19	42791185	42817698	10	1	1090516	-0.002975	0.50119
ADHD	ENSG00000188368	19	42796250	42824973	16	2	1090516	-0.15599	0.56198
ADHD	ENSG00000167619	19	42807477	42839214	17	2	1090516	-0.0085012	0.50339
ADHD	ENSG00000105429	19	42819761	42892921	68	3	1090516	0.46361	0.32146
ADHD	ENSG00000105427	19	42881171	42904439	27	1	1090516	0.8182	0.20662
ADHD	ENSG00000079435	19	42895659	42941578	11	2	1090516	-0.20477	0.58112
ADHD	ENSG00000189377	19	42922440	42957200	14	1	1090516	-0.2469	0.59751
ADHD	ENSG00000079385	19	43001456	43075386	33	2	1090516	0.037151	0.48518
ADHD	ENSG00000124469	19	43074393	43109207	16	2	1090516	0.035679	0.48577
ADHD	ENSG00000221826	19	43215790	43254721	31	1	1090516	-1.6166	0.94702
ADHD	ENSG00000124467	19	43246838	43369843	101	5	1090516	-1.3687	0.91445
ADHD	ENSG00000231924	19	43360616	43393974	8	1	1090516	-0.68342	0.75283
ADHD	ENSG00000242221	19	43558363	43597197	5	1	1090516	0.4165	0.33852
ADHD	ENSG00000204941	19	43660408	43700688	14	1	1090516	1.6897	0.045539
ADHD	ENSG00000243137	19	43686854	43721451	1	1	1090516	1.5531	0.0602
ADHD	ENSG00000183668	19	43705943	43783682	103	13	1090516	-0.64549	0.7407
ADHD	ENSG00000131126	19	43895648	43932763	75	8	1090516	-0.073356	0.52924
ADHD	ENSG00000124466	19	43954939	43979812	44	10	1090516	0.10131	0.45965
ADHD	ENSG00000176531	19	43969106	44019087	95	14	1090516	0.48511	0.3138
ADHD	ENSG00000105755	19	44000871	44041396	76	11	1090516	0.65092	0.25755
ADHD	ENSG00000176472	19	44019649	44050282	66	13	1090516	1.31	0.0951
ADHD	ENSG00000073050	19	44037192	44094625	132	19	1090516	1.6106	0.053631
ADHD	ENSG00000234465	19	44070952	44098116	55	12	1090516	1.3286	0.091989
ADHD	ENSG00000167378	19	44078521	44110287	48	13	1090516	1.1526	0.12454
ADHD	ENSG00000124444	19	44090544	44115309	24	6	1090516	0.81279	0.20817
ADHD	ENSG00000226763	19	44090769	44128649	40	7	1090516	0.89624	0.18506
ADHD	ENSG00000131116	19	44101371	44134026	39	6	1090516	0.61918	0.2679
ADHD	ENSG00000105767	19	44116520	44153991	44	8	1090516	0.88093	0.18918
ADHD	ENSG00000011422	19	44140247	44184699	82	17	1090516	0.47766	0.31644
ADHD	ENSG00000124449	19	44210162	44234173	51	8	1090516	0.44828	0.32697
ADHD	ENSG00000105771	19	44225301	44269142	58	5	1090516	-2.3666	0.99102
ADHD	ENSG00000104783	19	44260685	44295409	94	15	1090516	-2.6983	0.99651
ADHD	ENSG00000159871	19	44290081	44341358	165	18	1090516	-0.679	0.75143
ADHD	ENSG00000167637	19	44321444	44363307	144	11	1090516	-0.80453	0.78945
ADHD	ENSG00000176222	19	44366515	44415537	67	4	1090516	-0.19925	0.57897
ADHD	ENSG00000124459	19	44406781	44449430	113	11	1090516	-0.66625	0.74737
ADHD	ENSG00000159905	19	44445375	44481861	95	11	1090516	-0.84409	0.80069
ADHD	ENSG00000204920	19	44462014	44512477	132	13	1090516	-1.0031	0.84209
ADHD	ENSG00000159882	19	44497100	44528078	34	4	1090516	-1.7452	0.95953
ADHD	ENSG00000159885	19	44519494	44547265	37	4	1090516	-1.6258	0.94801
ADHD	ENSG00000267022	19	44519506	44601471	121	9	1090516	-1.4063	0.92019
ADHD	ENSG00000178386	19	44545520	44582144	52	5	1090516	-1.7958	0.96374
ADHD	ENSG00000186026	19	44566297	44603766	56	6	1090516	-0.41872	0.66229
ADHD	ENSG00000267680	19	44588492	44622479	65	6	1090516	0.36959	0.35584
ADHD	ENSG00000256294	19	44606334	44647027	78	9	1090516	1.0766	0.14082
ADHD	ENSG00000263002	19	44635710	44673156	46	6	1090516	1.8165	0.034647
ADHD	ENSG00000167380	19	44659226	44692534	20	5	1090516	0.79365	0.2137
ADHD	ENSG00000131115	19	44701700	44751421	53	7	1090516	-0.00060231	0.50024
ADHD	ENSG00000159917	19	44722882	44819199	119	10	1090516	-0.11488	0.54573
ADHD	ENSG00000159915	19	44744318	44789470	64	7	1090516	0.046401	0.4815
ADHD	ENSG00000062370	19	44820708	44881377	170	17	1090516	-0.080427	0.53205
ADHD	ENSG00000267508	19	44876459	44915774	121	13	1090516	0.56066	0.28751
ADHD	ENSG00000167383	19	44911685	44962766	170	20	1090516	0.17536	0.4304
ADHD	ENSG00000167384	19	44969854	45014576	156	18	1090516	0.083544	0.46671
ADHD	ENSG00000216588	19	45106940	45150081	108	16	1090516	-0.38447	0.64968
ADHD	ENSG00000073008	19	45137098	45176850	65	13	1090516	0.049436	0.48029
ADHD	ENSG00000186567	19	45155545	45197631	77	15	1090516	-0.45064	0.67388
ADHD	ENSG00000213892	19	45192421	45223986	77	16	1090516	-0.34495	0.63494
ADHD	ENSG00000069399	19	45240962	45273301	33	9	1090516	-0.47997	0.68437
ADHD	ENSG00000142273	19	45271126	45313891	25	5	1090516	0.62995	0.26436
ADHD	ENSG00000187244	19	45302328	45334673	65	12	1090516	0.7224	0.23502
ADHD	ENSG00000130202	19	45339432	45402485	189	29	1090516	1.0711	0.14206
ADHD	ENSG00000130204	19	45383826	45416946	77	14	1090516	0.66653	0.25253
ADHD	ENSG00000130203	19	45399011	45422650	44	9	1090516	0.39643	0.34589
ADHD	ENSG00000130208	19	45407504	45432606	40	10	1090516	0.25314	0.40008
ADHD	ENSG00000267467	19	45435495	45462820	67	6	1090516	0.10581	0.45787
ADHD	ENSG00000234906	19	45439243	45462822	65	6	1090516	0.14368	0.44288
ADHD	ENSG00000104853	19	45447842	45506599	143	12	1090516	0.086687	0.46546
ADHD	ENSG00000104856	19	45494688	45551452	55	11	1090516	-0.56373	0.71353
ADHD	ENSG00000104859	19	45532298	45584214	26	2	1090516	-1.934	0.97345
ADHD	ENSG00000170684	19	45564758	45589846	34	3	1090516	-0.74691	0.77244
ADHD	ENSG00000142252	19	45572453	45604782	77	7	1090516	-0.55936	0.71204
ADHD	ENSG00000007047	19	45572546	45818541	436	40	1090516	0.95544	0.16968
ADHD	ENSG00000104866	19	45584654	45661335	169	13	1090516	-0.31094	0.62208
ADHD	ENSG00000179846	19	45643008	45673408	31	7	1090516	0.26808	0.39432
ADHD	ENSG00000007255	19	45656186	45691495	32	7	1090516	-0.40795	0.65834
ADHD	ENSG00000189114	19	45672003	45695059	22	5	1090516	-0.39583	0.65389
ADHD	ENSG00000130201	19	45705879	45747469	95	8	1090516	1.1029	0.13505
ADHD	ENSG00000104879	19	45799672	45836235	85	18	1090516	0.95054	0.17092
ADHD	ENSG00000104892	19	45826692	45864778	79	13	1090516	0.86165	0.19444
ADHD	ENSG00000104884	19	45843095	45884176	80	13	1090516	1.3101	0.095075
ADHD	ENSG00000104881	19	45872892	45919607	85	16	1090516	0.063571	0.47466
ADHD	ENSG00000117877	19	45899467	45924024	50	8	1090516	-1.5673	0.94148
ADHD	ENSG00000012061	19	45900591	45992086	187	27	1090516	-1.776	0.96213
ADHD	ENSG00000125740	19	45961253	45988437	77	14	1090516	-0.8584	0.80467
ADHD	ENSG00000125744	19	45978547	46010319	80	14	1090516	-0.45346	0.67489
ADHD	ENSG00000213889	19	45982035	46015768	67	12	1090516	-0.55835	0.7117
ADHD	ENSG00000125753	19	45999837	46040241	75	14	1090516	-1.925	0.97288
ADHD	ENSG00000125741	19	46020685	46115470	184	33	1090516	-0.39838	0.65483
ADHD	ENSG00000177464	19	46083022	46115466	54	12	1090516	0.87793	0.18999
ADHD	ENSG00000125746	19	46100252	46158887	141	22	1090516	1.0408	0.14897
ADHD	ENSG00000267757	19	46134752	46156098	54	11	1090516	1.0008	0.15847
ADHD	ENSG00000010310	19	46161502	46196982	71	9	1090516	-0.13068	0.55198
ADHD	ENSG00000125743	19	46180712	46205827	37	9	1090516	0.24633	0.40271
ADHD	ENSG00000011478	19	46185741	46217247	60	12	1090516	0.16012	0.43639
ADHD	ENSG00000177051	19	46203887	46244162	62	14	1090516	0.71792	0.2364
ADHD	ENSG00000177045	19	46258043	46282484	31	5	1090516	-0.32577	0.6277
ADHD	ENSG00000104936	19	46262975	46295810	39	8	1090516	-0.23768	0.59394
ADHD	ENSG00000185800	19	46276205	46306060	38	9	1090516	0.40059	0.34436
ADHD	ENSG00000104941	19	46288968	46328577	101	13	1090516	0.53544	0.29617
ADHD	ENSG00000125755	19	46308668	46376548	200	14	1090516	0.43148	0.33306
ADHD	ENSG00000170608	19	46357247	46387055	64	13	1090516	0.63043	0.26421
ADHD	ENSG00000170604	19	46376866	46399376	46	8	1090516	-0.10779	0.54292
ADHD	ENSG00000176182	19	46383278	46415862	95	15	1090516	0.21157	0.41622
ADHD	ENSG00000188425	19	46406475	46428036	73	12	1090516	0.49556	0.3101
ADHD	ENSG00000104967	19	46426992	46486804	84	15	1090516	-1.0732	0.85841
ADHD	ENSG00000104983	19	46488339	46534576	118	17	1090516	-0.19154	0.57595
ADHD	ENSG00000008438	19	46512411	46536323	52	9	1090516	-0.23261	0.59197
ADHD	ENSG00000204869	19	46533006	46590376	180	19	1090516	0.028001	0.48883
ADHD	ENSG00000188624	19	46613328	46637931	35	8	1090516	-0.037633	0.51501
ADHD	ENSG00000204866	19	46636363	46674556	67	7	1090516	-1.1126	0.86707
ADHD	ENSG00000188293	19	46723009	46744500	73	10	1090516	-0.64375	0.74013
ADHD	ENSG00000124440	19	46790303	46856690	220	29	1090516	-0.28272	0.61131
ADHD	ENSG00000011485	19	46840251	46906238	140	23	1090516	1.2672	0.10254
ADHD	ENSG00000169515	19	46903629	46926841	87	17	1090516	-0.27193	0.60716
ADHD	ENSG00000182013	19	46959748	46984820	94	14	1090516	1.2429	0.10694
ADHD	ENSG00000230510	19	46974053	47114457	428	55	1090516	0.18686	0.42588
ADHD	ENSG00000204851	19	46980163	47009755	116	17	1090516	0.11846	0.45285
ADHD	ENSG00000160014	19	47094331	47124050	64	12	1090516	0.59683	0.27531
ADHD	ENSG00000160013	19	47113725	47138375	66	8	1090516	1.0204	0.15376
ADHD	ENSG00000167414	19	47127333	47147942	48	6	1090516	1.0786	0.14038
ADHD	ENSG00000197380	19	47140869	47174395	48	11	1090516	1.1149	0.13245
ADHD	ENSG00000105287	19	47167532	47230384	94	12	1090516	1.9368	0.026388
ADHD	ENSG00000090372	19	47212764	47260251	66	10	1090516	1.9359	0.026441
ADHD	ENSG00000181027	19	47239303	47290245	98	14	1090516	1.7762	0.037848
ADHD	ENSG00000105281	19	47268140	47301851	86	12	1090516	1.1904	0.11695
ADHD	ENSG00000042753	19	47331393	47364249	15	4	1090516	0.24963	0.40144
ADHD	ENSG00000160007	19	47411933	47518334	75	9	1090516	-0.73944	0.77018
ADHD	ENSG00000130751	19	47513077	47559033	17	3	1090516	0.59402	0.27625
ADHD	ENSG00000130748	19	47539165	47561888	13	1	1090516	0.71371	0.2377
ADHD	ENSG00000130749	19	47557444	47627009	43	3	1090516	0.38599	0.34975
ADHD	ENSG00000142230	19	47606531	47723886	57	7	1090516	-0.13335	0.55304
ADHD	ENSG00000105327	19	47714081	47746023	15	2	1090516	-0.46844	0.68027
ADHD	ENSG00000105321	19	47749237	47785210	56	3	1090516	0.29986	0.38214
ADHD	ENSG00000257704	19	47768142	47788979	46	4	1090516	0.60522	0.27252
ADHD	ENSG00000197405	19	47783280	47835323	77	7	1090516	0.46132	0.32229
ADHD	ENSG00000134830	19	47825404	47856606	36	8	1090516	0.022561	0.491
ADHD	ENSG00000134815	19	47842538	47895961	124	11	1090516	0.20997	0.41685
ADHD	ENSG00000105419	19	47896381	47932780	58	11	1090516	-0.59565	0.7243
ADHD	ENSG00000118160	19	47921274	47985425	113	14	1090516	-0.75005	0.77339
ADHD	ENSG00000118162	19	47968401	47997525	27	5	1090516	0.08345	0.46675
ADHD	ENSG00000105402	19	47980894	48028497	54	7	1090516	0.10763	0.45715
ADHD	ENSG00000118156	19	48013942	48069113	55	7	1090516	-0.07402	0.5295
ADHD	ENSG00000063169	19	48101453	48216533	259	19	1090516	0.1214	0.45169
ADHD	ENSG00000024422	19	48206600	48256391	100	13	1090516	-0.12792	0.55089
ADHD	ENSG00000105373	19	48238779	48270315	124	10	1090516	-0.48627	0.68661
ADHD	ENSG00000178980	19	48271829	48297943	43	8	1090516	-0.66303	0.74635
ADHD	ENSG00000178928	19	48294500	48332308	122	21	1090516	-1.042	0.85129
ADHD	ENSG00000105392	19	48312703	48356587	196	20	1090516	-0.1105	0.54399
ADHD	ENSG00000259009	19	48327701	48374769	195	17	1090516	0.46517	0.3209
ADHD	ENSG00000105398	19	48363723	48399654	107	11	1090516	1.0484	0.14724
ADHD	ENSG00000188334	19	48461303	48505427	90	14	1090516	-0.51476	0.69664
ADHD	ENSG00000169393	19	48487908	48538410	157	17	1090516	0.16393	0.43489
ADHD	ENSG00000105507	19	48523210	48557310	115	13	1090516	0.43317	0.33245
ADHD	ENSG00000105499	19	48541100	48624074	264	34	1090516	-1.4933	0.93232
ADHD	ENSG00000105486	19	48608702	48683860	200	13	1090516	1.1915	0.11673
ADHD	ENSG00000185453	19	48663949	48710877	107	14	1090516	0.39128	0.34779
ADHD	ENSG00000178150	19	48665575	48800865	424	37	1090516	-0.56285	0.71323
ADHD	ENSG00000105483	19	48674027	48769203	290	26	1090516	-0.49128	0.68839
ADHD	ENSG00000105479	19	48789714	48835151	127	15	1090516	-0.59396	0.72373
ADHD	ENSG00000142227	19	48814766	48843810	79	12	1090516	-0.41709	0.66169
ADHD	ENSG00000161558	19	48825613	48877494	129	18	1090516	-0.68355	0.75287
ADHD	ENSG00000105467	19	48857652	48889633	61	12	1090516	-0.75639	0.77529
ADHD	ENSG00000105438	19	48875827	48904810	44	10	1090516	-0.7648	0.77781
ADHD	ENSG00000105464	19	48888132	48958188	130	22	1090516	-1.105	0.86542
ADHD	ENSG00000105447	19	48939030	48970279	58	9	1090516	-2.4754	0.99335
ADHD	ENSG00000182324	19	48948766	48979367	67	9	1090516	-1.8214	0.96573
ADHD	ENSG00000105443	19	48962289	48995571	50	7	1090516	-1.414	0.92132
ADHD	ENSG00000142235	19	48978528	49026446	54	8	1090516	-1.8847	0.97026
ADHD	ENSG00000088002	19	49045332	49112682	215	26	1090516	-1.7634	0.96109
ADHD	ENSG00000105523	19	49094067	49128111	68	12	1090516	-0.12928	0.55143
ADHD	ENSG00000177202	19	49100000	49120970	42	9	1090516	0.070013	0.47209
ADHD	ENSG00000063177	19	49108585	49132793	28	6	1090516	0.18182	0.42786
ADHD	ENSG00000063176	19	49112548	49143974	36	6	1090516	0.10452	0.45838
ADHD	ENSG00000105516	19	49123287	49150695	25	4	1090516	0.00099493	0.4996
ADHD	ENSG00000063180	19	49131199	49159569	38	8	1090516	-0.70712	0.76025
ADHD	ENSG00000142233	19	49154664	49186338	51	9	1090516	0.24535	0.40309
ADHD	ENSG00000176920	19	49189228	49219207	74	7	1090516	0.29148	0.38534
ADHD	ENSG00000176909	19	49205999	49232978	70	5	1090516	0.30453	0.38036
ADHD	ENSG00000105538	19	49213844	49253978	94	7	1090516	-0.45559	0.67566
ADHD	ENSG00000182264	19	49234109	49260166	60	5	1090516	-1.2904	0.90155
ADHD	ENSG00000174951	19	49241268	49268647	48	5	1090516	-0.9066	0.81769
ADHD	ENSG00000105550	19	49248816	49271587	31	6	1090516	-0.41741	0.66181
ADHD	ENSG00000105552	19	49288319	49324286	85	13	1090516	0.17047	0.43232
ADHD	ENSG00000087076	19	49306274	49349935	53	9	1090516	1.2559	0.10458
ADHD	ENSG00000105559	19	49330354	49381889	116	8	1090516	1.536	0.062269
ADHD	ENSG00000087074	19	49365649	49389314	78	7	1090516	1.4382	0.075195
ADHD	ENSG00000104804	19	49374222	49411990	128	10	1090516	1.3132	0.094556
ADHD	ENSG00000104805	19	49393307	49436629	106	12	1090516	1.2355	0.10831
ADHD	ENSG00000104808	19	49426939	49458226	50	9	1090516	-1.0301	0.84852
ADHD	ENSG00000087088	19	49448072	49475055	32	5	1090516	-0.074936	0.52987
ADHD	ENSG00000087086	19	49458558	49480135	22	4	1090516	-0.1055	0.54201
ADHD	ENSG00000104812	19	49461382	49506567	44	7	1090516	-0.091444	0.53643
ADHD	ENSG00000183207	19	49486705	49529252	62	5	1090516	-0.082091	0.53271
ADHD	ENSG00000104826	19	49509237	49530338	41	4	1090516	0.086434	0.46556
ADHD	ENSG00000104827	19	49516126	49537590	34	5	1090516	0.59908	0.27456
ADHD	ENSG00000104818	19	49525169	49546495	22	3	1090516	1.0404	0.14908
ADHD	ENSG00000267631	19	49528831	49562006	36	6	1090516	0.48471	0.31394
ADHD	ENSG00000189052	19	49537141	49558568	14	3	1090516	0.4969	0.30963
ADHD	ENSG00000213030	19	49540895	49562400	22	5	1090516	-0.017826	0.50711
ADHD	ENSG00000196337	19	49547531	49572117	27	6	1090516	-0.98024	0.83652
ADHD	ENSG00000225950	19	49549050	49578333	44	7	1090516	-0.53774	0.70462
ADHD	ENSG00000104848	19	49560675	49586198	46	6	1090516	-0.43782	0.66924
ADHD	ENSG00000104852	19	49578676	49621862	81	15	1090516	-1.0947	0.86318
ADHD	ENSG00000104863	19	49607581	49631717	49	8	1090516	-1.0284	0.84813
ADHD	ENSG00000221916	19	49611655	49632397	45	7	1090516	-0.84444	0.80079
ADHD	ENSG00000177380	19	49612646	49664283	105	15	1090516	-0.60268	0.72664
ADHD	ENSG00000130528	19	49644455	49668681	60	11	1090516	-0.57607	0.71772
ADHD	ENSG00000130529	19	49650998	49725093	164	18	1090516	-0.93484	0.82506
ADHD	ENSG00000063127	19	49782895	49838482	55	7	1090516	-0.54325	0.70652
ADHD	ENSG00000104894	19	49828428	49856592	34	4	1090516	-0.85511	0.80375
ADHD	ENSG00000074219	19	49833852	49875714	69	5	1090516	-0.32793	0.62852
ADHD	ENSG00000104901	19	49855040	49888373	90	4	1090516	-0.026024	0.51038
ADHD	ENSG00000161609	19	49881475	49931251	100	6	1090516	0.53025	0.29797
ADHD	ENSG00000142538	19	49915671	49936698	13	4	1090516	0.022604	0.49098
ADHD	ENSG00000261949	19	49917006	49942075	11	3	1090516	0.28275	0.38869
ADHD	ENSG00000104888	19	49922658	49955617	29	3	1090516	1.6947	0.04507
ADHD	ENSG00000104872	19	49939555	49966754	38	4	1090516	1.7335	0.041502
ADHD	ENSG00000161618	19	49946426	49984305	67	8	1090516	1.4674	0.071131
ADHD	ENSG00000090554	19	49967464	49999488	63	8	1090516	0.41752	0.33815
ADHD	ENSG00000142541	19	49980811	50005565	52	5	1090516	-0.16476	0.56544
ADHD	ENSG00000142534	19	49989622	50012946	42	4	1090516	-0.071244	0.5284
ADHD	ENSG00000104870	19	50000073	50039590	71	8	1090516	-0.32687	0.62812
ADHD	ENSG00000142552	19	50020875	50060219	94	4	1090516	-0.23073	0.59124
ADHD	ENSG00000142546	19	50048968	50103519	78	9	1090516	-0.026455	0.51055
ADHD	ENSG00000126460	19	50073903	50104272	46	5	1090516	0.36297	0.35832
ADHD	ENSG00000126464	19	50084900	50139696	118	10	1090516	1.4502	0.073504
ADHD	ENSG00000126458	19	50128549	50153458	39	6	1090516	1.6879	0.04572
ADHD	ENSG00000126461	19	50135382	50171899	38	8	1090516	0.76328	0.22265
ADHD	ENSG00000126456	19	50152826	50179132	24	6	1090516	-0.083094	0.53311
ADHD	ENSG00000126453	19	50158823	50187173	22	6	1090516	0.11619	0.45375
ADHD	ENSG00000126457	19	50169043	50202286	31	8	1090516	-0.68521	0.75339
ADHD	ENSG00000224420	19	50181921	50203832	28	6	1090516	-0.40774	0.65827
ADHD	ENSG00000169169	19	50184155	50226988	66	10	1090516	-0.98316	0.83723
ADHD	ENSG00000126467	19	50233010	50276587	39	8	1090516	-0.77087	0.77961
ADHD	ENSG00000196961	19	50260225	50320370	92	12	1090516	-0.62519	0.73408
ADHD	ENSG00000010361	19	50300126	50330633	54	10	1090516	-1.3123	0.90529
ADHD	ENSG00000104973	19	50311539	50352073	52	11	1090516	-1.6327	0.94873
ADHD	ENSG00000104960	19	50343992	50374001	43	8	1090516	-0.94713	0.82821
ADHD	ENSG00000039650	19	50354461	50381166	43	7	1090516	-0.26285	0.60367
ADHD	ENSG00000204673	19	50362295	50391716	35	5	1090516	0.26351	0.39608
ADHD	ENSG00000104946	19	50370682	50402005	39	6	1090516	0.29422	0.38429
ADHD	ENSG00000104951	19	50382911	50442796	120	20	1090516	-0.2306	0.59119
ADHD	ENSG00000213024	19	50400082	50443020	101	17	1090516	-0.24013	0.59488
ADHD	ENSG00000169136	19	50421959	50447192	57	10	1090516	-0.54181	0.70603
ADHD	ENSG00000161640	19	50442242	50474429	62	10	1090516	-1.1217	0.869
ADHD	ENSG00000105053	19	50469724	50539203	162	10	1090516	-0.66335	0.74645
ADHD	ENSG00000142528	19	50518971	50566671	80	11	1090516	-0.22873	0.59046
ADHD	ENSG00000161652	19	50645805	50676452	30	2	1090516	-0.0063724	0.50254
ADHD	ENSG00000105357	19	50681443	50823802	425	53	1090516	-0.3184	0.62491
ADHD	ENSG00000131398	19	50805194	50846772	72	20	1090516	-0.85034	0.80243
ADHD	ENSG00000131408	19	50822910	50896239	101	12	1090516	-0.40577	0.65755
ADHD	ENSG00000131400	19	50851734	50879087	49	5	1090516	-0.27629	0.60884
ADHD	ENSG00000062822	19	50877461	50931273	89	12	1090516	-0.54975	0.70875
ADHD	ENSG00000269404	19	50912195	50944570	67	15	1090516	-1.0138	0.84466
ADHD	ENSG00000086967	19	50926160	50979578	106	18	1090516	0.051426	0.47949
ADHD	ENSG00000142530	19	50960042	50990010	50	8	1090516	0.60384	0.27297
ADHD	ENSG00000161671	19	50969657	50996608	44	7	1090516	0.44534	0.32804
ADHD	ENSG00000161677	19	50999255	51024610	46	10	1090516	-0.96173	0.83191
ADHD	ENSG00000204653	19	51004857	51027947	50	10	1090516	-1.0614	0.85574
ADHD	ENSG00000131409	19	51010149	51081302	104	22	1090516	-0.79352	0.78626
ADHD	ENSG00000213023	19	51114564	51181651	76	13	1090516	-0.41807	0.66205
ADHD	ENSG00000235034	19	51142702	51172567	45	10	1090516	-1.0064	0.84288
ADHD	ENSG00000161681	19	51155084	51232707	47	14	1090516	-0.45417	0.67515
ADHD	ENSG00000105472	19	51216586	51238974	23	4	1090516	0.68429	0.2469
ADHD	ENSG00000142511	19	51263721	51284989	1	1	1090516	-1.4538	0.92699
ADHD	ENSG00000142513	19	51283672	51308481	53	7	1090516	0.73036	0.23258
ADHD	ENSG00000167747	19	51290961	51318186	68	8	1090516	0.49756	0.3094
ADHD	ENSG00000167748	19	51312404	51337043	59	10	1090516	0.097657	0.4611
ADHD	ENSG00000174562	19	51318545	51350469	89	21	1090516	-0.51109	0.69536
ADHD	ENSG00000142515	19	51348171	51374020	143	22	1090516	-2.9576	0.99845
ADHD	ENSG00000167751	19	51354824	51393823	169	25	1090516	-2.444	0.99274
ADHD	ENSG00000167749	19	51399608	51423994	67	11	1090516	0.037344	0.48511
ADHD	ENSG00000167754	19	51436559	51466349	73	12	1090516	1.2336	0.10867
ADHD	ENSG00000167755	19	51451887	51482929	21	4	1090516	0.24517	0.40316
ADHD	ENSG00000169035	19	51469729	51497355	34	4	1090516	-0.93582	0.82532
ADHD	ENSG00000129455	19	51489263	51515967	64	4	1090516	-1.1544	0.87584
ADHD	ENSG00000269741	19	51489274	51522837	99	7	1090516	-0.90459	0.81716
ADHD	ENSG00000213022	19	51493806	51522890	86	7	1090516	-0.85749	0.80441
ADHD	ENSG00000129451	19	51505995	51533431	65	8	1090516	0.18093	0.42821
ADHD	ENSG00000167757	19	51515472	51541295	69	11	1090516	0.071417	0.47153
ADHD	ENSG00000186474	19	51522348	51548486	63	10	1090516	-0.077951	0.53107
ADHD	ENSG00000167759	19	51549463	51578371	55	14	1090516	-0.66601	0.7473
ADHD	ENSG00000129437	19	51570752	51597502	61	15	1090516	0.044888	0.4821
ADHD	ENSG00000142544	19	51590863	51621627	70	13	1090516	0.035232	0.48595
ADHD	ENSG00000129450	19	51618165	51649908	16	5	1090516	0.10225	0.45928
ADHD	ENSG00000168995	19	51635556	51666783	14	2	1090516	0.64386	0.25983
ADHD	ENSG00000105383	19	51718320	51757115	69	12	1090516	2.2992	0.010748
ADHD	ENSG00000179213	19	51739603	51782584	96	11	1090516	2.4121	0.0079311
ADHD	ENSG00000142549	19	51805102	51843608	68	11	1090516	2.1156	0.017189
ADHD	ENSG00000186806	19	51824790	51855378	73	11	1090516	1.6559	0.048867
ADHD	ENSG00000105379	19	51838423	51879672	99	13	1090516	1.8378	0.033043
ADHD	ENSG00000160318	19	51860352	51882257	53	10	1090516	1.7002	0.044545
ADHD	ENSG00000105374	19	51864860	51885969	53	10	1090516	1.5579	0.059627
ADHD	ENSG00000105370	19	51873163	51901214	73	8	1090516	1.6081	0.053906
ADHD	ENSG00000262874	19	51881543	51903828	61	6	1090516	1.6929	0.04524
ADHD	ENSG00000142512	19	51903275	51931057	77	7	1090516	0.58982	0.27766
ADHD	ENSG00000105366	19	51944101	51971710	38	6	1090516	0.24316	0.40394
ADHD	ENSG00000213822	19	51969838	52004206	161	18	1090516	0.80413	0.21066
ADHD	ENSG00000254521	19	51984611	52015043	187	25	1090516	0.42955	0.33376
ADHD	ENSG00000105492	19	52012779	52045110	147	16	1090516	-0.48278	0.68537
ADHD	ENSG00000105497	19	52064551	52102991	115	22	1090516	-0.011864	0.50473
ADHD	ENSG00000105501	19	52104781	52160151	126	29	1090516	0.82709	0.20409
ADHD	ENSG00000268500	19	52105344	52160142	124	28	1090516	0.84686	0.19854
ADHD	ENSG00000254415	19	52135806	52160054	54	10	1090516	0.65145	0.25738
ADHD	ENSG00000105509	19	52206365	52237247	110	23	1090516	-0.43778	0.66923
ADHD	ENSG00000171051	19	52238425	52317363	271	41	1090516	-1.2417	0.89282
ADHD	ENSG00000171049	19	52245279	52283779	114	23	1090516	-1.694	0.95487
ADHD	ENSG00000187474	19	52288416	52339442	166	21	1090516	-0.21692	0.58586
ADHD	ENSG00000161551	19	52349055	52404203	232	15	1090516	0.46399	0.32133
ADHD	ENSG00000198093	19	52382477	52418293	105	7	1090516	-0.47549	0.68278
ADHD	ENSG00000176024	19	52420400	52462012	115	12	1090516	-0.6273	0.73477
ADHD	ENSG00000256683	19	52457596	52500109	115	11	1090516	-1.3235	0.90717
ADHD	ENSG00000197619	19	52484585	52521483	106	10	1090516	-1.8677	0.9691
ADHD	ENSG00000142556	19	52506018	52543493	90	9	1090516	-2.6568	0.99606
ADHD	ENSG00000256087	19	52524632	52608991	232	16	1090516	-1.3363	0.90928
ADHD	ENSG00000197608	19	52557719	52609018	163	12	1090516	-0.99832	0.84094
ADHD	ENSG00000204611	19	52606344	52653175	113	12	1090516	0.58216	0.28023
ADHD	ENSG00000196267	19	52647117	52684896	96	19	1090516	-1.5526	0.93974
ADHD	ENSG00000105568	19	52683292	52740687	201	17	1090516	-1.523	0.93612
ADHD	ENSG00000196214	19	52762824	52805977	178	22	1090516	0.42115	0.33682
ADHD	ENSG00000198464	19	52790430	52839175	180	23	1090516	-0.11824	0.54706
ADHD	ENSG00000167554	19	52829498	52881031	162	24	1090516	-1.126	0.86993
ADHD	ENSG00000221923	19	52863170	52899048	121	15	1090516	-0.45972	0.67714
ADHD	ENSG00000167555	19	52891102	52931665	88	15	1090516	0.57786	0.28168
ADHD	ENSG00000198633	19	52922440	52965568	151	7	1090516	-0.52135	0.69894
ADHD	ENSG00000258405	19	52946829	53025407	200	10	1090516	-0.84839	0.80189
ADHD	ENSG00000198482	19	53020905	53077717	135	12	1090516	1.226	0.11009
ADHD	ENSG00000167562	19	53049075	53100427	170	25	1090516	0.23683	0.4064
ADHD	ENSG00000167766	19	53087313	53203749	422	39	1090516	-1.0002	0.84139
ADHD	ENSG00000213020	19	53196066	53248326	109	10	1090516	-0.63015	0.7357
ADHD	ENSG00000189190	19	53257448	53300044	100	16	1090516	-2.3769	0.99127
ADHD	ENSG00000198538	19	53290662	53370853	236	33	1090516	-0.25169	0.59936
ADHD	ENSG00000204604	19	53331261	53370902	144	18	1090516	0.50194	0.30786
ADHD	ENSG00000182986	19	53357043	53410946	160	20	1090516	-0.70036	0.75815
ADHD	ENSG00000180257	19	53420388	53476164	117	18	1090516	-0.22077	0.58736
ADHD	ENSG00000221874	19	53421728	53476076	115	17	1090516	-0.23026	0.59105
ADHD	ENSG00000269526	19	53507174	53529375	24	3	1090516	-0.1529	0.56076
ADHD	ENSG00000268964	19	53537991	53564329	36	3	1090516	1.481	0.069302
ADHD	ENSG00000170949	19	53559859	53616689	190	24	1090516	-1.372	0.91496
ADHD	ENSG00000170954	19	53601132	53646330	134	17	1090516	-0.39012	0.65178
ADHD	ENSG00000197937	19	53617325	53672328	132	20	1090516	-0.10637	0.54236
ADHD	ENSG00000197497	19	53652466	53706639	129	19	1090516	-0.7551	0.7749
ADHD	ENSG00000197928	19	53721577	53768151	131	11	1090516	-1.2933	0.90204
ADHD	ENSG00000196131	19	53751545	53775090	70	8	1090516	-0.69446	0.7563
ADHD	ENSG00000228567	19	53759929	53780972	61	10	1090516	-0.13344	0.55308
ADHD	ENSG00000163098	19	53782856	53804875	78	14	1090516	-0.33161	0.62991
ADHD	ENSG00000213799	19	53827002	53868122	95	16	1090516	-1.3966	0.91873
ADHD	ENSG00000203326	19	53858946	53905470	103	14	1090516	-1.4832	0.93099
ADHD	ENSG00000196417	19	53883046	53940574	224	31	1090516	-0.98192	0.83693
ADHD	ENSG00000198346	19	53960989	54016950	197	35	1090516	-1.4062	0.92017
ADHD	ENSG00000130844	19	54014235	54093523	271	21	1090516	-0.072576	0.52893
ADHD	ENSG00000142405	19	54286857	54337648	71	12	1090516	1.2276	0.10979
ADHD	ENSG00000126583	19	54372444	54420906	5	1	1090516	-0.54315	0.70649
ADHD	ENSG00000105605	19	54402589	54457195	22	4	1090516	-0.51365	0.69625
ADHD	ENSG00000142408	19	54456294	54503469	25	4	1090516	2.2956	0.010849
ADHD	ENSG00000130433	19	54485542	54525923	46	9	1090516	0.51837	0.3021
ADHD	ENSG00000189068	19	54534079	54577207	75	11	1090516	-0.4791	0.68407
ADHD	ENSG00000248385	19	54563149	54594634	77	8	1090516	-0.2415	0.59542
ADHD	ENSG00000170909	19	54587933	54616000	62	8	1090516	0.42398	0.33579
ADHD	ENSG00000170906	19	54596036	54622564	35	7	1090516	0.89063	0.18656
ADHD	ENSG00000105619	19	54600320	54629055	35	6	1090516	1.0417	0.14878
ADHD	ENSG00000105618	19	54608837	54645140	37	7	1090516	0.73966	0.22975
ADHD	ENSG00000088038	19	54631444	54669419	20	4	1090516	-0.97594	0.83545
ADHD	ENSG00000105617	19	54648899	54673620	7	3	1090516	-1.3116	0.90518
ADHD	ENSG00000167608	19	54653846	54686944	14	4	1090516	-1.5385	0.93804
ADHD	ENSG00000125505	19	54667107	54703733	24	5	1090516	0.37227	0.35485
ADHD	ENSG00000170892	19	54683789	54707585	40	7	1090516	0.49615	0.30989
ADHD	ENSG00000170889	19	54694610	54762862	128	17	1090516	0.51632	0.30282
ADHD	ENSG00000204577	19	54710147	54756602	70	14	1090516	0.70558	0.24022
ADHD	ENSG00000244482	19	54710737	54756649	69	14	1090516	0.69183	0.24452
ADHD	ENSG00000105609	19	54744263	54771164	40	11	1090516	-0.53204	0.70265
ADHD	ENSG00000131042	19	54767675	54795039	43	5	1090516	-0.032926	0.51313
ADHD	ENSG00000170866	19	54789854	54819952	58	7	1090516	0.19485	0.42276
ADHD	ENSG00000187116	19	54808353	54834409	32	4	1090516	-0.29094	0.61445
ADHD	ENSG00000239961	19	54834456	54860421	19	7	1090516	-0.89417	0.81438
ADHD	ENSG00000167613	19	54855362	54892165	55	9	1090516	0.10929	0.45649
ADHD	ENSG00000167614	19	54916393	54958080	92	13	1090516	1.4489	0.073676
ADHD	ENSG00000167615	19	54950065	54983217	93	10	1090516	1.6532	0.04915
ADHD	ENSG00000182909	19	54962981	54984894	39	7	1090516	1.5124	0.065222
ADHD	ENSG00000167617	19	54966210	54994411	67	15	1090516	0.82179	0.2056
ADHD	ENSG00000167618	19	54999100	55031897	128	27	1090516	1.293	0.098
ADHD	ENSG00000104970	19	55033909	55067053	62	10	1090516	1.3028	0.096315
ADHD	ENSG00000239998	19	55074387	55109027	128	8	1090516	-0.36749	0.64337
ADHD	ENSG00000104972	19	55075346	55158979	348	19	1090516	-0.90692	0.81777
ADHD	ENSG00000104974	19	55095047	55123555	144	15	1090516	-0.7923	0.78591
ADHD	ENSG00000186818	19	55145340	55191810	138	17	1090516	-2.2305	0.98714
ADHD	ENSG00000167633	19	55225969	55388448	86	7	1090516	-0.76573	0.77808
ADHD	ENSG00000242019	19	55225984	55258003	10	4	1090516	-0.059978	0.52391
ADHD	ENSG00000189013	19	55226002	55335972	11	4	1090516	-0.24732	0.59767
ADHD	ENSG00000240403	19	55351898	55388662	71	5	1090516	-0.63185	0.73626
ADHD	ENSG00000186431	19	55375704	55411838	117	11	1090516	-0.81634	0.79285
ADHD	ENSG00000189430	19	55407508	55437508	46	11	1090516	-1.0912	0.86241
ADHD	ENSG00000167634	19	55424877	55487680	135	19	1090516	-1.6207	0.94746
ADHD	ENSG00000022556	19	55454498	55522510	154	19	1090516	-0.9149	0.81988
ADHD	ENSG00000088053	19	55515073	55559632	176	20	1090516	0.27845	0.39034
ADHD	ENSG00000160439	19	55540476	55592659	177	25	1090516	0.80399	0.2107
ADHD	ENSG00000131037	19	55573388	55609291	54	8	1090516	0.55101	0.29081
ADHD	ENSG00000125503	19	55592281	55638927	46	10	1090516	0.43949	0.33015
ADHD	ENSG00000105048	19	55634162	55670722	31	7	1090516	-0.62923	0.7354
ADHD	ENSG00000129991	19	55653137	55679141	46	9	1090516	-0.869	0.80758
ADHD	ENSG00000167646	19	55660031	55688090	90	12	1090516	-0.43949	0.66985
ADHD	ENSG00000129990	19	55672567	55701809	123	16	1090516	0.031888	0.48728
ADHD	ENSG00000080031	19	55682616	55730874	136	20	1090516	0.12654	0.44965
ADHD	ENSG00000180089	19	55728007	55751647	42	9	1090516	1.4053	0.079962
ADHD	ENSG00000105063	19	55731148	55780363	80	14	1090516	0.73372	0.23156
ADHD	ENSG00000133265	19	55763599	55801749	60	11	1090516	-0.58922	0.72214
ADHD	ENSG00000160469	19	55783440	55833901	112	15	1090516	0.28573	0.38754
ADHD	ENSG00000180061	19	55814169	55855416	109	15	1090516	0.43927	0.33023
ADHD	ENSG00000133247	19	55841221	55869488	49	9	1090516	1.4174	0.078183
ADHD	ENSG00000160471	19	55850674	55876182	41	8	1090516	1.2483	0.10596
ADHD	ENSG00000180043	19	55856276	55884628	46	10	1090516	0.57656	0.28212
ADHD	ENSG00000095752	19	55865757	55891831	58	11	1090516	0.24693	0.40248
ADHD	ENSG00000160472	19	55878204	55899612	54	12	1090516	-0.086268	0.53437
ADHD	ENSG00000233493	19	55880613	55905966	71	15	1090516	0.22987	0.4091
ADHD	ENSG00000108107	19	55886713	55924612	98	18	1090516	0.078651	0.46866
ADHD	ENSG00000108106	19	55902652	55929145	61	12	1090516	-0.35641	0.63923
ADHD	ENSG00000187902	19	55930107	55964230	18	4	1090516	0.38877	0.34872
ADHD	ENSG00000063241	19	55954352	55983710	21	6	1090516	1.0163	0.15474
ADHD	ENSG00000197483	19	55977699	56005854	52	11	1090516	-0.68488	0.75329
ADHD	ENSG00000090971	19	55986371	56008935	50	11	1090516	-1.1978	0.88451
ADHD	ENSG00000179954	19	55989771	56040465	141	22	1090516	-1.3205	0.90666
ADHD	ENSG00000187550	19	56031100	56058456	39	8	1090516	-0.3951	0.65362
ADHD	ENSG00000231274	19	56042023	56066909	10	4	1090516	-1.196	0.88416
ADHD	ENSG00000218891	19	56078899	56102211	81	9	1090516	0.60925	0.27118
ADHD	ENSG00000179943	19	56092746	56123336	68	10	1090516	1.0084	0.15662
ADHD	ENSG00000171443	19	56101388	56124504	33	9	1090516	1.5915	0.055747
ADHD	ENSG00000261221	19	56106771	56138635	46	12	1090516	1.5478	0.060833
ADHD	ENSG00000179922	19	56122108	56145967	43	10	1090516	1.3393	0.090237
ADHD	ENSG00000213015	19	56136382	56164835	57	10	1090516	0.21895	0.41334
ADHD	ENSG00000171425	19	56136825	56166988	63	11	1090516	0.28315	0.38853
ADHD	ENSG00000173581	19	56142428	56174527	58	10	1090516	-0.098907	0.53939
ADHD	ENSG00000063244	19	56155512	56196081	75	9	1090516	0.41025	0.34081
ADHD	ENSG00000063245	19	56176592	56231224	120	16	1090516	0.39601	0.34605
ADHD	ENSG00000185792	19	56209798	56259768	110	24	1090516	-0.28375	0.6117
ADHD	ENSG00000223638	19	56260380	56284541	42	8	1090516	-0.11326	0.54509
ADHD	ENSG00000229292	19	56270507	56294545	32	9	1090516	-1.7677	0.96144
ADHD	ENSG00000179873	19	56286770	56358166	249	45	1090516	-3.4788	0.99975
ADHD	ENSG00000160505	19	56337944	56403220	167	30	1090516	-1.2575	0.89571
ADHD	ENSG00000173572	19	56393065	56453702	190	23	1090516	-0.3664	0.64297
ADHD	ENSG00000179709	19	56449198	56509995	234	33	1090516	-1.7706	0.96168
ADHD	ENSG00000171487	19	56501092	56583179	386	54	1090516	-2.3688	0.99108
ADHD	ENSG00000142409	19	56588732	56642649	98	6	1090516	-2.5225	0.99417
ADHD	ENSG00000167685	19	56633968	56682262	120	13	1090516	1.0867	0.13859
ADHD	ENSG00000197487	19	56677389	56707144	94	17	1090516	0.56185	0.28711
ADHD	ENSG00000197213	19	56690939	56719289	80	12	1090516	-0.58392	0.72036
ADHD	ENSG00000204532	19	56703670	56730821	95	14	1090516	-0.75402	0.77458
ADHD	ENSG00000131848	19	56722681	56889752	356	53	1090516	0.25541	0.3992
ADHD	ENSG00000267908	19	56741773	56768863	72	14	1090516	0.98396	0.16257
ADHD	ENSG00000018869	19	56877413	56914914	73	17	1090516	0.60881	0.27133
ADHD	ENSG00000198440	19	56899335	56957404	86	9	1090516	0.12394	0.45068
ADHD	ENSG00000198046	19	56940694	56999434	117	13	1090516	-0.52848	0.70142
ADHD	ENSG00000196263	19	57009212	57051590	108	10	1090516	-0.82252	0.79461
ADHD	ENSG00000196867	19	57040317	57078169	96	9	1090516	-0.69609	0.75681
ADHD	ENSG00000197016	19	57068880	57110279	116	11	1090516	-0.58464	0.7206
ADHD	ENSG00000197951	19	57096632	57147849	114	17	1090516	-1.1804	0.88108
ADHD	ENSG00000268182	19	57144513	57177134	89	12	1090516	-0.18654	0.57399
ADHD	ENSG00000127903	19	57164020	57193151	90	12	1090516	-0.37316	0.64548
ADHD	ENSG00000269699	19	57275920	57362097	92	12	1090516	-0.27142	0.60697
ADHD	ENSG00000198300	19	57311445	57362096	53	8	1090516	-0.10091	0.54019
ADHD	ENSG00000131864	19	57620506	57653294	79	9	1090516	-0.37003	0.64432
ADHD	ENSG00000141946	19	57635464	57666570	95	12	1090516	-0.70517	0.75965
ADHD	ENSG00000258873	19	57655389	57688811	98	14	1090516	-0.5912	0.72281
ADHD	ENSG00000083844	19	57692868	57734724	79	11	1090516	-0.33224	0.63014
ADHD	ENSG00000105146	19	57732377	57756916	67	11	1090516	0.014139	0.49436
ADHD	ENSG00000204524	19	57741973	57776503	93	11	1090516	-0.30748	0.62076
ADHD	ENSG00000197714	19	57781419	57814937	117	15	1090516	-2.1505	0.98424
ADHD	ENSG00000178229	19	57821877	57852144	122	21	1090516	-3.03	0.99878
ADHD	ENSG00000131845	19	57852675	57881266	81	17	1090516	-2.37	0.99111
ADHD	ENSG00000152433	19	57864845	57900933	71	14	1090516	-1.2709	0.89812
ADHD	ENSG00000256060	19	57864879	57886721	47	11	1090516	-1.5955	0.9447
ADHD	ENSG00000188785	19	57891218	57922786	48	10	1090516	-0.72959	0.76718
ADHD	ENSG00000186272	19	57912531	57943307	44	9	1090516	-0.87223	0.80846
ADHD	ENSG00000186230	19	57936697	57966853	60	15	1090516	-0.19306	0.57655
ADHD	ENSG00000178201	19	57956542	57977854	60	8	1090516	0.19859	0.42129
ADHD	ENSG00000197128	19	57968031	57998938	81	6	1090516	0.23838	0.40579
ADHD	ENSG00000105136	19	57989079	58016048	81	6	1090516	0.14292	0.44318
ADHD	ENSG00000152439	19	58001283	58039772	166	5	1090516	0.55501	0.28944
ADHD	ENSG00000121406	19	58028693	58078910	75	9	1090516	0.38092	0.35163
ADHD	ENSG00000251369	19	58036625	58081231	40	9	1090516	-0.032321	0.51289
ADHD	ENSG00000083817	19	58072934	58100295	36	6	1090516	-0.51885	0.69807
ADHD	ENSG00000171649	19	58079824	58115145	44	7	1090516	-0.67454	0.75001
ADHD	ENSG00000183647	19	58101253	58134090	54	11	1090516	-0.027232	0.51086
ADHD	ENSG00000213762	19	58115601	58144724	64	8	1090516	0.65932	0.25485
ADHD	ENSG00000121417	19	58131761	58164147	100	5	1090516	1.02	0.15388
ADHD	ENSG00000180532	19	58170303	58200520	55	6	1090516	1.1323	0.12876
ADHD	ENSG00000204519	19	58183337	58238669	98	16	1090516	0.72001	0.23576
ADHD	ENSG00000179909	19	58198735	58230579	68	13	1090516	0.6183	0.26819
ADHD	ENSG00000083814	19	58221119	58248992	51	8	1090516	-0.15609	0.56202
ADHD	ENSG00000152443	19	58248164	58279527	52	9	1090516	-1.0765	0.85914
ADHD	ENSG00000083828	19	58271023	58341307	133	15	1090516	-0.089103	0.5355
ADHD	ENSG00000178935	19	58305209	58336281	56	8	1090516	0.67514	0.24979
ADHD	ENSG00000269343	19	58321099	58380018	108	13	1090516	0.2451	0.40319
ADHD	ENSG00000204514	19	58350099	58410442	94	12	1090516	-0.55755	0.71142
ADHD	ENSG00000198466	19	58351225	58386480	64	9	1090516	-0.99432	0.83997
ADHD	ENSG00000173480	19	58401664	58437978	55	7	1090516	0.43872	0.33043
ADHD	ENSG00000196724	19	58423252	58456761	46	7	1090516	0.25129	0.40079
ADHD	ENSG00000152454	19	58442201	58469043	44	6	1090516	0.39238	0.34739
ADHD	ENSG00000177025	19	58459805	58495902	83	8	1090516	0.5997	0.27435
ADHD	ENSG00000166704	19	58478421	58524717	127	9	1090516	0.85511	0.19624
ADHD	ENSG00000152467	19	58535400	58575999	51	8	1090516	0.49823	0.30916
ADHD	ENSG00000176293	19	58560607	58607677	85	11	1090516	0.13914	0.44467
ADHD	ENSG00000121413	19	58585205	58639794	172	13	1090516	-1.1474	0.87439
ADHD	ENSG00000181894	19	58627619	58676477	134	15	1090516	-0.57861	0.71857
ADHD	ENSG00000171606	19	58684396	58734928	98	16	1090516	-0.27025	0.60652
ADHD	ENSG00000198131	19	58729960	58798815	189	20	1090516	1.0784	0.14044
ADHD	ENSG00000083842	19	58780317	58817254	73	9	1090516	1.5672	0.058528
ADHD	ENSG00000273439	19	58780318	58817254	73	9	1090516	1.5672	0.058528
ADHD	ENSG00000182318	19	58828385	58863698	51	2	1090516	-0.45937	0.67701
ADHD	ENSG00000121410	19	58846544	58874865	23	2	1090516	-0.80376	0.78923
ADHD	ENSG00000174586	19	58855723	58884214	24	3	1090516	-1.4235	0.9227
ADHD	ENSG00000152475	19	58868985	58902427	38	4	1090516	-1.2957	0.90246
ADHD	ENSG00000083845	19	58887767	58916173	41	5	1090516	-0.62339	0.73349
ADHD	ENSG00000171574	19	58902871	58939694	74	5	1090516	0.41503	0.33906
ADHD	ENSG00000131849	19	58934181	58961589	40	5	1090516	-0.074816	0.52982
ADHD	ENSG00000249471	19	58952971	58979200	29	5	1090516	-0.55949	0.71209
ADHD	ENSG00000083812	19	58968423	58994945	25	5	1090516	-0.31335	0.62299
ADHD	ENSG00000083838	19	58975384	59002597	33	5	1090516	-0.078561	0.53131
ADHD	ENSG00000083807	19	58980879	59033780	67	8	1090516	-0.032936	0.51314
ADHD	ENSG00000119574	19	59014897	59060278	43	8	1090516	-0.86118	0.80543
ADHD	ENSG00000130726	19	59045458	59072089	28	6	1090516	-0.65559	0.74396
ADHD	ENSG00000130724	19	59052933	59076491	30	6	1090516	-0.73994	0.77033
ADHD	ENSG00000130725	19	59057079	59080327	30	6	1090516	-0.71069	0.76136
ADHD	ENSG00000099326	19	59063298	59094942	42	7	1090516	-0.96445	0.83259
ADHD	ENSG00000178591	20	57891	87735	17	6	1090516	-1.6999	0.95543
ADHD	ENSG00000125788	20	113010	136392	46	8	1090516	-1.8266	0.96612
ADHD	ENSG00000088782	20	128111	149804	69	6	1090516	-0.75278	0.77421
ADHD	ENSG00000185982	20	158494	180322	78	8	1090516	-2.0587	0.98024
ADHD	ENSG00000125903	20	197899	220527	53	5	1090516	-0.40029	0.65553
ADHD	ENSG00000186458	20	228377	251737	54	5	1090516	-0.90249	0.8166
ADHD	ENSG00000196476	20	241504	281390	94	11	1090516	0.32166	0.37385
ADHD	ENSG00000177764	20	267737	290965	42	9	1090516	0.44199	0.32925
ADHD	ENSG00000177732	20	296207	320865	17	1	1090516	0.20755	0.41779
ADHD	ENSG00000125841	20	317426	350304	39	6	1090516	-0.43502	0.66822
ADHD	ENSG00000101255	20	351261	388203	79	12	1090516	-0.42984	0.66635
ADHD	ENSG00000125826	20	378142	421610	92	16	1090516	-0.70948	0.76099
ADHD	ENSG00000125875	20	406124	453197	79	11	1090516	-0.57204	0.71635
ADHD	ENSG00000101266	20	449116	534465	105	11	1090516	-0.21883	0.58661
ADHD	ENSG00000125878	20	574441	601042	45	11	1090516	-0.092798	0.53697
ADHD	ENSG00000271303	20	617259	644014	49	13	1090516	0.4746	0.31753
ADHD	ENSG00000215397	20	632240	666823	57	10	1090516	-0.62601	0.73435
ADHD	ENSG00000101276	20	730724	759131	128	30	1090516	-1.198	0.88454
ADHD	ENSG00000125898	20	804358	848106	108	23	1090516	0.050332	0.47993
ADHD	ENSG00000101280	20	843296	906977	192	29	1090516	-0.12173	0.54844
ADHD	ENSG00000101282	20	929095	992907	200	35	1090516	-0.86444	0.80633
ADHD	ENSG00000125818	20	1083906	1170596	136	23	1090516	0.6425	0.26027
ADHD	ENSG00000125895	20	1151205	1176059	20	6	1090516	-1.0648	0.85652
ADHD	ENSG00000215595	20	1174098	1198918	80	10	1090516	-2.1407	0.98385
ADHD	ENSG00000244588	20	1196700	1287065	176	26	1090516	-2.0859	0.98151
ADHD	ENSG00000101298	20	1236960	1299972	146	30	1090516	-1.1006	0.86446
ADHD	ENSG00000125775	20	1280619	1319883	111	25	1090516	-0.16797	0.5667
ADHD	ENSG00000088832	20	1339622	1383806	102	19	1090516	-2.6546	0.99603
ADHD	ENSG00000088833	20	1412807	1464487	116	17	1090516	-0.31241	0.62263
ADHD	ENSG00000196209	20	1441386	1482233	118	15	1090516	-0.26859	0.60588
ADHD	ENSG00000125900	20	1504897	1549489	101	15	1090516	1.0525	0.14629
ADHD	ENSG00000101307	20	1534167	1610707	106	20	1090516	0.80971	0.20905
ADHD	ENSG00000089012	20	1599798	1648425	161	25	1090516	0.37037	0.35555
ADHD	ENSG00000198053	20	1865154	1930543	121	23	1090516	-1.6436	0.94987
ADHD	ENSG00000101327	20	1949403	1984732	59	9	1090516	0.38372	0.35059
ADHD	ENSG00000125834	20	2072257	2167684	240	26	1090516	-0.74802	0.77278
ADHD	ENSG00000125780	20	2266647	2331724	119	11	1090516	-1.4968	0.93278
ADHD	ENSG00000166948	20	2351554	2423399	246	30	1090516	0.10646	0.45761
ADHD	ENSG00000125835	20	2432280	2461499	38	5	1090516	1.0869	0.13853
ADHD	ENSG00000088876	20	2452463	2515348	130	31	1090516	0.3478	0.36399
ADHD	ENSG00000149488	20	2507253	2632430	427	31	1090516	-0.61706	0.7314
ADHD	ENSG00000101361	20	2622791	2649039	120	14	1090516	-0.95817	0.83101
ADHD	ENSG00000101365	20	2629041	2654865	74	12	1090516	-0.47661	0.68318
ADHD	ENSG00000088881	20	2663524	2750753	144	20	1090516	-1.983	0.97631
ADHD	ENSG00000088882	20	2764715	2791283	72	14	1090516	-1.4394	0.92498
ADHD	ENSG00000241690	20	2785614	2808712	34	10	1090516	-0.30328	0.61916
ADHD	ENSG00000198326	20	2785614	2810930	37	10	1090516	-0.35489	0.63866
ADHD	ENSG00000258713	20	2785633	2806479	28	8	1090516	-0.1678	0.56663
ADHD	ENSG00000132635	20	2805960	2831836	41	10	1090516	-0.89724	0.8152
ADHD	ENSG00000215305	20	2811349	2857378	85	9	1090516	0.4989	0.30893
ADHD	ENSG00000132670	20	2834830	3029722	228	16	1090516	-0.68143	0.7522
ADHD	ENSG00000125787	20	3014268	3036393	36	7	1090516	-0.89384	0.8143
ADHD	ENSG00000125901	20	3016591	3038900	41	7	1090516	-0.96752	0.83336
ADHD	ENSG00000101405	20	3042266	3063163	16	4	1090516	-0.94913	0.82872
ADHD	ENSG00000101200	20	3053202	3075370	18	4	1090516	-1.0479	0.85266
ADHD	ENSG00000185019	20	3078219	3150842	85	10	1090516	0.50643	0.30628
ADHD	ENSG00000215251	20	3117165	3150543	39	8	1090516	-0.23101	0.59135
ADHD	ENSG00000088899	20	3133263	3164192	54	11	1090516	0.20938	0.41707
ADHD	ENSG00000198171	20	3160996	3195331	109	16	1090516	0.59736	0.27513
ADHD	ENSG00000125877	20	3179514	3214516	96	15	1090516	0.41277	0.33989
ADHD	ENSG00000088836	20	3198063	3229836	81	14	1090516	-0.28275	0.61132
ADHD	ENSG00000088854	20	3219951	3398272	516	14	1090516	-1.2977	0.90281
ADHD	ENSG00000088812	20	3441687	3641769	426	21	1090516	-0.073961	0.52948
ADHD	ENSG00000125861	20	3629939	3654046	89	16	1090516	-0.42144	0.66328
ADHD	ENSG00000149451	20	3638612	3672893	95	22	1090516	-0.64828	0.7416
ADHD	ENSG00000088827	20	3657617	3697775	109	17	1090516	-0.018285	0.50729
ADHD	ENSG00000132622	20	3703314	3743758	90	24	1090516	-1.2201	0.88878
ADHD	ENSG00000101220	20	3724155	3759034	78	21	1090516	1.4795	0.069506
ADHD	ENSG00000101222	20	3748151	3772095	45	9	1090516	3.1422	0.00083843
ADHD	ENSG00000125817	20	3754498	3777337	35	7	1090516	2.9599	0.0015388
ADHD	ENSG00000101224	20	3757578	3796762	87	13	1090516	1.7249	0.042269
ADHD	ENSG00000125843	20	3791178	3815949	64	10	1090516	0.28634	0.38731
ADHD	ENSG00000088888	20	3817487	3859280	60	16	1090516	-0.39542	0.65373
ADHD	ENSG00000125779	20	3859486	3917605	113	12	1090516	1.2706	0.10193
ADHD	ENSG00000101236	20	3897956	4006229	210	17	1090516	2.2489	0.01226
ADHD	ENSG00000088826	20	4091627	4178394	314	42	1090516	-0.10404	0.54143
ADHD	ENSG00000171873	20	4191329	4239721	120	24	1090516	1.0299	0.15153
ADHD	ENSG00000171867	20	4656882	4692236	64	12	1090516	1.9097	0.028087
ADHD	ENSG00000171864	20	4692556	4719106	97	16	1090516	0.94629	0.172
ADHD	ENSG00000180259	20	4701928	4731314	126	11	1090516	0.63389	0.26307
ADHD	ENSG00000101265	20	4750669	4814291	248	41	1090516	-0.031253	0.51247
ADHD	ENSG00000089057	20	4823002	5000939	283	38	1090516	-0.061871	0.52467
ADHD	ENSG00000089063	20	5070486	5103749	40	4	1090516	-0.098589	0.53927
ADHD	ENSG00000132646	20	5085599	5117272	33	1	1090516	0.51721	0.3025
ADHD	ENSG00000101290	20	5097432	5188533	97	9	1090516	-0.40934	0.65885
ADHD	ENSG00000101292	20	5272317	5307378	184	11	1090516	-1.2227	0.88928
ADHD	ENSG00000125772	20	5515085	5601672	151	17	1090516	0.34868	0.36366
ADHD	ENSG00000171984	20	5721039	5854558	375	52	1090516	0.26983	0.39365
ADHD	ENSG00000089199	20	5882076	5916007	123	13	1090516	-0.064826	0.52584
ADHD	ENSG00000089195	20	5907881	5941182	112	17	1090516	-0.9124	0.81922
ADHD	ENSG00000125885	20	5921298	5985852	153	18	1090516	-0.95623	0.83052
ADHD	ENSG00000088766	20	5976736	6030699	122	15	1090516	-0.96987	0.83395
ADHD	ENSG00000125872	20	6011424	6044695	74	11	1090516	-0.43441	0.668
ADHD	ENSG00000101311	20	6045492	6114191	248	29	1090516	-2.0021	0.97736
ADHD	ENSG00000125845	20	6738311	6770927	61	16	1090516	-1.0385	0.85048
ADHD	ENSG00000101323	20	7853628	7931121	148	20	1090516	0.19082	0.42433
ADHD	ENSG00000125827	20	7947995	8010476	132	15	1090516	0.84369	0.19942
ADHD	ENSG00000182621	20	8102824	8959003	2091	153	1090516	-1.3607	0.9132
ADHD	ENSG00000101333	20	9039410	9471889	702	55	1090516	1.4751	0.070089
ADHD	ENSG00000125869	20	9485005	9521171	76	15	1090516	-1.2509	0.89451
ADHD	ENSG00000101349	20	9508036	9829689	766	68	1090516	-0.83384	0.79781
ADHD	ENSG00000132623	20	9956774	10047410	243	30	1090516	-2.4674	0.9932
ADHD	ENSG00000132639	20	10189478	10298066	182	30	1090516	-0.24845	0.59811
ADHD	ENSG00000125863	20	10371657	10424870	169	10	1090516	1.3319	0.091449
ADHD	ENSG00000149346	20	10405951	10627477	520	27	1090516	1.3998	0.08078
ADHD	ENSG00000101384	20	10608332	10664694	127	27	1090516	-0.40939	0.65887
ADHD	ENSG00000125899	20	10998408	11020014	22	6	1090516	0.22117	0.41248
ADHD	ENSG00000132640	20	11861371	11917257	115	9	1090516	-0.065801	0.52623
ADHD	ENSG00000172296	20	12979627	13157411	661	48	1090516	-2.3275	0.99003
ADHD	ENSG00000101230	20	13192418	13291298	283	42	1090516	0.58366	0.27973
ADHD	ENSG00000089123	20	13236709	13629587	724	51	1090516	-0.96947	0.83385
ADHD	ENSG00000089048	20	13684969	13775532	183	20	1090516	0.61146	0.27045
ADHD	ENSG00000101247	20	13755596	13809067	125	19	1090516	0.42245	0.33635
ADHD	ENSG00000101251	20	13819893	13987089	385	37	1090516	-0.89301	0.81407
ADHD	ENSG00000172264	20	13966015	16043842	4759	272	1090516	-0.83422	0.79792
ADHD	ENSG00000125848	20	14293634	14328262	60	12	1090516	-0.61778	0.73164
ADHD	ENSG00000089177	20	16242749	16564078	972	53	1090516	1.1693	0.12115
ADHD	ENSG00000125870	20	16700606	16732421	82	18	1090516	0.34244	0.36601
ADHD	ENSG00000125879	20	16719003	16760707	138	23	1090516	-0.48432	0.68592
ADHD	ENSG00000125851	20	17196752	17475223	801	53	1090516	1.2755	0.10107
ADHD	ENSG00000125864	20	17464550	17559865	234	52	1090516	-0.7322	0.76798
ADHD	ENSG00000125868	20	17540508	17600564	113	13	1090516	0.79058	0.21459
ADHD	ENSG00000125844	20	17584323	17672940	149	23	1090516	2.0817	0.018685
ADHD	ENSG00000125888	20	17664317	17726516	188	23	1090516	1.3037	0.096165
ADHD	ENSG00000089006	20	17912241	17959623	115	9	1090516	-1.6132	0.94665
ADHD	ENSG00000125850	20	17927623	18049832	338	27	1090516	-1.1366	0.87215
ADHD	ENSG00000125871	20	17939556	17981765	117	9	1090516	-1.3206	0.90668
ADHD	ENSG00000232838	20	18108517	18133813	70	16	1090516	-0.75746	0.77561
ADHD	ENSG00000149474	20	18108762	18179031	189	30	1090516	-0.72246	0.76499
ADHD	ENSG00000125846	20	18259121	18307640	120	20	1090516	0.33778	0.36776
ADHD	ENSG00000089091	20	18354011	18457925	253	20	1090516	1.7602	0.039187
ADHD	ENSG00000132664	20	18437771	18475287	81	14	1090516	0.99233	0.16052
ADHD	ENSG00000089050	20	18457184	18487887	75	13	1090516	1.1034	0.13494
ADHD	ENSG00000101310	20	18478137	18552059	213	16	1090516	1.5647	0.058825
ADHD	ENSG00000125821	20	18558537	18754561	594	22	1090516	1.7815	0.037418
ADHD	ENSG00000149443	20	18780372	18820797	78	18	1090516	0.084039	0.46651
ADHD	ENSG00000132631	20	18784370	18805033	48	13	1090516	-0.048497	0.51934
ADHD	ENSG00000185052	20	19183290	19713581	1267	90	1090516	-1.2984	0.90293
ADHD	ENSG00000132669	20	19857165	19993101	343	49	1090516	-0.85438	0.80355
ADHD	ENSG00000173418	20	19987760	20024299	52	8	1090516	0.45848	0.3233
ADHD	ENSG00000101343	20	20005012	20046690	102	12	1090516	-0.23789	0.59402
ADHD	ENSG00000089101	20	20023158	20351346	803	50	1090516	-0.056258	0.52243
ADHD	ENSG00000173404	20	20338765	20361590	16	6	1090516	0.31434	0.37663
ADHD	ENSG00000188559	20	20360196	20703131	285	17	1090516	0.076682	0.46944
ADHD	ENSG00000088930	20	21273942	21380463	151	12	1090516	3.0362	0.0011979
ADHD	ENSG00000125816	20	21366005	21388666	30	7	1090516	3.4626	0.00026753
ADHD	ENSG00000125820	20	21481648	21504664	24	7	1090516	2.7241	0.0032237
ADHD	ENSG00000125813	20	21676297	21706620	26	5	1090516	0.87577	0.19058
ADHD	ENSG00000125798	20	22551643	22576093	25	2	1090516	1.9399	0.026198
ADHD	ENSG00000132671	20	23006057	23027314	52	6	1090516	-1.3518	0.91179
ADHD	ENSG00000178726	20	23016270	23040378	49	8	1090516	0.079827	0.46819
ADHD	ENSG00000125810	20	23049986	23076977	41	6	1090516	1.4991	0.066928
ADHD	ENSG00000132661	20	23321373	23345414	63	10	1090516	-0.68172	0.75229
ADHD	ENSG00000125812	20	23332787	23363700	81	10	1090516	-0.58143	0.71953
ADHD	ENSG00000125814	20	23345159	23412125	164	14	1090516	-0.67013	0.74861
ADHD	ENSG00000125823	20	23410322	23435567	55	10	1090516	0.12129	0.45173
ADHD	ENSG00000125831	20	23421040	23443494	53	9	1090516	0.21115	0.41639
ADHD	ENSG00000125815	20	23461738	23486655	57	7	1090516	-0.37431	0.64591
ADHD	ENSG00000101435	20	23535369	23559386	81	3	1090516	1.078	0.14052
ADHD	ENSG00000173335	20	23573047	23596513	55	4	1090516	-0.63369	0.73686
ADHD	ENSG00000101439	20	23598534	23629110	71	4	1090516	-0.60929	0.72883
ADHD	ENSG00000101441	20	23656277	23679677	60	11	1090516	-1.5682	0.94158
ADHD	ENSG00000170373	20	23718190	23741905	123	15	1090516	-0.57247	0.7165
ADHD	ENSG00000170369	20	23794406	23817368	118	16	1090516	0.77464	0.21928
ADHD	ENSG00000170367	20	23846572	23870387	56	9	1090516	0.63682	0.26212
ADHD	ENSG00000149435	20	23955690	23979416	35	8	1090516	0.012071	0.49518
ADHD	ENSG00000101463	20	24439835	24657252	452	44	1090516	-0.86968	0.80776
ADHD	ENSG00000077984	20	24919866	24950564	129	9	1090516	-1.3406	0.90998
ADHD	ENSG00000101474	20	24933561	24983615	141	10	1090516	-1.0638	0.85628
ADHD	ENSG00000154930	20	24976868	25049616	142	21	1090516	-0.29788	0.6171
ADHD	ENSG00000100987	20	25041521	25072996	57	6	1090516	1.4978	0.067098
ADHD	ENSG00000197586	20	25166329	25217365	123	16	1090516	0.15155	0.43977
ADHD	ENSG00000100994	20	25218705	25288650	190	11	1090516	-0.93266	0.8245
ADHD	ENSG00000100997	20	25265379	25381619	233	9	1090516	-0.93823	0.82594
ADHD	ENSG00000101003	20	25378363	25443264	141	8	1090516	-0.8485	0.80192
ADHD	ENSG00000101004	20	25423341	25576153	270	15	1090516	-0.7699	0.77932
ADHD	ENSG00000170191	20	25583571	25614811	71	6	1090516	-1.1037	0.86513
ADHD	ENSG00000130684	20	25644851	25687477	64	6	1090516	-1.278	0.89937
ADHD	ENSG00000175170	20	25734102	25858861	57	5	1090516	-1.0292	0.8483
ADHD	ENSG00000149531	20	29601857	29644010	1	1	1090516	0.74754	0.22737
ADHD	ENSG00000215547	20	29835467	29857435	41	8	1090516	-0.044015	0.51755
ADHD	ENSG00000215545	20	29881015	29906388	45	7	1090516	0.77428	0.21938
ADHD	ENSG00000131068	20	29946421	29971726	42	8	1090516	0.98338	0.16271
ADHD	ENSG00000180483	20	29954967	29988406	67	10	1090516	0.80094	0.21158
ADHD	ENSG00000204548	20	29982648	30010641	67	8	1090516	0.75858	0.22405
ADHD	ENSG00000180424	20	30018322	30048060	49	6	1090516	0.013137	0.49476
ADHD	ENSG00000180383	20	30043309	30074560	31	5	1090516	-0.66716	0.74766
ADHD	ENSG00000088320	20	30053096	30082708	29	5	1090516	-0.89639	0.81498
ADHD	ENSG00000101294	20	30092231	30167370	98	3	1090516	-0.70734	0.76032
ADHD	ENSG00000125968	20	30183086	30204318	44	2	1090516	-0.14205	0.55648
ADHD	ENSG00000131055	20	30215691	30242809	61	5	1090516	-0.44989	0.6736
ADHD	ENSG00000171552	20	30242255	30321792	75	6	1090516	-0.67227	0.74929
ADHD	ENSG00000088325	20	30317074	30399608	86	6	1090516	-0.68705	0.75398
ADHD	ENSG00000101306	20	30397111	30432492	62	7	1090516	-1.3527	0.91193
ADHD	ENSG00000179772	20	30422103	30443420	32	6	1090516	-1.0424	0.85138
ADHD	ENSG00000149599	20	30425440	30468550	66	14	1090516	-1.8519	0.96798
ADHD	ENSG00000131044	20	30448505	30542764	129	20	1090516	-2.1102	0.98258
ADHD	ENSG00000088356	20	30522758	30549895	29	5	1090516	-0.06274	0.52501
ADHD	ENSG00000260903	20	30545805	30601190	72	14	1090516	-0.56073	0.71251
ADHD	ENSG00000101331	20	30588245	30629984	56	7	1090516	-1.1681	0.87861
ADHD	ENSG00000101336	20	30629991	30699659	79	11	1090516	0.98914	0.1613
ADHD	ENSG00000101337	20	30687309	30765061	115	9	1090516	1.9284	0.026904
ADHD	ENSG00000126003	20	30770306	30805594	22	4	1090516	3.1548	0.00080306
ADHD	ENSG00000101346	20	30785683	30836470	40	6	1090516	2.6513	0.0040093
ADHD	ENSG00000101350	20	30855467	30932814	79	6	1090516	2.7611	0.0028804
ADHD	ENSG00000171456	20	30936155	31037122	84	5	1090516	2.8355	0.0022875
ADHD	ENSG00000197183	20	31020862	31182876	198	17	1090516	0.73299	0.23178
ADHD	ENSG00000149600	20	31280493	31341803	137	10	1090516	0.3895	0.34845
ADHD	ENSG00000088305	20	31340191	31407162	159	12	1090516	-0.49028	0.68803
ADHD	ENSG00000101367	20	31397699	31448211	124	18	1090516	-0.962	0.83198
ADHD	ENSG00000215529	20	31436729	31559006	286	25	1090516	-0.23684	0.59361
ADHD	ENSG00000167098	20	31561579	31602239	117	11	1090516	0.59926	0.2745
ADHD	ENSG00000078898	20	31585406	31621515	93	21	1090516	-0.070502	0.5281
ADHD	ENSG00000167104	20	31609454	31641853	77	11	1090516	-1.1684	0.87867
ADHD	ENSG00000186190	20	31633230	31671434	88	13	1090516	-1.323	0.90708
ADHD	ENSG00000186191	20	31657450	31709557	144	18	1090516	-1.5598	0.9406
ADHD	ENSG00000131050	20	31739574	31779218	40	4	1090516	-0.26682	0.6052
ADHD	ENSG00000131059	20	31795116	31825564	38	6	1090516	0.80073	0.21164
ADHD	ENSG00000198183	20	31813801	31841115	49	3	1090516	0.87146	0.19175
ADHD	ENSG00000125999	20	31851286	31907684	105	12	1090516	0.99444	0.16
ADHD	ENSG00000101391	20	31936645	31999367	44	6	1090516	0.0046434	0.49815
ADHD	ENSG00000101400	20	31985761	32041698	42	6	1090516	-0.12554	0.54995
ADHD	ENSG00000078699	20	32067881	32247842	81	10	1090516	0.1469	0.4416
ADHD	ENSG00000125967	20	32234893	32272269	23	5	1090516	-0.045716	0.51823
ADHD	ENSG00000149609	20	32240090	32263425	15	4	1090516	-0.076233	0.53038
ADHD	ENSG00000182584	20	32244304	32266331	15	4	1090516	0.1548	0.43849
ADHD	ENSG00000101412	20	32253489	32284210	24	7	1090516	1.0301	0.15149
ADHD	ENSG00000101417	20	32284512	32318125	47	8	1090516	0.67022	0.25136
ADHD	ENSG00000131061	20	32309463	32390075	91	14	1090516	0.10884	0.45666
ADHD	ENSG00000101421	20	32389110	32452172	48	6	1090516	0.084391	0.46637
ADHD	ENSG00000125970	20	32571452	32706114	126	10	1090516	1.3154	0.094188
ADHD	ENSG00000125977	20	32666104	32710138	42	5	1090516	1.1833	0.11834
ADHD	ENSG00000101440	20	32772375	32867150	90	4	1090516	0.67943	0.24843
ADHD	ENSG00000101444	20	32858074	32909608	49	3	1090516	0.55883	0.28814
ADHD	ENSG00000078747	20	32941041	33109198	138	7	1090516	0.40504	0.34272
ADHD	ENSG00000125971	20	33094214	33138762	30	6	1090516	0.28046	0.38956
ADHD	ENSG00000101460	20	33124658	33158149	34	6	1090516	0.22667	0.41034
ADHD	ENSG00000101464	20	33138346	33274910	138	10	1090516	-0.24017	0.5949
ADHD	ENSG00000198646	20	33274722	33423452	163	12	1090516	-0.64128	0.73933
ADHD	ENSG00000078804	20	33282094	33311243	28	4	1090516	-0.51703	0.69743
ADHD	ENSG00000131067	20	33422523	33470663	61	8	1090516	-0.18052	0.57163
ADHD	ENSG00000131069	20	33449949	33525769	96	7	1090516	0.54636	0.29241
ADHD	ENSG00000100983	20	33506236	33553620	64	7	1090516	0.423	0.33615
ADHD	ENSG00000078814	20	33553206	33600240	101	10	1090516	0.0044687	0.49822
ADHD	ENSG00000100991	20	33580207	33690674	222	13	1090516	0.078819	0.46859
ADHD	ENSG00000088298	20	33693167	33875928	323	20	1090516	0.39395	0.34681
ADHD	ENSG00000101000	20	33749876	33775165	38	5	1090516	-1.2305	0.89074
ADHD	ENSG00000125966	20	33804457	33874801	94	12	1090516	1.6164	0.053002
ADHD	ENSG00000242372	20	33856714	33882788	43	5	1090516	1.2998	0.096833
ADHD	ENSG00000125998	20	33863534	33890204	42	5	1090516	1.1382	0.12752
ADHD	ENSG00000101019	20	33880369	34009944	172	10	1090516	1.0132	0.15549
ADHD	ENSG00000204183	20	34010827	34033248	56	6	1090516	-0.46439	0.67881
ADHD	ENSG00000125965	20	34011145	34052568	74	9	1090516	-0.91129	0.81893
ADHD	ENSG00000126001	20	34032985	34109804	106	6	1090516	-1.1761	0.88023
ADHD	ENSG00000125975	20	34101014	34127481	38	5	1090516	-0.9965	0.8405
ADHD	ENSG00000125991	20	34119770	34155405	58	6	1090516	0.31952	0.37467
ADHD	ENSG00000061656	20	34193814	34218971	39	6	1090516	0.27404	0.39203
ADHD	ENSG00000214078	20	34203953	34262878	99	8	1090516	0.35641	0.36077
ADHD	ENSG00000244462	20	34226847	34262878	66	7	1090516	0.24088	0.40483
ADHD	ENSG00000244005	20	34245977	34297281	84	7	1090516	0.51844	0.30208
ADHD	ENSG00000125995	20	34277194	34298906	29	4	1090516	1.1644	0.12212
ADHD	ENSG00000131051	20	34281531	34340234	120	5	1090516	1.3843	0.083137
ADHD	ENSG00000025293	20	34349896	34548303	358	11	1090516	0.28821	0.38659
ADHD	ENSG00000171222	20	34531539	34557394	46	5	1090516	-0.51288	0.69598
ADHD	ENSG00000149646	20	34546512	34628622	85	7	1090516	0.28092	0.38939
ADHD	ENSG00000088367	20	34669426	34830721	125	13	1090516	0.94109	0.17333
ADHD	ENSG00000131043	20	34814381	34868840	46	12	1090516	-0.67251	0.74937
ADHD	ENSG00000080845	20	34884258	35167040	188	28	1090516	-0.25752	0.60161
ADHD	ENSG00000101335	20	35159887	35188228	12	4	1090516	0.22211	0.41211
ADHD	ENSG00000118707	20	35191891	35232353	19	8	1090516	-0.92609	0.8228
ADHD	ENSG00000101084	20	35224137	35250960	16	6	1090516	-0.84583	0.80118
ADHD	ENSG00000101082	20	35230721	35284619	39	14	1090516	-1.6225	0.94766
ADHD	ENSG00000101079	20	35270169	35384481	85	24	1090516	-1.1662	0.87824
ADHD	ENSG00000149636	20	35370194	35412221	25	11	1090516	-1.3757	0.91554
ADHD	ENSG00000149639	20	35395845	35502089	104	18	1090516	-0.23523	0.59298
ADHD	ENSG00000101342	20	35494524	35532638	68	16	1090516	1.5517	0.060369
ADHD	ENSG00000101347	20	35508632	35590246	124	16	1090516	2.0505	0.020157
ADHD	ENSG00000080839	20	35614752	35734398	108	14	1090516	2.3176	0.010235
ADHD	ENSG00000269846	20	35714188	35735581	15	5	1090516	2.2248	0.013047
ADHD	ENSG00000101353	20	35719629	35817991	174	16	1090516	1.6339	0.051143
ADHD	ENSG00000118705	20	35796813	35880022	204	14	1090516	0.21848	0.41353
ADHD	ENSG00000118702	20	35869489	35900238	54	12	1090516	0.13411	0.44666
ADHD	ENSG00000101363	20	35908041	35955663	70	8	1090516	0.43198	0.33288
ADHD	ENSG00000197122	20	35963088	36044453	122	20	1090516	0.08767	0.46507
ADHD	ENSG00000166619	20	36110874	36166333	48	6	1090516	0.24587	0.40289
ADHD	ENSG00000053438	20	36139617	36162092	23	4	1090516	0.068644	0.47264
ADHD	ENSG00000132792	20	36312408	36510531	271	18	1090516	0.71401	0.23761
ADHD	ENSG00000132821	20	36521499	36583752	150	24	1090516	-0.77977	0.78224
ADHD	ENSG00000101407	20	36601409	36671870	79	10	1090516	-1.6918	0.95466
ADHD	ENSG00000101413	20	36651948	36730768	105	8	1090516	-0.6316	0.73617
ADHD	ENSG00000198959	20	36746863	36804980	116	10	1090516	-0.78784	0.7846
ADHD	ENSG00000149633	20	36828890	36899174	150	20	1090516	0.21246	0.41587
ADHD	ENSG00000101425	20	36878551	36975907	222	39	1090516	-0.54791	0.70812
ADHD	ENSG00000129988	20	36964759	37015665	139	18	1090516	0.44929	0.32661
ADHD	ENSG00000170471	20	37091459	37217504	147	12	1090516	-2.6046	0.9954
ADHD	ENSG00000182035	20	37199838	37227106	42	9	1090516	-1.1952	0.884
ADHD	ENSG00000124143	20	37220577	37289678	156	25	1090516	-0.35773	0.63973
ADHD	ENSG00000101438	20	37343105	37368015	71	13	1090516	1.179	0.11921
ADHD	ENSG00000101442	20	37367085	37410834	172	15	1090516	0.50031	0.30843
ADHD	ENSG00000101445	20	37424348	37561667	271	32	1090516	0.11637	0.45368
ADHD	ENSG00000101447	20	37544955	37591703	86	7	1090516	0.34495	0.36507
ADHD	ENSG00000101452	20	37580942	37678366	136	9	1090516	0.056031	0.47766
ADHD	ENSG00000204103	20	39304488	39327880	25	3	1090516	0.48596	0.3135
ADHD	ENSG00000198900	20	39647458	39763127	142	21	1090516	1.3297	0.091817
ADHD	ENSG00000124181	20	39755600	39821629	74	15	1090516	1.5732	0.057837
ADHD	ENSG00000174306	20	39797088	39956312	197	18	1090516	1.6499	0.049485
ADHD	ENSG00000132793	20	39959560	39999222	82	13	1090516	1.7441	0.040574
ADHD	ENSG00000183798	20	39978606	40005467	47	8	1090516	1.2606	0.10372
ADHD	ENSG00000124177	20	40020741	40257133	424	25	1090516	0.09843	0.4608
ADHD	ENSG00000196090	20	40691392	41828610	2561	204	1090516	-0.23278	0.59203
ADHD	ENSG00000124193	20	42076568	42102245	58	15	1090516	-0.43441	0.668
ADHD	ENSG00000185513	20	42126320	42189590	119	16	1090516	-0.54439	0.70691
ADHD	ENSG00000101049	20	42177608	42226877	84	14	1090516	-0.2263	0.58952
ADHD	ENSG00000101052	20	42209571	42285936	142	8	1090516	-0.46171	0.67786
ADHD	ENSG00000101057	20	42285754	42355136	115	8	1090516	-0.067771	0.52702
ADHD	ENSG00000124196	20	42344804	42365638	29	8	1090516	0.31236	0.37738
ADHD	ENSG00000124191	20	42533504	42708256	389	52	1090516	-0.51657	0.69727
ADHD	ENSG00000149596	20	42730335	42826218	277	33	1090516	-0.62427	0.73377
ADHD	ENSG00000132823	20	42815136	42849431	85	14	1090516	-0.60007	0.72577
ADHD	ENSG00000124194	20	42865887	42919013	104	9	1090516	-0.11592	0.54614
ADHD	ENSG00000197296	20	42921478	42949809	46	7	1090516	-0.389	0.65136
ADHD	ENSG00000101074	20	42955626	42989875	93	7	1090516	0.072868	0.47096
ADHD	ENSG00000101076	20	42974340	43071485	209	34	1090516	0.14576	0.44206
ADHD	ENSG00000168746	20	43070624	43103984	41	8	1090516	-0.19492	0.57727
ADHD	ENSG00000124120	20	43094526	43133244	38	5	1090516	-0.99522	0.84018
ADHD	ENSG00000132824	20	43114862	43160750	49	6	1090516	-1.1684	0.87868
ADHD	ENSG00000168734	20	43150426	43262888	132	11	1090516	-0.32926	0.62902
ADHD	ENSG00000196839	20	43238163	43290874	94	19	1090516	-0.77252	0.7801
ADHD	ENSG00000064205	20	43333485	43367150	49	11	1090516	0.76407	0.22241
ADHD	ENSG00000124249	20	43364421	43389675	41	7	1090516	0.60944	0.27112
ADHD	ENSG00000101098	20	43370449	43448979	116	19	1090516	0.048858	0.48052
ADHD	ENSG00000166913	20	43504317	43547173	77	6	1090516	0.61264	0.27006
ADHD	ENSG00000101104	20	43528703	43597676	101	17	1090516	-0.11188	0.54454
ADHD	ENSG00000025772	20	43560771	43599127	54	13	1090516	0.030434	0.48786
ADHD	ENSG00000101109	20	43585115	43718600	188	13	1090516	0.6898	0.24516
ADHD	ENSG00000124134	20	43710951	43739753	60	13	1090516	0.34739	0.36415
ADHD	ENSG00000175121	20	43728093	43753813	67	10	1090516	-0.2867	0.61283
ADHD	ENSG00000168703	20	43742066	43763106	47	6	1090516	-0.45077	0.67392
ADHD	ENSG00000124102	20	43793517	43815185	54	3	1090516	-0.58653	0.72124
ADHD	ENSG00000124233	20	43825638	43848413	36	5	1090516	-1.3565	0.91253
ADHD	ENSG00000124157	20	43839941	43863099	27	4	1090516	-2.2409	0.98748
ADHD	ENSG00000124107	20	43870880	43893205	51	6	1090516	-1.6801	0.95353
ADHD	ENSG00000124159	20	43912085	43947169	94	12	1090516	-2.0599	0.9803
ADHD	ENSG00000124232	20	43925491	43955803	82	15	1090516	-1.699	0.95534
ADHD	ENSG00000124145	20	43943928	43987064	110	17	1090516	-1.2996	0.90313
ADHD	ENSG00000204070	20	43980577	44015438	61	5	1090516	-0.77196	0.77993
ADHD	ENSG00000124251	20	43992526	44046529	88	6	1090516	-0.7894	0.78506
ADHD	ENSG00000244274	20	44024697	44049250	33	4	1090516	-0.95646	0.83058
ADHD	ENSG00000124155	20	44034717	44064884	39	9	1090516	-1.1392	0.87268
ADHD	ENSG00000101443	20	44088346	44120172	81	13	1090516	1.1407	0.12701
ADHD	ENSG00000101446	20	44131101	44154264	39	6	1090516	-0.76131	0.77676
ADHD	ENSG00000243543	20	44152835	44178134	35	4	1090516	0.3867	0.34949
ADHD	ENSG00000101448	20	44155625	44186391	86	5	1090516	0.2207	0.41266
ADHD	ENSG00000158901	20	44169792	44217965	187	6	1090516	-0.011872	0.50474
ADHD	ENSG00000180205	20	44226578	44269907	133	12	1090516	-0.10352	0.54122
ADHD	ENSG00000180305	20	44248165	44269835	66	7	1090516	-0.092967	0.53704
ADHD	ENSG00000180083	20	44267202	44308909	70	8	1090516	-0.36977	0.64422
ADHD	ENSG00000182931	20	44303292	44343658	94	12	1090516	0.59479	0.27599
ADHD	ENSG00000168634	20	44320655	44347456	73	12	1090516	1.5148	0.064907
ADHD	ENSG00000149651	20	44340990	44364469	88	5	1090516	1.1976	0.11554
ADHD	ENSG00000124116	20	44366583	44430571	202	15	1090516	0.85672	0.1958
ADHD	ENSG00000101457	20	44410576	44450066	104	12	1090516	0.72012	0.23572
ADHD	ENSG00000175063	20	44431215	44455596	56	10	1090516	0.32583	0.37228
ADHD	ENSG00000101470	20	44441853	44472384	66	11	1090516	0.49832	0.30913
ADHD	ENSG00000124104	20	44452449	44481914	53	9	1090516	0.12548	0.45007
ADHD	ENSG00000101473	20	44460360	44496045	69	11	1090516	-0.042419	0.51692
ADHD	ENSG00000132801	20	44476256	44517761	85	8	1090516	-1.0417	0.85122
ADHD	ENSG00000168612	20	44499866	44523905	42	4	1090516	-1.2019	0.8853
ADHD	ENSG00000149634	20	44505128	44526274	32	4	1090516	-1.0973	0.86374
ADHD	ENSG00000124257	20	44507264	44529926	32	4	1090516	-1.1661	0.87821
ADHD	ENSG00000064601	20	44508783	44537459	40	7	1090516	-1.1887	0.88273
ADHD	ENSG00000100979	20	44517399	44550794	53	11	1090516	-1.1274	0.87021
ADHD	ENSG00000100982	20	44553267	44586662	58	13	1090516	-0.65432	0.74355
ADHD	ENSG00000198026	20	44567292	44610833	81	17	1090516	-1.3132	0.90545
ADHD	ENSG00000100985	20	44627547	44655200	79	10	1090516	0.11158	0.45558
ADHD	ENSG00000124140	20	44640356	44698784	141	18	1090516	0.12181	0.45153
ADHD	ENSG00000124160	20	44679624	44728591	100	13	1090516	0.22722	0.41013
ADHD	ENSG00000101017	20	44736911	44768502	71	14	1090516	-0.78706	0.78438
ADHD	ENSG00000149654	20	44792372	44947137	255	37	1090516	0.22784	0.40988
ADHD	ENSG00000080189	20	44968167	45003043	37	7	1090516	-0.13722	0.55457
ADHD	ENSG00000062598	20	44984688	45071704	59	5	1090516	-0.10568	0.54208
ADHD	ENSG00000198185	20	45119701	45152198	46	7	1090516	0.29164	0.38528
ADHD	ENSG00000149635	20	45159585	45189213	59	11	1090516	0.89312	0.1859
ADHD	ENSG00000158296	20	45176463	45314714	229	39	1090516	1.0787	0.14036
ADHD	ENSG00000172315	20	45303004	45328418	41	6	1090516	0.11146	0.45562
ADHD	ENSG00000197496	20	45328126	45374965	108	14	1090516	-0.16547	0.56571
ADHD	ENSG00000064655	20	45513263	45827492	747	79	1090516	-0.37396	0.64578
ADHD	ENSG00000101040	20	45827859	45995567	181	25	1090516	0.18596	0.42624
ADHD	ENSG00000124151	20	46120601	46295621	273	14	1090516	-1.0155	0.84507
ADHD	ENSG00000196562	20	46275092	46425360	486	80	1090516	-1.0187	0.84584
ADHD	ENSG00000124126	20	47230790	47454420	563	28	1090516	-1.4176	0.92185
ADHD	ENSG00000124198	20	47528427	47663230	246	17	1090516	-0.94666	0.82809
ADHD	ENSG00000124207	20	47652849	47723489	134	11	1090516	-1.2045	0.88581
ADHD	ENSG00000124214	20	47719878	47814904	151	15	1090516	-1.7577	0.9606
ADHD	ENSG00000124228	20	47825884	47870614	108	11	1090516	-1.0359	0.84989
ADHD	ENSG00000124201	20	47844483	47904963	178	15	1090516	-0.79087	0.78549
ADHD	ENSG00000158445	20	47970414	48109184	385	39	1090516	-1.2422	0.89292
ADHD	ENSG00000124212	20	48110411	48194683	122	27	1090516	-1.3666	0.91412
ADHD	ENSG00000158470	20	48239482	48340415	178	13	1090516	-1.849	0.96777
ADHD	ENSG00000197818	20	48419250	48518779	247	26	1090516	-0.045035	0.51796
ADHD	ENSG00000158480	20	48509928	48542080	68	8	1090516	-0.52056	0.69866
ADHD	ENSG00000124226	20	48542948	48580429	94	9	1090516	-0.45216	0.67442
ADHD	ENSG00000124216	20	48589536	48615423	80	9	1090516	-1.1612	0.87722
ADHD	ENSG00000244687	20	48687661	48742496	86	9	1090516	-0.89428	0.81441
ADHD	ENSG00000240849	20	48687663	48780335	144	13	1090516	-1.3507	0.9116
ADHD	ENSG00000172216	20	48797376	48819212	29	7	1090516	0.27325	0.39233
ADHD	ENSG00000196396	20	49116891	49211299	193	22	1090516	2.3911	0.0083981
ADHD	ENSG00000042062	20	49192645	49318065	251	32	1090516	0.86533	0.19343
ADHD	ENSG00000124171	20	49338081	49383332	100	13	1090516	-2.382	0.99139
ADHD	ENSG00000124243	20	49401431	49503714	272	27	1090516	0.42376	0.33587
ADHD	ENSG00000101126	20	49495585	49557958	90	9	1090516	1.1355	0.12808
ADHD	ENSG00000000419	20	49541404	49585092	42	7	1090516	1.4508	0.073416
ADHD	ENSG00000124217	20	49565363	49587820	23	5	1090516	1.4072	0.079679
ADHD	ENSG00000026559	20	49610193	49649666	57	10	1090516	0.74648	0.22769
ADHD	ENSG00000101096	20	49993494	50189370	436	70	1090516	2.1903	0.014253
ADHD	ENSG00000054793	20	50203053	50395173	671	29	1090516	-0.67052	0.74874
ADHD	ENSG00000101115	20	50390581	50429059	141	24	1090516	0.78193	0.21713
ADHD	ENSG00000020256	20	50658202	50830847	507	38	1090516	0.24476	0.40332
ADHD	ENSG00000182463	20	51578946	52121869	1100	145	1090516	0.62201	0.26697
ADHD	ENSG00000171940	20	52173604	52236446	79	14	1090516	2.0031	0.022582
ADHD	ENSG00000064787	20	52543316	52697304	536	42	1090516	1.3251	0.092565
ADHD	ENSG00000019186	20	52759988	52800512	170	26	1090516	1.3059	0.095787
ADHD	ENSG00000101132	20	52814386	52854591	88	15	1090516	0.94062	0.17345
ADHD	ENSG00000101134	20	53082136	53277710	337	22	1090516	0.95616	0.16949
ADHD	ENSG00000054803	20	54562496	54590528	24	5	1090516	-0.082337	0.53281
ADHD	ENSG00000124089	20	54813788	54834871	66	14	1090516	-0.33679	0.63186
ADHD	ENSG00000124098	20	54923971	54953719	67	7	1090516	1.204	0.1143
ADHD	ENSG00000087586	20	54934445	54977393	55	12	1090516	0.77429	0.21938
ADHD	ENSG00000101138	20	54957427	54989518	42	11	1090516	-0.97769	0.83589
ADHD	ENSG00000087589	20	54977168	55044396	136	17	1090516	0.47097	0.31883
ADHD	ENSG00000022277	20	55033647	55103943	129	6	1090516	0.64848	0.25834
ADHD	ENSG00000124091	20	55056548	55110981	87	7	1090516	0.46747	0.32008
ADHD	ENSG00000124103	20	55082243	55111198	42	6	1090516	0.28284	0.38865
ADHD	ENSG00000213714	20	55098302	55121576	49	10	1090516	-0.49771	0.69066
ADHD	ENSG00000087510	20	55194358	55224339	42	6	1090516	-0.7399	0.77032
ADHD	ENSG00000101144	20	55733804	55851685	310	26	1090516	3.1391	0.00084731
ADHD	ENSG00000054796	20	55894815	55929050	74	4	1090516	-1.0858	0.86121
ADHD	ENSG00000101146	20	55916066	55964267	134	6	1090516	-1.2015	0.88522
ADHD	ENSG00000256222	20	55923496	55944878	66	4	1090516	-1.0658	0.85674
ADHD	ENSG00000132819	20	55956463	55994389	99	18	1090516	0.0091944	0.49633
ADHD	ENSG00000124092	20	56061035	56110708	127	26	1090516	0.059046	0.47646
ADHD	ENSG00000124253	20	56126136	56151513	77	16	1090516	0.23436	0.40735
ADHD	ENSG00000124256	20	56168902	56205632	39	11	1090516	0.29445	0.38421
ADHD	ENSG00000124225	20	56213448	56296592	161	26	1090516	-0.86867	0.80749
ADHD	ENSG00000124237	20	56715960	56746206	53	8	1090516	-1.3403	0.90993
ADHD	ENSG00000124227	20	56783551	56813709	44	10	1090516	-0.80116	0.78848
ADHD	ENSG00000124224	20	56796188	56894495	199	18	1090516	-1.2993	0.90308
ADHD	ENSG00000124209	20	56874752	56952563	165	17	1090516	-0.56082	0.71254
ADHD	ENSG00000124164	20	56954178	57036157	178	17	1090516	-0.78322	0.78325
ADHD	ENSG00000198768	20	57024157	57100187	130	26	1090516	-0.866	0.80676
ADHD	ENSG00000268941	20	57199828	57220772	55	10	1090516	-0.77509	0.78086
ADHD	ENSG00000124222	20	57216328	57264582	58	10	1090516	0.29286	0.38482
ADHD	ENSG00000215440	20	57254187	57304294	126	15	1090516	-0.071052	0.52832
ADHD	ENSG00000087460	20	57404773	57496247	160	31	1090516	-0.46363	0.67854
ADHD	ENSG00000101158	20	57546263	57580188	81	12	1090516	0.70567	0.2402
ADHD	ENSG00000101160	20	57560240	57592302	67	11	1090516	1.4929	0.067729
ADHD	ENSG00000101162	20	57584309	57611709	38	7	1090516	1.6167	0.052967
ADHD	ENSG00000124172	20	57590522	57617437	29	7	1090516	1.3282	0.092056
ADHD	ENSG00000101166	20	57598200	57627964	37	7	1090516	1.3239	0.092765
ADHD	ENSG00000124203	20	57756075	57844168	170	26	1090516	0.53103	0.2977
ADHD	ENSG00000124205	20	57865482	57911047	46	11	1090516	-1.0802	0.85997
ADHD	ENSG00000087495	20	58142564	58432766	725	60	1090516	-0.21685	0.58584
ADHD	ENSG00000196074	20	58428618	58518710	103	3	1090516	-0.43604	0.6686
ADHD	ENSG00000196227	20	58498819	58533735	22	3	1090516	-0.99546	0.84024
ADHD	ENSG00000132825	20	58501894	58525352	13	3	1090516	-0.86083	0.80533
ADHD	ENSG00000124215	20	58523471	58619066	153	22	1090516	-2.4304	0.99246
ADHD	ENSG00000176659	20	58620980	58658008	57	9	1090516	-1.5587	0.94046
ADHD	ENSG00000179242	20	59817482	60525673	1885	163	1090516	-0.36222	0.6414
ADHD	ENSG00000130699	20	60518525	60650866	214	12	1090516	-0.21506	0.58514
ADHD	ENSG00000149657	20	60687517	60720434	46	3	1090516	0.92783	0.17675
ADHD	ENSG00000101182	20	60701791	60728496	52	4	1090516	0.77883	0.21804
ADHD	ENSG00000184402	20	60708822	60767540	178	13	1090516	0.044011	0.48245
ADHD	ENSG00000101181	20	60748085	60788624	129	21	1090516	-0.24695	0.59753
ADHD	ENSG00000101180	20	60780026	60805323	33	11	1090516	0.0028068	0.49888
ADHD	ENSG00000130703	20	60803580	60881268	58	3	1090516	2.4063	0.008057
ADHD	ENSG00000130706	20	60867149	60893918	7	1	1090516	2.5786	0.0049603
ADHD	ENSG00000130702	20	60873011	60952368	30	5	1090516	-0.035227	0.51405
ADHD	ENSG00000171858	20	60952172	60973576	47	5	1090516	-0.30798	0.62095
ADHD	ENSG00000149679	20	60953688	60992341	56	6	1090516	-0.4047	0.65715
ADHD	ENSG00000130701	20	60975293	61012589	65	14	1090516	0.063247	0.47478
ADHD	ENSG00000130700	20	61028553	61061026	13	4	1090516	-0.1252	0.54982
ADHD	ENSG00000174407	20	61137660	61177971	94	5	1090516	-0.78033	0.7824
ADHD	ENSG00000101187	20	61263797	61327137	82	15	1090516	-0.23101	0.59135
ADHD	ENSG00000101188	20	61330189	61404123	109	18	1090516	-1.0473	0.85251
ADHD	ENSG00000101189	20	61417805	61441945	14	2	1090516	-1.1516	0.87525
ADHD	ENSG00000060491	20	61426187	61455352	14	2	1090516	-1.1781	0.88062
ADHD	ENSG00000092758	20	61437596	61482511	37	8	1090516	-0.98868	0.83859
ADHD	ENSG00000101190	20	61462467	61503115	83	8	1090516	0.34763	0.36406
ADHD	ENSG00000101191	20	61499090	61579304	181	24	1090516	0.68049	0.2481
ADHD	ENSG00000101193	20	61559471	61586996	52	10	1090516	0.80493	0.21043
ADHD	ENSG00000101194	20	61574052	61609949	76	19	1090516	0.13429	0.44659
ADHD	ENSG00000125533	20	61627331	61648387	29	8	1090516	-1.0129	0.84443
ADHD	ENSG00000149658	20	61816781	61857586	65	6	1090516	-1.5644	0.94114
ADHD	ENSG00000101197	20	61857235	61881859	25	2	1090516	0.84299	0.19962
ADHD	ENSG00000101198	20	61862136	61914046	47	5	1090516	0.45653	0.32401
ADHD	ENSG00000101199	20	61894137	61931142	12	3	1090516	0.077771	0.46901
ADHD	ENSG00000101203	20	61914538	61976203	69	4	1090516	0.20082	0.42042
ADHD	ENSG00000101204	20	61965420	62019753	25	6	1090516	0.3354	0.36866
ADHD	ENSG00000075043	20	62027542	62113993	28	7	1090516	0.19792	0.42156
ADHD	ENSG00000101210	20	62109366	62140505	59	6	1090516	1.2891	0.09868
ADHD	ENSG00000125534	20	62142077	62163559	22	4	1090516	0.55755	0.28858
ADHD	ENSG00000101213	20	62149778	62178723	7	2	1090516	1.498	0.067067
ADHD	ENSG00000130589	20	62179439	62215592	10	3	1090516	1.6143	0.053236
ADHD	ENSG00000101216	20	62208955	62268394	145	12	1090516	1.566	0.058676
ADHD	ENSG00000197457	20	62261061	62294780	73	13	1090516	4.2211	1.2156e-05
ADHD	ENSG00000258366	20	62279163	62338416	107	12	1090516	4.5467	2.725e-06
ADHD	ENSG00000243509	20	62318021	62340037	25	4	1090516	4.5159	3.1526e-06
ADHD	ENSG00000101246	20	62319996	62349377	29	4	1090516	4.5138	3.1833e-06
ADHD	ENSG00000197114	20	62328817	62377494	37	4	1090516	3.9332	4.1904e-05
ADHD	ENSG00000203896	20	62356815	62380456	14	3	1090516	2.9015	0.0018569
ADHD	ENSG00000125520	20	62361214	62384858	16	3	1090516	2.8259	0.0023574
ADHD	ENSG00000130584	20	62365019	62472597	252	12	1090516	3.4846	0.00024645
ADHD	ENSG00000183260	20	62482566	62504341	24	3	1090516	2.3248	0.010043
ADHD	ENSG00000268858	20	62482879	62503217	22	3	1090516	2.4884	0.0064158
ADHD	ENSG00000101150	20	62486596	62532898	48	4	1090516	0.98598	0.16207
ADHD	ENSG00000101152	20	62516518	62577384	81	8	1090516	2.2557	0.012043
ADHD	ENSG00000198276	20	62561186	62597769	11	4	1090516	0.71263	0.23804
ADHD	ENSG00000196700	20	62578055	62690113	85	4	1090516	-1.6773	0.95326
ADHD	ENSG00000130590	20	62595466	62621361	26	2	1090516	-0.67121	0.74896
ADHD	ENSG00000101161	20	62602488	62674453	72	3	1090516	-1.2163	0.88806
ADHD	ENSG00000203883	20	62669076	62690994	9	2	1090516	-2.1046	0.98234
ADHD	ENSG00000171703	20	62671189	62713700	14	4	1090516	-2.0718	0.98086
ADHD	ENSG00000171700	20	62694534	62721323	4	1	1090516	-1.0666	0.85693
ADHD	ENSG00000125510	20	62701526	62741996	3	1	1090516	-1.2632	0.89674
ADHD	ENSG00000171695	20	62704733	62725712	1	1	1090516	-0.98083	0.83666
ADHD	ENSG00000196132	20	62773144	62883604	134	26	1090516	1.7366	0.041231
ADHD	ENSG00000203880	20	62877094	62936855	42	4	1090516	0.58515	0.27922
ADHD	ENSG00000188992	21	15471134	15593166	348	20	1090516	-0.4217	0.66338
ADHD	ENSG00000185272	21	15578451	15610693	146	15	1090516	-0.31534	0.62375
ADHD	ENSG00000155304	21	15733436	15765805	102	15	1090516	-0.083078	0.53311
ADHD	ENSG00000155307	21	15847549	15965723	298	35	1090516	-0.35808	0.63986
ADHD	ENSG00000180530	21	16323556	16447321	192	27	1090516	0.95762	0.16913
ADHD	ENSG00000155313	21	17092344	17262377	191	6	1090516	0.48632	0.31337
ADHD	ENSG00000232560	21	18801208	18831503	59	10	1090516	-0.078161	0.53115
ADHD	ENSG00000154639	21	18874700	18975897	168	20	1090516	0.74144	0.22921
ADHD	ENSG00000154640	21	18955971	18995265	48	9	1090516	0.14851	0.44097
ADHD	ENSG00000154642	21	19151284	19201703	74	9	1090516	-0.39528	0.65368
ADHD	ENSG00000154645	21	19263580	19649690	777	68	1090516	-1.5184	0.93554
ADHD	ENSG00000154646	21	19631433	19868197	470	61	1090516	-2.2736	0.9885
ADHD	ENSG00000154654	21	22360633	22925650	1377	83	1090516	-0.50527	0.69332
ADHD	ENSG00000154719	21	26947968	26989829	112	7	1090516	-0.85254	0.80304
ADHD	ENSG00000154721	21	27001584	27099874	195	22	1090516	-0.16227	0.56446
ADHD	ENSG00000154723	21	27078815	27117984	46	8	1090516	0.43723	0.33097
ADHD	ENSG00000154727	21	27096881	27154771	71	9	1090516	0.7261	0.23389
ADHD	ENSG00000142192	21	27242861	27553446	631	54	1090516	0.37299	0.35458
ADHD	ENSG00000166265	21	27828528	27955603	267	40	1090516	0.20184	0.42002
ADHD	ENSG00000154734	21	28198066	28227728	73	16	1090516	-1.6807	0.95359
ADHD	ENSG00000154736	21	28280231	28348832	174	18	1090516	-1.2207	0.8889
ADHD	ENSG00000156239	21	30234513	30267693	113	9	1090516	-1.922	0.9727
ADHD	ENSG00000198862	21	30290466	30375270	128	16	1090516	-1.4002	0.91927
ADHD	ENSG00000156253	21	30366705	30401699	44	7	1090516	-1.6882	0.95431
ADHD	ENSG00000156256	21	30386950	30436809	48	8	1090516	-1.8702	0.96927
ADHD	ENSG00000156261	21	30418126	30456118	44	9	1090516	-1.557	0.94026
ADHD	ENSG00000156265	21	30439792	30558210	287	15	1090516	-1.5154	0.93516
ADHD	ENSG00000156273	21	30556392	31013071	644	50	1090516	-0.31882	0.62507
ADHD	ENSG00000171189	21	30899254	31322351	931	53	1090516	0.91528	0.18002
ADHD	ENSG00000156282	21	31528241	31548971	62	5	1090516	0.6809	0.24797
ADHD	ENSG00000156284	21	31576324	31598391	42	11	1090516	0.38268	0.35098
ADHD	ENSG00000188694	21	31643629	31665276	63	10	1090516	0.92614	0.17719
ADHD	ENSG00000232263	21	31651463	31671832	62	11	1090516	0.77138	0.22024
ADHD	ENSG00000197683	21	31681452	31702607	120	12	1090516	0.87528	0.19071
ADHD	ENSG00000206107	21	31699331	31720012	82	10	1090516	0.95476	0.16985
ADHD	ENSG00000186980	21	31710717	31730924	67	9	1090516	1.1664	0.12172
ADHD	ENSG00000182816	21	31733709	31754557	42	8	1090516	0.56371	0.28647
ADHD	ENSG00000198390	21	31758392	31779136	19	3	1090516	-0.35686	0.6394
ADHD	ENSG00000240432	21	31787583	31808286	32	2	1090516	-0.56544	0.71411
ADHD	ENSG00000186971	21	31792572	31813216	34	2	1090516	-0.80956	0.7909
ADHD	ENSG00000186970	21	31802597	31823070	42	2	1090516	-0.91707	0.82045
ADHD	ENSG00000184351	21	31842018	31862663	23	2	1090516	-0.28229	0.61114
ADHD	ENSG00000186965	21	31849362	31869755	18	2	1090516	-0.3224	0.62643
ADHD	ENSG00000244025	21	31853782	31874275	22	2	1090516	-0.40206	0.65618
ADHD	ENSG00000186967	21	31859142	31879451	21	2	1090516	-0.41079	0.65939
ADHD	ENSG00000186977	21	31863975	31884435	24	2	1090516	-0.31136	0.62224
ADHD	ENSG00000186925	21	31903854	31924183	29	3	1090516	-0.069669	0.52777
ADHD	ENSG00000244362	21	31923194	31943633	41	4	1090516	-0.11271	0.54487
ADHD	ENSG00000206106	21	31952424	31972716	17	3	1090516	-0.26402	0.60412
ADHD	ENSG00000212938	21	31954759	31975394	21	4	1090516	-0.44351	0.6713
ADHD	ENSG00000186930	21	31960909	31981219	21	3	1090516	-0.61725	0.73147
ADHD	ENSG00000186924	21	31963414	31983612	24	3	1090516	-0.54949	0.70866
ADHD	ENSG00000184724	21	31975750	31996249	23	3	1090516	-0.65938	0.74517
ADHD	ENSG00000244624	21	31978750	31999003	26	3	1090516	-0.47537	0.68274
ADHD	ENSG00000206105	21	31982946	32003169	25	3	1090516	-0.44852	0.67311
ADHD	ENSG00000184032	21	31997555	32017938	25	3	1090516	-0.24212	0.59566
ADHD	ENSG00000206104	21	32005183	32025455	26	3	1090516	-0.2515	0.59929
ADHD	ENSG00000231068	21	32080843	32101095	77	4	1090516	-1.2673	0.89747
ADHD	ENSG00000187026	21	32109112	32129551	33	2	1090516	-1.6087	0.94616
ADHD	ENSG00000187005	21	32117439	32137746	22	1	1090516	-1.5666	0.9414
ADHD	ENSG00000183640	21	32175016	32195570	40	4	1090516	-0.22574	0.5893
ADHD	ENSG00000182591	21	32242966	32263874	31	7	1090516	0.81654	0.2071
ADHD	ENSG00000206102	21	32400478	32420795	14	2	1090516	-0.73829	0.76983
ADHD	ENSG00000156299	21	32480734	32942290	1004	89	1090516	-1.0999	0.86432
ADHD	ENSG00000142168	21	33021935	33051244	48	12	1090516	-1.4059	0.92013
ADHD	ENSG00000156304	21	33033346	33114388	139	15	1090516	-1.9782	0.97605
ADHD	ENSG00000142149	21	33235628	33426946	521	52	1090516	-0.87674	0.80969
ADHD	ENSG00000159055	21	33630530	33661380	32	6	1090516	-1.9328	0.97337
ADHD	ENSG00000170262	21	33654124	33697095	70	10	1090516	-0.29465	0.61587
ADHD	ENSG00000142207	21	33673329	33775335	163	7	1090516	0.34334	0.36567
ADHD	ENSG00000256073	21	33755439	33776254	27	3	1090516	0.1514	0.43983
ADHD	ENSG00000166979	21	33774314	33897707	273	20	1090516	1.2006	0.11496
ADHD	ENSG00000242220	21	33938862	33969683	79	12	1090516	-1.4872	0.93151
ADHD	ENSG00000159079	21	33954389	33995176	103	13	1090516	-1.8112	0.96494
ADHD	ENSG00000159082	21	33991069	34110359	149	17	1090516	1.1609	0.12284
ADHD	ENSG00000159086	21	34096210	34154169	73	12	1090516	0.5904	0.27746
ADHD	ENSG00000205930	21	34134411	34276043	263	21	1090516	-0.48485	0.68611
ADHD	ENSG00000205929	21	34152985	34196053	83	7	1090516	0.11647	0.45364
ADHD	ENSG00000205927	21	34388153	34411504	45	11	1090516	-0.7814	0.78272
ADHD	ENSG00000184221	21	34432450	34454726	20	7	1090516	0.72118	0.2354
ADHD	ENSG00000229086	21	34527776	34552541	69	17	1090516	-2.2751	0.98855
ADHD	ENSG00000159110	21	34592206	34647980	109	12	1090516	-0.2526	0.59971
ADHD	ENSG00000243646	21	34628663	34679539	115	13	1090516	0.39216	0.34747
ADHD	ENSG00000142166	21	34686734	34742168	104	14	1090516	0.98191	0.16307
ADHD	ENSG00000159128	21	34765202	34861655	209	16	1090516	-0.74614	0.77221
ADHD	ENSG00000142188	21	34794792	34862318	158	11	1090516	-0.45486	0.67539
ADHD	ENSG00000177692	21	34850497	34874027	37	7	1090516	0.10444	0.45841
ADHD	ENSG00000159131	21	34866238	34925797	63	10	1090516	0.24664	0.40259
ADHD	ENSG00000159140	21	34904924	34959812	42	8	1090516	-0.056789	0.52264
ADHD	ENSG00000159147	21	34921848	34971014	39	8	1090516	-0.15289	0.56076
ADHD	ENSG00000205758	21	34951647	35026232	59	14	1090516	0.099188	0.46049
ADHD	ENSG00000205726	21	35004706	35282165	392	54	1090516	-1.2247	0.88966
ADHD	ENSG00000241837	21	35265757	35298284	91	14	1090516	-0.66892	0.74823
ADHD	ENSG00000243927	21	35435524	35525334	108	13	1090516	-1.8077	0.96468
ADHD	ENSG00000198743	21	35435870	35488559	62	10	1090516	-1.3432	0.9104
ADHD	ENSG00000272962	21	35435870	35488561	62	10	1090516	-1.3432	0.9104
ADHD	ENSG00000159197	21	35726323	35753688	58	9	1090516	0.67549	0.24968
ADHD	ENSG00000205670	21	35737779	35790164	113	11	1090516	-0.89228	0.81388
ADHD	ENSG00000222018	21	35762615	35783370	63	9	1090516	-1.8888	0.97054
ADHD	ENSG00000180509	21	35808988	35894573	212	29	1090516	-0.87833	0.81012
ADHD	ENSG00000159200	21	35875440	35997441	427	25	1090516	-0.59001	0.72241
ADHD	ENSG00000159212	21	36031688	36100525	107	11	1090516	0.56428	0.28628
ADHD	ENSG00000159216	21	36150098	37386965	2684	157	1090516	-0.0088272	0.50352
ADHD	ENSG00000267812	21	37260353	37280727	18	5	1090516	-1.454	0.92703
ADHD	ENSG00000185917	21	37396839	37461687	159	18	1090516	-1.0051	0.84258
ADHD	ENSG00000159228	21	37432239	37455464	64	12	1090516	-0.88832	0.81282
ADHD	ENSG00000159231	21	37497210	37528864	97	9	1090516	0.30534	0.38005
ADHD	ENSG00000142197	21	37519080	37676572	492	48	1090516	-0.4999	0.69143
ADHD	ENSG00000159256	21	37682487	37768446	220	12	1090516	0.86548	0.19339
ADHD	ENSG00000159259	21	37747676	37801313	124	14	1090516	1.4776	0.069756
ADHD	ENSG00000159261	21	37822919	37958867	392	33	1090516	1.2222	0.11082
ADHD	ENSG00000159263	21	38061433	38132218	73	17	1090516	0.6964	0.24309
ADHD	ENSG00000159267	21	38113189	38372536	607	33	1090516	0.024397	0.49027
ADHD	ENSG00000183145	21	38368450	38401959	80	10	1090516	-0.75639	0.77529
ADHD	ENSG00000185808	21	38421470	38455470	99	10	1090516	1.1117	0.13313
ADHD	ENSG00000182670	21	38435526	38585413	330	9	1090516	0.98197	0.16306
ADHD	ENSG00000157538	21	38585721	38650262	105	18	1090516	-0.061261	0.52442
ADHD	ENSG00000157540	21	38728092	38899753	351	20	1090516	3.1581	0.00079389
ADHD	ENSG00000157542	21	38969678	39298749	829	68	1090516	0.33296	0.36958
ADHD	ENSG00000184029	21	39313728	39503454	323	37	1090516	-1.9706	0.97562
ADHD	ENSG00000198054	21	39483545	39570110	124	12	1090516	-0.45671	0.67606
ADHD	ENSG00000157551	21	39519128	39689279	323	16	1090516	-0.057078	0.52276
ADHD	ENSG00000157554	21	39741949	40043704	727	80	1090516	1.4766	0.069894
ADHD	ENSG00000157557	21	40167231	40206879	89	9	1090516	1.1594	0.12314
ADHD	ENSG00000183527	21	40536695	40565777	78	8	1090516	-0.47191	0.6815
ADHD	ENSG00000185658	21	40546102	40703485	344	14	1090516	-0.40732	0.65812
ADHD	ENSG00000205581	21	40704241	40731573	69	8	1090516	-0.45182	0.6743
ADHD	ENSG00000182093	21	40742170	40810454	121	11	1090516	-0.47653	0.68315
ADHD	ENSG00000157578	21	40767770	40827731	134	11	1090516	-0.41316	0.66025
ADHD	ENSG00000185437	21	40807781	40897433	300	16	1090516	-0.2493	0.59843
ADHD	ENSG00000183778	21	40918369	41055064	355	38	1090516	-0.91927	0.82102
ADHD	ENSG00000184809	21	40959074	40994748	84	17	1090516	-0.0050039	0.502
ADHD	ENSG00000183067	21	41107334	41184023	309	16	1090516	-1.2619	0.89652
ADHD	ENSG00000183036	21	41229243	41311322	253	39	1090516	0.63072	0.26411
ADHD	ENSG00000171587	21	41372926	42229065	2299	165	1090516	-0.8115	0.79146
ADHD	ENSG00000182240	21	42529728	42664445	264	41	1090516	-1.3921	0.91806
ADHD	ENSG00000183844	21	42666139	42739358	166	27	1090516	0.29903	0.38246
ADHD	ENSG00000183486	21	42723870	42791317	131	28	1090516	-2.3657	0.991
ADHD	ENSG00000157601	21	42782231	42841141	201	18	1090516	-1.0515	0.8535
ADHD	ENSG00000184012	21	42826478	42913043	300	33	1090516	0.37348	0.3544
ADHD	ENSG00000183421	21	43149529	43197266	172	21	1090516	-0.042342	0.51689
ADHD	ENSG00000141956	21	43208385	43309591	395	35	1090516	-2.0742	0.98097
ADHD	ENSG00000157617	21	43295221	43383999	247	56	1090516	-1.8687	0.96917
ADHD	ENSG00000173276	21	43396940	43440496	117	18	1090516	-1.5371	0.93787
ADHD	ENSG00000177398	21	43473068	43573563	450	58	1090516	-0.049195	0.51962
ADHD	ENSG00000184385	21	43512244	43538644	119	15	1090516	0.93338	0.17531
ADHD	ENSG00000160179	21	43609799	43727354	333	48	1090516	-0.35537	0.63884
ADHD	ENSG00000160180	21	43721777	43745761	80	15	1090516	-1.3833	0.91671
ADHD	ENSG00000160181	21	43756466	43781237	115	18	1090516	-0.64559	0.74073
ADHD	ENSG00000160182	21	43772391	43796703	127	22	1090516	-0.48236	0.68522
ADHD	ENSG00000160183	21	43781999	43826955	179	41	1090516	-0.234	0.59251
ADHD	ENSG00000160185	21	43814008	43877791	239	29	1090516	0.94755	0.17168
ADHD	ENSG00000160188	21	43882596	43926464	104	21	1090516	0.046093	0.48162
ADHD	ENSG00000160190	21	43906118	44011550	346	22	1090516	0.9349	0.17492
ADHD	ENSG00000160191	21	44063746	44205619	463	44	1090516	1.7211	0.042617
ADHD	ENSG00000160193	21	44253204	44309678	206	19	1090516	-0.13445	0.55348
ADHD	ENSG00000160194	21	44289754	44343414	181	15	1090516	-0.32835	0.62868
ADHD	ENSG00000160199	21	44384620	44463691	331	17	1090516	0.35022	0.36309
ADHD	ENSG00000160200	21	44463301	44507053	130	17	1090516	0.80126	0.21149
ADHD	ENSG00000160201	21	44503066	44537697	56	7	1090516	0.18848	0.42525
ADHD	ENSG00000160202	21	44579118	44602915	24	4	1090516	-1.3805	0.91628
ADHD	ENSG00000142178	21	44824395	44857008	40	5	1090516	0.35851	0.35998
ADHD	ENSG00000160207	21	44939072	45089374	195	11	1090516	0.27046	0.3934
ADHD	ENSG00000160208	21	45069429	45125958	78	4	1090516	0.53149	0.29754
ADHD	ENSG00000160209	21	45128975	45192188	107	19	1090516	1.3592	0.087038
ADHD	ENSG00000160213	21	45182393	45206326	59	12	1090516	0.87169	0.19169
ADHD	ENSG00000160214	21	45199394	45235174	140	11	1090516	0.28839	0.38652
ADHD	ENSG00000160216	21	45275067	45416417	260	25	1090516	-0.05278	0.52105
ADHD	ENSG00000160218	21	45422200	45536433	164	7	1090516	0.12778	0.44916
ADHD	ENSG00000241945	21	45517171	45561063	67	4	1090516	0.39869	0.34506
ADHD	ENSG00000160221	21	45543487	45575605	64	3	1090516	0.34152	0.36636
ADHD	ENSG00000160223	21	45632874	45670849	129	18	1090516	0.65395	0.25657
ADHD	ENSG00000142182	21	45656222	45692099	74	16	1090516	1.4766	0.069894
ADHD	ENSG00000160224	21	45695721	45728531	3	2	1090516	1.1937	0.11629
ADHD	ENSG00000141959	21	45709934	45757259	1	1	1090516	0.76613	0.2218
ADHD	ENSG00000160226	21	45738827	45769285	11	2	1090516	1.7033	0.044258
ADHD	ENSG00000142185	21	45760046	45872964	92	8	1090516	1.7844	0.037176
ADHD	ENSG00000160233	21	45865369	45888739	50	4	1090516	-0.80244	0.78885
ADHD	ENSG00000269430	21	45869814	45892078	37	4	1090516	-0.89433	0.81443
ADHD	ENSG00000175894	21	45907775	46141495	621	38	1090516	-1.468	0.92895
ADHD	ENSG00000182912	21	45927099	45955835	1	1	1090516	1.3582	0.087197
ADHD	ENSG00000215455	21	45948864	45970078	13	4	1090516	1.327	0.092246
ADHD	ENSG00000205445	21	45960240	45981388	37	5	1090516	-0.42633	0.66507
ADHD	ENSG00000212935	21	45967673	45988643	50	7	1090516	-0.36169	0.64121
ADHD	ENSG00000215454	21	45983606	46004987	77	7	1090516	-0.50281	0.69245
ADHD	ENSG00000241123	21	45989332	46010481	79	5	1090516	-0.57441	0.71716
ADHD	ENSG00000188155	21	46001149	46022386	71	5	1090516	-0.88315	0.81142
ADHD	ENSG00000205441	21	46010497	46032091	58	2	1090516	-0.57927	0.7188
ADHD	ENSG00000187766	21	46021996	46042871	47	3	1090516	-1.5296	0.93694
ADHD	ENSG00000221837	21	46037040	46058294	54	8	1090516	-0.41585	0.66124
ADHD	ENSG00000221859	21	46047273	46068370	53	6	1090516	-0.62647	0.7345
ADHD	ENSG00000243489	21	46056331	46077564	67	7	1090516	-0.80744	0.79029
ADHD	ENSG00000212933	21	46064130	46084576	68	8	1090516	-0.62242	0.73317
ADHD	ENSG00000205439	21	46067849	46088258	88	8	1090516	-0.62802	0.735
ADHD	ENSG00000221864	21	46076106	46096844	120	8	1090516	-0.7935	0.78626
ADHD	ENSG00000187175	21	46091491	46112078	122	9	1090516	-0.26217	0.60341
ADHD	ENSG00000189169	21	46107087	46127959	84	13	1090516	-1.3233	0.90714
ADHD	ENSG00000184787	21	46178955	46231934	144	17	1090516	0.016743	0.49332
ADHD	ENSG00000184900	21	46215532	46248694	70	12	1090516	-0.073468	0.52928
ADHD	ENSG00000183255	21	46259500	46303752	127	15	1090516	-0.88823	0.81279
ADHD	ENSG00000160255	21	46295868	46361904	140	30	1090516	-0.88968	0.81318
ADHD	ENSG00000183250	21	46342729	46369828	69	9	1090516	0.43757	0.33085
ADHD	ENSG00000160256	21	46349925	46406904	146	12	1090516	0.82675	0.20419
ADHD	ENSG00000197381	21	46483768	46656478	360	23	1090516	1.9049	0.028399
ADHD	ENSG00000268805	21	46501596	46525493	52	7	1090516	0.139	0.44472
ADHD	ENSG00000267857	21	46510728	46544873	79	11	1090516	0.45605	0.32418
ADHD	ENSG00000186866	21	46673843	46717813	101	6	1090516	-0.0094173	0.50376
ADHD	ENSG00000182871	21	46815052	46943634	173	18	1090516	0.49629	0.30985
ADHD	ENSG00000173638	21	46903486	46974325	47	7	1090516	0.49095	0.31173
ADHD	ENSG00000183570	21	47053608	47372368	552	17	1090516	0.54283	0.29362
ADHD	ENSG00000267883	21	47173565	47200005	31	5	1090516	1.0027	0.158
ADHD	ENSG00000268040	21	47337679	47362477	55	6	1090516	-1.0247	0.84725
ADHD	ENSG00000142156	21	47391651	47434964	113	16	1090516	0.60151	0.27375
ADHD	ENSG00000142173	21	47508011	47562763	13	3	1090516	0.65812	0.25523
ADHD	ENSG00000160282	21	47546176	47585481	15	1	1090516	-1.2971	0.9027
ADHD	ENSG00000160284	21	47571062	47614390	48	3	1090516	-1.0914	0.86246
ADHD	ENSG00000160285	21	47598055	47658738	108	13	1090516	-0.30473	0.61971
ADHD	ENSG00000160294	21	47645047	47716211	163	13	1090516	0.10815	0.45694
ADHD	ENSG00000182362	21	47696251	47727665	98	10	1090516	0.41144	0.34038
ADHD	ENSG00000160298	21	47710095	47753789	102	14	1090516	0.07118	0.47163
ADHD	ENSG00000160299	21	47734036	47875682	378	19	1090516	-0.36565	0.64269
ADHD	ENSG00000160305	21	47868812	47999926	348	22	1090516	-0.80416	0.78935
ADHD	ENSG00000160307	21	48008875	48035121	114	13	1090516	-0.51225	0.69576
ADHD	ENSG00000160310	21	48045079	48095036	55	9	1090516	-0.14254	0.55667
ADHD	ENSG00000198445	22	17061667	17083700	3	1	1090516	-1.8611	0.96864
ADHD	ENSG00000172967	22	17254302	17312589	93	9	1090516	-1.5261	0.93651
ADHD	ENSG00000215568	22	17432826	17499112	174	16	1090516	-0.11659	0.54641
ADHD	ENSG00000177663	22	17555844	17606583	74	16	1090516	0.42656	0.33485
ADHD	ENSG00000183307	22	17587189	17612257	59	12	1090516	-0.67578	0.75041
ADHD	ENSG00000069998	22	17608401	17656177	155	21	1090516	-1.3168	0.90605
ADHD	ENSG00000093072	22	17650194	17712879	159	24	1090516	-1.403	0.91969
ADHD	ENSG00000099954	22	17830837	18047850	516	53	1090516	0.024765	0.49012
ADHD	ENSG00000182902	22	18033139	18083760	67	13	1090516	0.37982	0.35204
ADHD	ENSG00000131100	22	18064902	18121584	180	13	1090516	0.077179	0.46924
ADHD	ENSG00000099968	22	18101621	18223388	307	18	1090516	0.68589	0.24639
ADHD	ENSG00000015475	22	18206906	18267536	97	16	1090516	0.77215	0.22001
ADHD	ENSG00000243156	22	18260415	18517325	743	52	1090516	-1.4058	0.92011
ADHD	ENSG00000215193	22	18550689	18623905	126	21	1090516	-0.64375	0.74013
ADHD	ENSG00000183785	22	18583097	18639321	108	19	1090516	-1.5709	0.9419
ADHD	ENSG00000184979	22	18622666	18670164	64	8	1090516	-2.2844	0.98883
ADHD	ENSG00000183628	22	18883541	18911751	5	2	1090516	-0.94624	0.82799
ADHD	ENSG00000100033	22	18890294	18934066	8	2	1090516	-1.1996	0.88486
ADHD	ENSG00000070413	22	19013795	19119967	274	9	1090516	1.3189	0.093599
ADHD	ENSG00000100056	22	19107792	19142197	57	7	1090516	0.23438	0.40734
ADHD	ENSG00000206203	22	19108321	19130134	43	5	1090516	0.39163	0.34766
ADHD	ENSG00000063515	22	19126089	19147796	19	3	1090516	-0.12837	0.55107
ADHD	ENSG00000100075	22	19153095	19176343	62	9	1090516	-0.75447	0.77472
ADHD	ENSG00000070371	22	19156986	19289239	296	14	1090516	-0.73302	0.76823
ADHD	ENSG00000100084	22	19308221	19445224	205	16	1090516	0.63391	0.26307
ADHD	ENSG00000242259	22	19328891	19445755	175	15	1090516	0.64193	0.26046
ADHD	ENSG00000185608	22	19409425	19433598	39	8	1090516	0.98809	0.16155
ADHD	ENSG00000070010	22	19427433	19476738	87	12	1090516	1.8334	0.033368
ADHD	ENSG00000093009	22	19456982	19518135	129	18	1090516	1.7933	0.036462
ADHD	ENSG00000184113	22	19500547	19525068	64	16	1090516	1.394	0.08166
ADHD	ENSG00000184702	22	19691987	19722295	9	2	1090516	-0.4155	0.66111
ADHD	ENSG00000184058	22	19734226	19781116	30	5	1090516	1.083	0.1394
ADHD	ENSG00000185838	22	19760747	19852462	135	17	1090516	0.89582	0.18517
ADHD	ENSG00000215012	22	19823661	19852419	50	6	1090516	0.19019	0.42458
ADHD	ENSG00000184470	22	19853040	19939341	295	28	1090516	0.42559	0.3352
ADHD	ENSG00000093010	22	19919130	19967498	129	18	1090516	0.75967	0.22373
ADHD	ENSG00000099889	22	19947419	20014331	171	19	1090516	-0.17853	0.57085
ADHD	ENSG00000183597	22	19994537	20063449	179	24	1090516	1.6505	0.049421
ADHD	ENSG00000128191	22	20057755	20109400	124	12	1090516	1.639	0.050608
ADHD	ENSG00000099899	22	20089389	20114915	53	7	1090516	1.1681	0.12139
ADHD	ENSG00000099901	22	20093461	20124878	66	7	1090516	0.72903	0.23299
ADHD	ENSG00000099904	22	20106979	20145530	75	6	1090516	0.82033	0.20601
ADHD	ENSG00000040608	22	20218938	20280769	8	2	1090516	0.69322	0.24409
ADHD	ENSG00000128185	22	20291799	20317603	11	3	1090516	1.1057	0.13442
ADHD	ENSG00000188280	22	20682438	20726938	1	1	1090516	0.37413	0.35415
ADHD	ENSG00000161133	22	20694868	20755048	46	7	1090516	-0.47527	0.6827
ADHD	ENSG00000185252	22	20738405	20772745	100	12	1090516	-1.3839	0.9168
ADHD	ENSG00000244486	22	20768874	20802146	94	15	1090516	-1.5014	0.93338
ADHD	ENSG00000099910	22	20773528	20860170	155	15	1090516	-1.115	0.86758
ADHD	ENSG00000099917	22	20840200	20951919	174	13	1090516	-1.375	0.91544
ADHD	ENSG00000241973	22	21051979	21223705	312	10	1090516	-0.73607	0.76916
ADHD	ENSG00000099937	22	21118167	21152008	70	7	1090516	-0.67574	0.7504
ADHD	ENSG00000099940	22	21203271	21255506	98	7	1090516	-0.87651	0.80962
ADHD	ENSG00000099942	22	21261714	21318037	85	6	1090516	-0.84622	0.80129
ADHD	ENSG00000183773	22	21309396	21345649	34	8	1090516	-1.2796	0.89966
ADHD	ENSG00000099949	22	21323751	21363327	43	10	1090516	-1.4439	0.92562
ADHD	ENSG00000184436	22	21343393	21366485	24	4	1090516	-0.77877	0.78194
ADHD	ENSG00000099957	22	21354097	21393119	55	11	1090516	-1.2661	0.89726
ADHD	ENSG00000099960	22	21373007	21397129	35	6	1090516	-0.80125	0.78851
ADHD	ENSG00000169635	22	21761693	21815752	15	2	1090516	0.21582	0.41456
ADHD	ENSG00000185651	22	21893736	21988323	86	4	1090516	1.8536	0.031898
ADHD	ENSG00000161179	22	21972378	21994353	36	6	1090516	1.6124	0.053442
ADHD	ENSG00000161180	22	21977005	22001616	47	10	1090516	1.2572	0.10433
ADHD	ENSG00000128228	22	21986550	22008587	51	12	1090516	-0.76822	0.77882
ADHD	ENSG00000100023	22	21996559	22064304	210	22	1090516	-1.9505	0.97444
ADHD	ENSG00000100027	22	22041833	22100123	152	24	1090516	-1.939	0.97375
ADHD	ENSG00000100030	22	22098789	22231970	234	21	1090516	1.7988	0.036024
ADHD	ENSG00000100034	22	22263793	22317209	121	14	1090516	0.32615	0.37216
ADHD	ENSG00000100038	22	22301397	22347213	95	13	1090516	-0.38582	0.65019
ADHD	ENSG00000169575	22	22589087	22609927	88	10	1090516	-1.0566	0.85466
ADHD	ENSG00000254709	22	23219960	23248287	7	2	1090516	0.22965	0.40918
ADHD	ENSG00000100218	22	23391593	23497208	142	10	1090516	0.76513	0.2221
ADHD	ENSG00000128266	22	23402540	23477224	107	8	1090516	0.772	0.22006
ADHD	ENSG00000100228	22	23477513	23516537	84	7	1090516	-0.15366	0.56106
ADHD	ENSG00000186716	22	23511891	23670224	298	24	1090516	-0.43245	0.66729
ADHD	ENSG00000128322	22	23905312	23932495	25	5	1090516	0.12071	0.45196
ADHD	ENSG00000189269	22	23940639	23984508	78	12	1090516	-0.18208	0.57224
ADHD	ENSG00000159496	22	24020323	24051363	75	9	1090516	0.17894	0.42899
ADHD	ENSG00000187792	22	24073769	24103279	70	11	1090516	0.95168	0.17063
ADHD	ENSG00000128218	22	24084930	24106655	58	11	1090516	0.87975	0.1895
ADHD	ENSG00000169314	22	24095208	24118048	54	10	1090516	0.56267	0.28683
ADHD	ENSG00000250479	22	24098021	24120630	45	9	1090516	0.62041	0.26749
ADHD	ENSG00000099953	22	24100413	24136503	63	11	1090516	0.79109	0.21445
ADHD	ENSG00000099956	22	24119150	24186703	254	12	1090516	0.24922	0.4016
ADHD	ENSG00000099958	22	24166690	24191315	106	10	1090516	0.8777	0.19005
ADHD	ENSG00000133460	22	24188890	24238496	130	23	1090516	-0.3839	0.64947
ADHD	ENSG00000240972	22	24226191	24247414	88	14	1090516	-0.28556	0.61239
ADHD	ENSG00000133433	22	24289601	24313373	20	3	1090516	0.38632	0.34963
ADHD	ENSG00000099974	22	24299089	24324721	7	2	1090516	-0.064325	0.52564
ADHD	ENSG00000099977	22	24303554	24332660	7	2	1090516	-0.064325	0.52564
ADHD	ENSG00000099984	22	24312339	24336106	7	3	1090516	-0.94999	0.82894
ADHD	ENSG00000099991	22	24397642	24584596	200	16	1090516	1.3266	0.092313
ADHD	ENSG00000099994	22	24567227	24595078	42	7	1090516	1.4199	0.07782
ADHD	ENSG00000099998	22	24605622	24651110	101	17	1090516	0.76934	0.22085
ADHD	ENSG00000100014	22	24656786	24823708	269	11	1090516	1.3039	0.096127
ADHD	ENSG00000128271	22	24803847	24848328	72	11	1090516	1.072	0.14186
ADHD	ENSG00000100024	22	24853206	24934358	142	16	1090516	0.39178	0.34761
ADHD	ENSG00000138867	22	24926406	24961903	63	7	1090516	-0.67048	0.74872
ADHD	ENSG00000100028	22	24941471	25015947	91	12	1090516	-0.52822	0.70133
ADHD	ENSG00000100031	22	24969718	25034972	50	5	1090516	0.049609	0.48022
ADHD	ENSG00000178026	22	24971588	24999175	37	4	1090516	0.24772	0.40218
ADHD	ENSG00000184571	22	25105001	25180687	221	24	1090516	-0.021787	0.50869
ADHD	ENSG00000167037	22	25192236	25333545	418	55	1090516	-0.85633	0.80409
ADHD	ENSG00000206069	22	25321077	25352662	29	5	1090516	-1.0886	0.86184
ADHD	ENSG00000197077	22	25338697	25603415	468	45	1090516	1.1947	0.11609
ADHD	ENSG00000100053	22	25585817	25613330	105	17	1090516	-1.0786	0.85963
ADHD	ENSG00000244752	22	25605489	25637836	95	21	1090516	-2.0881	0.98161
ADHD	ENSG00000100068	22	25737385	25811344	83	8	1090516	0.22809	0.40979
ADHD	ENSG00000100077	22	25950816	26135261	295	11	1090516	0.65798	0.25527
ADHD	ENSG00000133454	22	26128111	26437007	815	79	1090516	0.48928	0.31232
ADHD	ENSG00000100095	22	26555440	26789562	693	76	1090516	0.5887	0.27803
ADHD	ENSG00000128203	22	26815239	26850981	75	15	1090516	-0.96162	0.83188
ADHD	ENSG00000100099	22	26829389	26889803	154	18	1090516	-0.87773	0.80995
ADHD	ENSG00000100104	22	26869843	26900624	68	12	1090516	-0.41016	0.65916
ADHD	ENSG00000100109	22	26877191	26918471	96	17	1090516	-0.97939	0.83631
ADHD	ENSG00000128294	22	26911458	27002681	286	33	1090516	-0.35573	0.63898
ADHD	ENSG00000100122	22	26985242	27024052	93	15	1090516	-0.81498	0.79246
ADHD	ENSG00000196431	22	27007928	27036636	76	11	1090516	-1.8424	0.96729
ADHD	ENSG00000169184	22	28134265	28207486	87	27	1090516	-1.0775	0.85938
ADHD	ENSG00000180957	22	28237657	28326122	106	14	1090516	-0.60061	0.72595
ADHD	ENSG00000100154	22	28364004	29085853	919	33	1090516	0.30605	0.37978
ADHD	ENSG00000183765	22	29073731	29148410	125	21	1090516	1.3987	0.080948
ADHD	ENSG00000100209	22	29128019	29163503	72	15	1090516	1.3402	0.090095
ADHD	ENSG00000159873	22	29158662	29195283	84	12	1090516	1.2962	0.097457
ADHD	ENSG00000100219	22	29180543	29206585	49	9	1090516	1.5008	0.0667
ADHD	ENSG00000183579	22	29269580	29463475	320	26	1090516	0.82973	0.20335
ADHD	ENSG00000100249	22	29444660	29467832	49	11	1090516	-0.23892	0.59442
ADHD	ENSG00000183762	22	29459066	29574321	262	21	1090516	-0.15791	0.56274
ADHD	ENSG00000186998	22	29591840	29665586	176	27	1090516	1.0832	0.13935
ADHD	ENSG00000100263	22	29645841	29674198	47	12	1090516	1.3647	0.086174
ADHD	ENSG00000182944	22	29653998	29706515	52	12	1090516	0.54438	0.29309
ADHD	ENSG00000185340	22	29692572	29718774	27	8	1090516	0.31189	0.37756
ADHD	ENSG00000100276	22	29698922	29725668	33	9	1090516	0.23572	0.40682
ADHD	ENSG00000100280	22	29713669	29829168	200	27	1090516	0.71008	0.23883
ADHD	ENSG00000128250	22	29824572	29848444	57	9	1090516	-1.0975	0.86379
ADHD	ENSG00000100285	22	29866219	29897379	50	11	1090516	0.5282	0.29868
ADHD	ENSG00000100296	22	29891868	29961205	129	10	1090516	0.46855	0.3197
ADHD	ENSG00000184117	22	29940797	29987326	94	8	1090516	0.098012	0.46096
ADHD	ENSG00000186575	22	29989545	30104587	171	18	1090516	-0.69747	0.75725
ADHD	ENSG00000100314	22	30106073	30137828	77	13	1090516	1.2527	0.10515
ADHD	ENSG00000100319	22	30116945	30173000	149	15	1090516	0.47749	0.31651
ADHD	ENSG00000184076	22	30153358	30176402	53	9	1090516	-0.55265	0.70975
ADHD	ENSG00000100325	22	30174597	30244271	136	18	1090516	-0.99435	0.83997
ADHD	ENSG00000100330	22	30269144	30436855	299	19	1090516	-1.2453	0.8935
ADHD	ENSG00000176635	22	30466163	30583064	196	20	1090516	-0.88513	0.81196
ADHD	ENSG00000128342	22	30626436	30652840	30	9	1090516	-0.99376	0.83983
ADHD	ENSG00000099985	22	30648818	30672829	36	11	1090516	-0.84466	0.80085
ADHD	ENSG00000239282	22	30671106	30695616	43	12	1090516	-1.7039	0.9558
ADHD	ENSG00000099992	22	30677979	30733035	86	15	1090516	-1.6544	0.95097
ADHD	ENSG00000099995	22	30717977	30762936	109	12	1090516	-1.9243	0.97284
ADHD	ENSG00000187860	22	30742624	30784647	117	11	1090516	-2.7612	0.99712
ADHD	ENSG00000099999	22	30763835	30827760	142	19	1090516	-2.8415	0.99775
ADHD	ENSG00000100003	22	30782846	30831305	96	16	1090516	-2.2223	0.98687
ADHD	ENSG00000268538	22	30804212	30824469	36	9	1090516	-2.5002	0.99379
ADHD	ENSG00000242114	22	30811518	30835045	43	10	1090516	-1.5686	0.94163
ADHD	ENSG00000100012	22	30833946	30878036	140	17	1090516	-0.46774	0.68001
ADHD	ENSG00000133488	22	30874900	30911698	117	12	1090516	-0.070872	0.52825
ADHD	ENSG00000214491	22	30908786	30952669	125	12	1090516	-0.92257	0.82188
ADHD	ENSG00000128242	22	30940622	30980574	87	20	1090516	-0.028505	0.51137
ADHD	ENSG00000100029	22	30962612	31013070	137	26	1090516	0.54797	0.29186
ADHD	ENSG00000185339	22	30992825	31033265	182	23	1090516	0.8815	0.18902
ADHD	ENSG00000100036	22	31021639	31075003	187	30	1090516	1.3025	0.096365
ADHD	ENSG00000167065	22	31038038	31073877	104	26	1090516	0.93345	0.17529
ADHD	ENSG00000184792	22	31079769	31313811	509	42	1090516	0.73688	0.2306
ADHD	ENSG00000133422	22	31311117	31374284	62	9	1090516	-0.045899	0.5183
ADHD	ENSG00000183963	22	31450091	31510743	151	17	1090516	1.0015	0.1583
ADHD	ENSG00000198832	22	31490758	31526055	79	14	1090516	0.75998	0.22363
ADHD	ENSG00000185133	22	31508717	31540682	69	18	1090516	0.22873	0.40954
ADHD	ENSG00000100078	22	31520795	31546593	47	14	1090516	0.31161	0.37767
ADHD	ENSG00000138942	22	31546168	31613005	115	15	1090516	2.3993	0.0082132
ADHD	ENSG00000182541	22	31598225	31686066	124	16	1090516	2.0604	0.019679
ADHD	ENSG00000100100	22	31667579	31698520	49	9	1090516	1.6642	0.048036
ADHD	ENSG00000100105	22	31711790	31752218	64	13	1090516	1.2493	0.10579
ADHD	ENSG00000185721	22	31785509	31934726	275	20	1090516	2.0232	0.021525
ADHD	ENSG00000184708	22	31822963	31902094	149	20	1090516	2.174	0.014852
ADHD	ENSG00000198089	22	31874674	32024572	387	19	1090516	2.2381	0.012606
ADHD	ENSG00000241878	22	32004477	32068418	180	16	1090516	2.4128	0.0079147
ADHD	ENSG00000183530	22	32062242	32156126	175	16	1090516	2.258	0.011974
ADHD	ENSG00000100150	22	32139944	32313012	377	16	1090516	2.2106	0.013533
ADHD	ENSG00000128254	22	32319507	32351504	78	18	1090516	-0.54101	0.70575
ADHD	ENSG00000128245	22	32330447	32363590	87	17	1090516	-0.73993	0.77033
ADHD	ENSG00000100170	22	32429019	32519016	188	12	1090516	0.023725	0.49054
ADHD	ENSG00000205856	22	32534993	32565309	83	14	1090516	-0.076602	0.53053
ADHD	ENSG00000128253	22	32576422	32610718	125	11	1090516	-0.82878	0.79639
ADHD	ENSG00000100191	22	32604465	32661328	170	21	1090516	0.68052	0.24809
ADHD	ENSG00000128276	22	32740872	32767148	149	15	1090516	0.8925	0.18606
ADHD	ENSG00000205853	22	32745893	32788039	235	22	1090516	0.9315	0.1758
ADHD	ENSG00000100220	22	32773569	32818242	145	23	1090516	1.4528	0.073134
ADHD	ENSG00000184459	22	32799834	32870471	227	47	1090516	1.0236	0.15301
ADHD	ENSG00000100225	22	32860663	32904818	103	9	1090516	0.089158	0.46448
ADHD	ENSG00000185666	22	32898539	33464358	1338	100	1090516	0.30921	0.37858
ADHD	ENSG00000100234	22	33187687	33269030	147	25	1090516	0.85597	0.19601
ADHD	ENSG00000133424	22	33548212	34328829	2114	165	1090516	-1.3358	0.90919
ADHD	ENSG00000175329	22	35452129	35493380	150	11	1090516	-1.8914	0.97071
ADHD	ENSG00000100281	22	35643445	35701800	114	4	1090516	0.42716	0.33463
ADHD	ENSG00000100284	22	35685268	35753985	132	13	1090516	-0.21019	0.58324
ADHD	ENSG00000100292	22	35766354	35800207	68	10	1090516	-1.1409	0.87304
ADHD	ENSG00000100297	22	35786056	35831423	101	20	1090516	0.5787	0.2814
ADHD	ENSG00000100302	22	35926915	35960048	73	13	1090516	-0.83792	0.79896
ADHD	ENSG00000198125	22	35992811	36043998	129	13	1090516	0.47696	0.31669
ADHD	ENSG00000221963	22	36034442	36074456	96	11	1090516	2.0798	0.018774
ADHD	ENSG00000128313	22	36103919	36135530	96	9	1090516	-1.3582	0.9128
ADHD	ENSG00000100320	22	36124783	36434473	282	18	1090516	0.3532	0.36197
ADHD	ENSG00000128284	22	36526372	36572225	107	19	1090516	-0.3764	0.64669
ADHD	ENSG00000100336	22	36575172	36610886	151	17	1090516	0.90468	0.18282
ADHD	ENSG00000128335	22	36612256	36646000	109	15	1090516	2.1681	0.015075
ADHD	ENSG00000100342	22	36639056	36673576	89	12	1090516	-2.0301	0.97883
ADHD	ENSG00000100345	22	36667327	36794063	248	32	1090516	-0.78532	0.78387
ADHD	ENSG00000100348	22	36853083	36888077	118	15	1090516	-1.2391	0.89234
ADHD	ENSG00000100350	22	36873237	36913148	84	10	1090516	-0.27664	0.60897
ADHD	ENSG00000100353	22	36896897	36935483	105	13	1090516	-0.86538	0.80658
ADHD	ENSG00000166862	22	36949968	37109603	293	39	1090516	-1.5141	0.935
ADHD	ENSG00000100360	22	37144246	37182300	39	3	1090516	-1.545	0.93882
ADHD	ENSG00000100362	22	37186728	37225523	90	13	1090516	-1.2464	0.89369
ADHD	ENSG00000100365	22	37247030	37284057	71	12	1090516	1.774	0.038032
ADHD	ENSG00000100368	22	37299670	37346491	137	14	1090516	2.6905	0.003567
ADHD	ENSG00000185264	22	37377163	37413882	158	15	1090516	-0.66918	0.74831
ADHD	ENSG00000128311	22	37396900	37425681	106	12	1090516	-2.0283	0.97874
ADHD	ENSG00000128309	22	37405676	37435863	81	13	1090516	-1.8345	0.96671
ADHD	ENSG00000100379	22	37437779	37469430	36	9	1090516	0.59877	0.27466
ADHD	ENSG00000187045	22	37451476	37515603	170	22	1090516	-0.60103	0.72609
ADHD	ENSG00000100385	22	37511878	37581094	153	34	1090516	1.319	0.093583
ADHD	ENSG00000133466	22	37566207	37605425	106	12	1090516	0.84594	0.19879
ADHD	ENSG00000183473	22	37590278	37618362	82	12	1090516	0.71824	0.2363
ADHD	ENSG00000128340	22	37611301	37650488	135	16	1090516	-1.2324	0.8911
ADHD	ENSG00000100055	22	37668068	37721382	99	15	1090516	-2.7798	0.99728
ADHD	ENSG00000166897	22	37754000	37833505	194	25	1090516	0.027379	0.48908
ADHD	ENSG00000100060	22	37855101	37892439	37	6	1090516	0.7808	0.21746
ADHD	ENSG00000100065	22	37876400	37925549	123	16	1090516	0.41506	0.33905
ADHD	ENSG00000128283	22	37946454	37975412	44	4	1090516	-1.2775	0.89928
ADHD	ENSG00000100079	22	37956255	37988623	59	9	1090516	-1.5071	0.93411
ADHD	ENSG00000100083	22	37994481	38039571	77	8	1090516	-1.127	0.87013
ADHD	ENSG00000100092	22	38020661	38072939	102	11	1090516	-1.0633	0.85617
ADHD	ENSG00000241360	22	38044734	38072941	61	8	1090516	-1.0843	0.86088
ADHD	ENSG00000100097	22	38061615	38085813	43	8	1090516	0.16516	0.43441
ADHD	ENSG00000100101	22	38067680	38180137	205	23	1090516	0.51592	0.30296
ADHD	ENSG00000100106	22	38083011	38182563	182	18	1090516	0.56296	0.28673
ADHD	ENSG00000189060	22	38191114	38213442	45	5	1090516	0.24028	0.40506
ADHD	ENSG00000100116	22	38193912	38223183	57	6	1090516	0.093292	0.46284
ADHD	ENSG00000128310	22	38209389	38231502	27	5	1090516	-0.55855	0.71177
ADHD	ENSG00000100124	22	38216862	38255334	33	7	1090516	-0.36113	0.641
ADHD	ENSG00000100129	22	38234875	38295414	40	6	1090516	-0.37061	0.64454
ADHD	ENSG00000100139	22	38291664	38348829	61	9	1090516	-0.42582	0.66488
ADHD	ENSG00000128346	22	38329528	38359676	23	5	1090516	0.46861	0.31967
ADHD	ENSG00000100142	22	38338614	38447922	79	7	1090516	-0.2425	0.59581
ADHD	ENSG00000100146	22	38356693	38393429	25	4	1090516	-0.52518	0.70027
ADHD	ENSG00000100151	22	38442318	38481708	73	12	1090516	-0.21787	0.58623
ADHD	ENSG00000100156	22	38464141	38490100	32	9	1090516	0.30661	0.37957
ADHD	ENSG00000128298	22	38470896	38516677	82	12	1090516	0.29534	0.38387
ADHD	ENSG00000184381	22	38497502	38611697	316	15	1090516	-0.56227	0.71303
ADHD	ENSG00000185022	22	38587889	38622518	68	8	1090516	0.24569	0.40296
ADHD	ENSG00000198792	22	38605298	38679040	118	14	1090516	0.17495	0.43056
ADHD	ENSG00000213923	22	38676697	38804527	80	14	1090516	1.7592	0.039274
ADHD	ENSG00000168135	22	38812332	38861205	102	18	1090516	-0.43654	0.66878
ADHD	ENSG00000100196	22	38854067	38889452	46	12	1090516	2.5721	0.0050541
ADHD	ENSG00000100201	22	38869445	38913665	48	6	1090516	2.733	0.0031378
ADHD	ENSG00000100206	22	38904954	38976291	68	10	1090516	2.9714	0.0014825
ADHD	ENSG00000184949	22	38964125	39062634	161	8	1090516	2.9652	0.0015124
ADHD	ENSG00000100211	22	39042641	39079859	109	4	1090516	2.836	0.0022839
ADHD	ENSG00000100216	22	39067953	39090818	47	5	1090516	3.0544	0.0011276
ADHD	ENSG00000100221	22	39071548	39107561	62	6	1090516	3.1922	0.00070587
ADHD	ENSG00000100226	22	39091728	39144304	72	7	1090516	3.4541	0.00027604
ADHD	ENSG00000100242	22	39120730	39200148	91	13	1090516	3.7254	9.752e-05
ADHD	ENSG00000100246	22	39164513	39200203	42	7	1090516	3.0203	0.0012628
ADHD	ENSG00000221890	22	39204457	39249987	90	12	1090516	1.1412	0.1269
ADHD	ENSG00000183741	22	39247455	39278319	34	9	1090516	1.1914	0.11675
ADHD	ENSG00000128383	22	39338746	39369188	35	5	1090516	1.4531	0.073103
ADHD	ENSG00000179750	22	39368352	39398809	21	3	1090516	-0.18147	0.572
ADHD	ENSG00000244509	22	39400088	39426357	53	9	1090516	0.067433	0.47312
ADHD	ENSG00000243811	22	39400368	39439281	66	10	1090516	-0.1636	0.56498
ADHD	ENSG00000128394	22	39426609	39459915	38	3	1090516	-0.70157	0.75853
ADHD	ENSG00000239713	22	39426924	39493748	109	12	1090516	-0.54887	0.70845
ADHD	ENSG00000100298	22	39483229	39510072	110	10	1090516	-0.3697	0.6442
ADHD	ENSG00000100307	22	39506172	39558679	124	11	1090516	0.19689	0.42196
ADHD	ENSG00000100311	22	39609364	39650756	90	11	1090516	1.0085	0.15662
ADHD	ENSG00000100316	22	39698887	39726394	74	11	1090516	0.67136	0.251
ADHD	ENSG00000100321	22	39735930	39791593	120	15	1090516	-0.021428	0.50855
ADHD	ENSG00000100324	22	39785746	39843065	71	5	1090516	-0.91636	0.82026
ADHD	ENSG00000128268	22	39843349	39898199	73	14	1090516	0.26189	0.3967
ADHD	ENSG00000100335	22	39885437	39924137	50	10	1090516	0.050808	0.47974
ADHD	ENSG00000128272	22	39905700	39928691	24	5	1090516	0.30013	0.38204
ADHD	ENSG00000187051	22	39915098	39938860	39	6	1090516	0.74745	0.2274
ADHD	ENSG00000100346	22	39956758	40095742	242	28	1090516	-0.40077	0.65571
ADHD	ENSG00000176177	22	40129049	40299868	151	12	1090516	-1.9088	0.97186
ADHD	ENSG00000100351	22	40287086	40379725	92	17	1090516	-1.2441	0.89327
ADHD	ENSG00000133477	22	40380953	40449533	61	8	1090516	-1.226	0.8899
ADHD	ENSG00000100354	22	40430821	40741812	356	15	1090516	0.41214	0.34012
ADHD	ENSG00000239900	22	40732507	40796467	63	5	1090516	-1.3316	0.9085
ADHD	ENSG00000100359	22	40756595	40816293	64	8	1090516	-0.6633	0.74643
ADHD	ENSG00000196588	22	40796285	41042706	298	12	1090516	0.0032225	0.49871
ADHD	ENSG00000128285	22	41064754	41088818	37	7	1090516	0.40249	0.34366
ADHD	ENSG00000100372	22	41155634	41225403	69	9	1090516	0.77775	0.21836
ADHD	ENSG00000100380	22	41210539	41263026	52	9	1090516	0.23034	0.40891
ADHD	ENSG00000196236	22	41243081	41373838	77	11	1090516	0.39531	0.34631
ADHD	ENSG00000172404	22	41245553	41268130	23	6	1090516	0.0097777	0.4961
ADHD	ENSG00000100387	22	41337351	41379313	25	6	1090516	0.55588	0.28915
ADHD	ENSG00000100393	22	41477790	41586081	127	13	1090516	0.54708	0.29216
ADHD	ENSG00000100395	22	41591209	41637275	89	5	1090516	-0.012656	0.50505
ADHD	ENSG00000100399	22	41615517	41646938	40	7	1090516	0.9668	0.16682
ADHD	ENSG00000100401	22	41631615	41692255	80	10	1090516	1.2714	0.10179
ADHD	ENSG00000100403	22	41687526	41766151	77	8	1090516	2.6502	0.0040226
ADHD	ENSG00000167074	22	41753337	41805330	76	5	1090516	3.0635	0.0010939
ADHD	ENSG00000183864	22	41819496	41853027	49	3	1090516	2.9001	0.0018652
ADHD	ENSG00000100410	22	41845721	41874729	34	4	1090516	2.8683	0.0020635
ADHD	ENSG00000100412	22	41855129	41934993	77	8	1090516	2.7239	0.0032253
ADHD	ENSG00000100413	22	41911808	41950610	54	4	1090516	2.5841	0.0048821
ADHD	ENSG00000172346	22	41946767	41983745	37	4	1090516	2.4066	0.0080514
ADHD	ENSG00000100417	22	41962898	41995894	26	3	1090516	2.0377	0.020791
ADHD	ENSG00000100418	22	41984032	42027100	31	4	1090516	1.9739	0.024194
ADHD	ENSG00000196419	22	42007123	42070044	47	6	1090516	2.1928	0.014159
ADHD	ENSG00000100138	22	42059934	42096508	48	4	1090516	2.1411	0.016133
ADHD	ENSG00000184208	22	42074943	42104140	34	3	1090516	2.0744	0.019021
ADHD	ENSG00000167077	22	42085503	42205460	213	14	1090516	2.0012	0.022683
ADHD	ENSG00000100147	22	42186683	42232303	85	12	1090516	1.7542	0.039694
ADHD	ENSG00000198911	22	42219109	42313312	181	24	1090516	-0.51942	0.69827
ADHD	ENSG00000234965	22	42297297	42320570	45	4	1090516	-1.7594	0.96075
ADHD	ENSG00000159958	22	42311045	42332822	35	6	1090516	-0.43146	0.66693
ADHD	ENSG00000100162	22	42324725	42353168	79	11	1090516	-0.74445	0.7717
ADHD	ENSG00000100167	22	42362276	42404225	83	9	1090516	-0.088035	0.53508
ADHD	ENSG00000183066	22	42384729	42464460	123	10	1090516	-0.15043	0.55979
ADHD	ENSG00000198951	22	42444358	42476846	47	7	1090516	-0.78788	0.78462
ADHD	ENSG00000177096	22	42460255	42485445	36	5	1090516	-0.79801	0.78757
ADHD	ENSG00000183172	22	42465695	42490288	36	5	1090516	-0.58369	0.72029
ADHD	ENSG00000184983	22	42471529	42496959	42	4	1090516	-0.24497	0.59676
ADHD	ENSG00000100197	22	42512501	42536908	46	6	1090516	0.086118	0.46569
ADHD	ENSG00000100207	22	42546019	42749622	376	36	1090516	0.13399	0.44671
ADHD	ENSG00000235568	22	42766416	42838401	197	23	1090516	-0.56029	0.71236
ADHD	ENSG00000189306	22	42895974	42925808	53	4	1090516	0.22597	0.41061
ADHD	ENSG00000183569	22	42939623	42980388	65	9	1090516	1.269	0.10222
ADHD	ENSG00000100227	22	42969727	43020968	72	9	1090516	1.0121	0.15574
ADHD	ENSG00000100243	22	43003846	43055574	124	15	1090516	1.5331	0.062625
ADHD	ENSG00000249222	22	43025809	43046607	65	7	1090516	1.6206	0.052549
ADHD	ENSG00000128274	22	43078127	43127304	190	23	1090516	0.53588	0.29602
ADHD	ENSG00000242247	22	43182508	43264112	212	12	1090516	2.1484	0.015839
ADHD	ENSG00000100266	22	43221418	43421151	471	15	1090516	1.8761	0.03032
ADHD	ENSG00000100271	22	43425522	43495434	207	25	1090516	-0.45733	0.67628
ADHD	ENSG00000100290	22	43496754	43535718	97	16	1090516	1.1463	0.12583
ADHD	ENSG00000100294	22	43518212	43549400	45	8	1090516	0.98854	0.16144
ADHD	ENSG00000100300	22	43537520	43569248	68	9	1090516	0.019022	0.49241
ADHD	ENSG00000100304	22	43552628	43593139	131	19	1090516	-0.29888	0.61748
ADHD	ENSG00000159307	22	43583289	43749394	471	70	1090516	-0.17684	0.57018
ADHD	ENSG00000186732	22	43797202	43913728	323	40	1090516	-0.30306	0.61908
ADHD	ENSG00000186976	22	43914624	44218217	701	33	1090516	0.35079	0.36287
ADHD	ENSG00000130540	22	44210389	44268398	170	16	1090516	2.589	0.004813
ADHD	ENSG00000100341	22	44265558	44297893	107	14	1090516	0.76282	0.22279
ADHD	ENSG00000100344	22	44309619	44370368	164	16	1090516	0.28232	0.38885
ADHD	ENSG00000100347	22	44341301	44416411	181	19	1090516	-0.054101	0.52157
ADHD	ENSG00000188677	22	44385091	44578829	396	69	1090516	0.87869	0.18979
ADHD	ENSG00000138964	22	44558836	44625413	261	28	1090516	-0.35302	0.63796
ADHD	ENSG00000138944	22	44629547	44718731	212	38	1090516	-1.5215	0.93594
ADHD	ENSG00000188636	22	44878452	44904178	54	8	1090516	0.92074	0.17859
ADHD	ENSG00000186654	22	45054593	45143561	162	22	1090516	-0.98413	0.83747
ADHD	ENSG00000241484	22	45088355	45268665	542	65	1090516	-0.81343	0.79201
ADHD	ENSG00000056487	22	45267042	45415880	424	45	1090516	-0.14478	0.55756
ADHD	ENSG00000093000	22	45549722	45593896	120	11	1090516	0.66654	0.25253
ADHD	ENSG00000100364	22	45576219	45646650	212	25	1090516	1.3762	0.084376
ADHD	ENSG00000100373	22	45670863	45701755	75	8	1090516	-0.40875	0.65864
ADHD	ENSG00000100376	22	45694849	45747836	124	10	1090516	-1.0813	0.86022
ADHD	ENSG00000077935	22	45729944	45819500	186	9	1090516	-0.2981	0.61719
ADHD	ENSG00000128408	22	45799572	45838376	86	6	1090516	-0.60299	0.72674
ADHD	ENSG00000077942	22	45888118	46007015	277	36	1090516	0.56387	0.28642
ADHD	ENSG00000130638	22	46057678	46251187	350	21	1090516	-0.89075	0.81347
ADHD	ENSG00000188064	22	46306242	46383009	15	1	1090516	-0.33157	0.62989
ADHD	ENSG00000182257	22	46435358	46460024	17	3	1090516	1.3111	0.09491
ADHD	ENSG00000197182	22	46439749	46519808	20	4	1090516	1.3251	0.092563
ADHD	ENSG00000186951	22	46536424	46649653	154	20	1090516	-0.17346	0.56886
ADHD	ENSG00000205643	22	46629908	46656576	80	7	1090516	-0.57524	0.71744
ADHD	ENSG00000130943	22	46641560	46669219	90	6	1090516	0.51182	0.30439
ADHD	ENSG00000075234	22	46653858	46699905	114	7	1090516	0.45552	0.32437
ADHD	ENSG00000075218	22	46682638	46736707	127	7	1090516	-0.29021	0.61417
ADHD	ENSG00000100416	22	46716772	46763237	77	7	1090516	-0.33198	0.63005
ADHD	ENSG00000075275	22	46746731	46943067	441	52	1090516	-0.90675	0.81773
ADHD	ENSG00000075240	22	46961909	47085688	429	32	1090516	-0.51759	0.69763
ADHD	ENSG00000100422	22	47070308	47144158	234	32	1090516	0.62469	0.26609
ADHD	ENSG00000054611	22	47148518	47581336	1055	63	1090516	-0.4368	0.66887
ADHD	ENSG00000219438	22	48875272	49256724	1499	115	1090516	0.27431	0.39192
ADHD	ENSG00000188511	22	49798176	50061190	700	59	1090516	3.2251	0.00062975
ADHD	ENSG00000100425	22	50156931	50231160	137	11	1090516	-0.016514	0.50659
ADHD	ENSG00000100426	22	50237490	50293726	138	6	1090516	0.01437	0.49427
ADHD	ENSG00000182858	22	50283877	50322106	133	5	1090516	-0.95263	0.82961
ADHD	ENSG00000184164	22	50301815	50331188	85	4	1090516	-1.1804	0.88107
ADHD	ENSG00000198355	22	50344161	50367728	1	1	1090516	1.0195	0.15398
ADHD	ENSG00000188263	22	50422942	50461088	64	9	1090516	0.76739	0.22143
ADHD	ENSG00000138892	22	50443552	50505364	177	27	1090516	0.76519	0.22208
ADHD	ENSG00000100427	22	50487820	50534331	189	14	1090516	0.22247	0.41198
ADHD	ENSG00000073146	22	50518308	50610119	354	14	1090516	0.014834	0.49408
ADHD	ENSG00000073150	22	50599160	50628723	64	14	1090516	-1.512	0.93473
ADHD	ENSG00000170638	22	50614344	50648027	81	12	1090516	-0.97335	0.83481
ADHD	ENSG00000073169	22	50629408	50666045	66	10	1090516	-0.80079	0.78837
ADHD	ENSG00000128159	22	50646118	50693421	50	9	1090516	-1.3243	0.9073
ADHD	ENSG00000100429	22	50673612	50699834	20	4	1090516	-0.95966	0.83139
ADHD	ENSG00000188130	22	50673879	50710254	22	5	1090516	-0.57243	0.71648
ADHD	ENSG00000185386	22	50692142	50719196	7	2	1090516	0.16446	0.43468
ADHD	ENSG00000196576	22	50703408	50756056	7	3	1090516	0.25202	0.40051
ADHD	ENSG00000205593	22	50737459	50775489	8	1	1090516	0.38577	0.34983
ADHD	ENSG00000100239	22	50771733	50893514	162	12	1090516	2.2321	0.012806
ADHD	ENSG00000100241	22	50873429	50923454	67	12	1090516	1.2423	0.10707
ADHD	ENSG00000128165	22	50909985	50934869	15	4	1090516	0.1775	0.42956
ADHD	ENSG00000100253	22	50915213	50939077	5	2	1090516	-0.7761	0.78115
ADHD	ENSG00000100258	22	50931376	50956135	4	2	1090516	0.53182	0.29742
ADHD	ENSG00000025770	22	50936645	50971901	27	6	1090516	0.37662	0.35323
ADHD	ENSG00000130489	22	50951997	50974868	31	6	1090516	0.12843	0.4489
ADHD	ENSG00000025708	22	50954181	50978485	40	7	1090516	-0.095896	0.5382
ADHD	ENSG00000177989	22	50958139	50981009	42	7	1090516	-0.24997	0.5987
ADHD	ENSG00000130487	22	50976462	50999451	94	7	1090516	-1.7924	0.96347
ADHD	ENSG00000217442	22	50979541	51011334	128	12	1090516	-1.9271	0.97302
ADHD	ENSG00000205560	22	50997290	51027899	116	18	1090516	-1.3606	0.91318
ADHD	ENSG00000100288	22	51007378	51049884	146	22	1090516	-1.5378	0.93795
ADHD	ENSG00000008735	22	51029114	51062409	98	17	1090516	-1.4529	0.92687
ADHD	ENSG00000100299	22	51051182	51076607	76	17	1090516	-1.0352	0.84971
ADHD	ENSG00000251322	22	51102843	51181726	99	19	1090516	0.26588	0.39516
ADHD	ENSG00000100312	22	51166624	51193762	3	2	1090516	-0.47126	0.68127
ASD	ENSG00000187634	1	850260	889955	21	2	911332	-0.44165	0.67063
ASD	ENSG00000188976	1	869584	904689	49	3	911332	-0.17941	0.57119
ASD	ENSG00000187961	1	885967	911095	45	5	911332	-0.050246	0.52004
ASD	ENSG00000187583	1	891877	921245	63	12	911332	0.19692	0.42194
ASD	ENSG00000187642	1	900579	927497	63	10	911332	0.045129	0.482
ASD	ENSG00000188290	1	924342	945552	62	7	911332	-0.23341	0.59228
ASD	ENSG00000187608	1	938803	959920	46	5	911332	0.2931	0.38472
ASD	ENSG00000188157	1	945503	1001496	64	7	911332	-0.16654	0.56613
ASD	ENSG00000237330	1	996346	1019687	28	3	911332	0.29169	0.38526
ASD	ENSG00000131591	1	1007198	1061741	122	7	911332	-1.0506	0.85329
ASD	ENSG00000162571	1	1099264	1143315	106	13	911332	0.8338	0.2022
ASD	ENSG00000186891	1	1128888	1152071	57	7	911332	0.59053	0.27742
ASD	ENSG00000186827	1	1136706	1159518	69	5	911332	0.429	0.33396
ASD	ENSG00000078808	1	1142288	1177411	130	6	911332	0.032654	0.48698
ASD	ENSG00000176022	1	1157629	1180421	99	4	911332	-0.91707	0.82045
ASD	ENSG00000184163	1	1167826	1192102	55	6	911332	-1.3989	0.91907
ASD	ENSG00000160087	1	1179289	1219265	87	9	911332	-0.88073	0.81077
ASD	ENSG00000162572	1	1205816	1237409	62	7	911332	-0.39519	0.65365
ASD	ENSG00000131584	1	1217756	1254989	47	8	911332	-0.045054	0.51797
ASD	ENSG00000169972	1	1233947	1257057	27	5	911332	0.091144	0.46369
ASD	ENSG00000127054	1	1236965	1270071	51	6	911332	-0.25778	0.60171
ASD	ENSG00000224051	1	1250136	1274277	45	6	911332	-0.96748	0.83335
ASD	ENSG00000169962	1	1256694	1280686	58	7	911332	-0.60272	0.72665
ASD	ENSG00000107404	1	1260656	1294730	79	8	911332	-0.69403	0.75617
ASD	ENSG00000162576	1	1278069	1307157	98	9	911332	0.8009	0.2116
ASD	ENSG00000175756	1	1299110	1320875	91	7	911332	0.93771	0.1742
ASD	ENSG00000221978	1	1311091	1344708	65	6	911332	0.10983	0.45627
ASD	ENSG00000242485	1	1327288	1352693	52	5	911332	0.013711	0.49453
ASD	ENSG00000235098	1	1343800	1367149	68	6	911332	-0.52527	0.7003
ASD	ENSG00000205116	1	1351508	1373167	54	7	911332	-0.66162	0.74589
ASD	ENSG00000179403	1	1360241	1388262	56	9	911332	-1.5218	0.93597
ASD	ENSG00000215915	1	1375069	1415538	70	9	911332	-1.0459	0.85219
ASD	ENSG00000160072	1	1397143	1443228	60	7	911332	0.48947	0.31225
ASD	ENSG00000197785	1	1437531	1480067	88	10	911332	-0.27464	0.6082
ASD	ENSG00000205090	1	1460554	1485833	55	9	911332	-0.433	0.66749
ASD	ENSG00000160075	1	1467053	1520249	131	11	911332	-0.088549	0.53528
ASD	ENSG00000228594	1	1523392	1545476	4	1	911332	0.047123	0.48121
ASD	ENSG00000197530	1	1540795	1575990	2	1	911332	-0.60075	0.726
ASD	ENSG00000189409	1	1557474	1580639	1	1	911332	-1.1897	0.88291
ASD	ENSG00000248333	1	1560603	1600473	1	1	911332	-1.1897	0.88291
ASD	ENSG00000189339	1	1582939	1634167	23	2	911332	0.48657	0.31328
ASD	ENSG00000008128	1	1624169	1665766	76	5	911332	-0.69693	0.75708
ASD	ENSG00000215790	1	1646277	1687431	91	7	911332	-1.1642	0.87783
ASD	ENSG00000008130	1	1672671	1721896	73	8	911332	-1.5383	0.93801
ASD	ENSG00000078369	1	1706729	1832495	133	12	911332	-1.3919	0.91803
ASD	ENSG00000169885	1	1836266	1858735	64	7	911332	-1.0195	0.84603
ASD	ENSG00000178821	1	1839029	1860712	66	7	911332	-0.98732	0.83826
ASD	ENSG00000142609	1	1843396	1945276	326	21	911332	-0.57997	0.71903
ASD	ENSG00000187730	1	1940780	1972192	53	6	911332	0.55144	0.29066
ASD	ENSG00000067606	1	1971909	2126834	373	23	911332	-0.84942	0.80218
ASD	ENSG00000162585	1	2105903	2154159	90	18	911332	-0.15011	0.55966
ASD	ENSG00000157933	1	2150134	2251558	211	34	911332	0.29887	0.38252
ASD	ENSG00000116151	1	2242692	2333146	253	28	911332	-0.2693	0.60615
ASD	ENSG00000157916	1	2313267	2346883	70	15	911332	-0.59782	0.72502
ASD	ENSG00000157911	1	2326236	2355236	77	15	911332	-0.18304	0.57262
ASD	ENSG00000149527	1	2347419	2446969	188	28	911332	1.7319	0.041647
ASD	ENSG00000157881	1	2429972	2468039	86	10	911332	0.70199	0.24134
ASD	ENSG00000197921	1	2450184	2471684	49	10	911332	1.2434	0.10686
ASD	ENSG00000157873	1	2477078	2506821	58	6	911332	2.8222	0.0023847
ASD	ENSG00000157870	1	2507930	2532908	81	6	911332	1.029	0.15173
ASD	ENSG00000142606	1	2512078	2574481	182	9	911332	0.58608	0.27891
ASD	ENSG00000215912	1	2557415	2728286	183	14	911332	1.1904	0.11695
ASD	ENSG00000169717	1	2928046	2949465	41	3	911332	0.9345	0.17502
ASD	ENSG00000142611	1	2975732	3365185	1057	120	911332	-0.24429	0.5965
ASD	ENSG00000130762	1	3360990	3407677	118	10	911332	1.4664	0.071267
ASD	ENSG00000162591	1	3396484	3538059	187	35	911332	0.21393	0.4153
ASD	ENSG00000158109	1	3531566	3556691	74	11	911332	-0.97614	0.8355
ASD	ENSG00000116213	1	3537331	3579325	101	17	911332	-0.98678	0.83812
ASD	ENSG00000078900	1	3559084	3662765	229	40	911332	-0.38915	0.65142
ASD	ENSG00000162592	1	3658962	3698209	134	21	911332	-0.32436	0.62717
ASD	ENSG00000235169	1	3679352	3702546	95	11	911332	0.15187	0.43964
ASD	ENSG00000130764	1	3686784	3723068	154	18	911332	-0.33148	0.62986
ASD	ENSG00000116198	1	3718645	3783778	341	16	911332	-1.3908	0.91785
ASD	ENSG00000169598	1	3763845	3811993	237	27	911332	-1.5342	0.93752
ASD	ENSG00000198912	1	3795689	3826857	107	11	911332	-0.90102	0.81621
ASD	ENSG00000196581	1	4704792	4862594	664	78	911332	-1.2608	0.89631
ASD	ENSG00000131697	1	5912871	6062533	424	21	911332	0.49629	0.30984
ASD	ENSG00000069424	1	6041526	6171253	324	47	911332	0.33172	0.37005
ASD	ENSG00000116254	1	6151853	6250183	283	29	911332	-0.4096	0.65895
ASD	ENSG00000116251	1	6231329	6279449	94	13	911332	0.53392	0.2967
ASD	ENSG00000158286	1	6255535	6291359	64	9	911332	0.79623	0.21295
ASD	ENSG00000116237	1	6271253	6306032	58	8	911332	0.25171	0.40063
ASD	ENSG00000173673	1	6294252	6315638	35	6	911332	-0.6403	0.73901
ASD	ENSG00000158292	1	6297406	6331035	57	6	911332	-0.6399	0.73888
ASD	ENSG00000097021	1	6314329	6464451	397	22	911332	-0.033718	0.51345
ASD	ENSG00000069812	1	6462478	6494730	103	10	911332	-0.85317	0.80322
ASD	ENSG00000187017	1	6474848	6531430	142	14	911332	-1.255	0.89527
ASD	ENSG00000215788	1	6511211	6536255	41	6	911332	-0.56134	0.71272
ASD	ENSG00000171680	1	6516152	6590121	155	21	911332	0.48716	0.31307
ASD	ENSG00000162408	1	6571407	6624595	144	4	911332	1.0424	0.14861
ASD	ENSG00000173662	1	6605241	6649817	86	7	911332	0.84559	0.19889
ASD	ENSG00000204859	1	6630061	6659340	49	13	911332	-0.21501	0.58512
ASD	ENSG00000162413	1	6640784	6684667	73	12	911332	-0.72525	0.76585
ASD	ENSG00000116273	1	6663745	6694093	48	8	911332	-1.1732	0.87965
ASD	ENSG00000041988	1	6674926	6705646	60	10	911332	-0.80773	0.79038
ASD	ENSG00000007923	1	6684228	6771984	176	17	911332	-0.98562	0.83784
ASD	ENSG00000171735	1	6835384	7839766	2376	180	911332	-0.75113	0.77371
ASD	ENSG00000049245	1	7821329	7851492	80	16	911332	-0.015322	0.50611
ASD	ENSG00000049246	1	7834380	7915237	276	23	911332	-1.3065	0.90432
ASD	ENSG00000049247	1	7893143	7923572	119	22	911332	-0.68697	0.75395
ASD	ENSG00000049249	1	7969907	8010926	80	12	911332	-0.3977	0.65457
ASD	ENSG00000116288	1	8004351	8055565	85	10	911332	1.0541	0.14592
ASD	ENSG00000116285	1	8054464	8096368	62	6	911332	0.601	0.27392
ASD	ENSG00000162426	1	8367886	8414227	115	16	911332	1.0086	0.1566
ASD	ENSG00000142599	1	8402457	8887702	683	27	911332	3.6337	0.00013967
ASD	ENSG00000074800	1	8911061	8949308	62	8	911332	1.0145	0.15517
ASD	ENSG00000131686	1	8995926	9045151	153	36	911332	0.89706	0.18484
ASD	ENSG00000197241	1	9053359	9096404	141	27	911332	1.2388	0.10771
ASD	ENSG00000142583	1	9085166	9158537	237	26	911332	0.35898	0.35981
ASD	ENSG00000180758	1	9150364	9199229	104	12	911332	-0.27833	0.60962
ASD	ENSG00000049239	1	9284834	9341396	191	26	911332	0.1216	0.45161
ASD	ENSG00000171621	1	9342939	9439591	370	55	911332	1.1439	0.12632
ASD	ENSG00000171612	1	9589541	9655237	87	9	911332	-1.0712	0.85796
ASD	ENSG00000188807	1	9638932	9684935	52	6	911332	-1.6049	0.94574
ASD	ENSG00000171608	1	9701790	9799172	149	25	911332	-0.91497	0.8199
ASD	ENSG00000179840	1	9702668	9724644	52	8	911332	-0.77696	0.78141
ASD	ENSG00000171603	1	9779084	9894584	153	13	911332	-0.015997	0.50638
ASD	ENSG00000178585	1	9898334	9980394	77	10	911332	0.44611	0.32776
ASD	ENSG00000162441	1	9972173	10013465	75	10	911332	-0.78724	0.78443
ASD	ENSG00000173614	1	9993486	10055559	103	13	911332	-0.51977	0.69839
ASD	ENSG00000162444	1	10047264	10086078	66	8	911332	0.079947	0.46814
ASD	ENSG00000130939	1	10082890	10251297	297	15	911332	-0.14163	0.55631
ASD	ENSG00000054523	1	10260863	10451661	562	16	911332	0.40306	0.34345
ASD	ENSG00000142657	1	10448649	10490201	104	14	911332	0.69169	0.24457
ASD	ENSG00000175279	1	10480159	10522210	102	10	911332	-0.38163	0.64863
ASD	ENSG00000241563	1	10499776	10521959	31	4	911332	-0.55224	0.70961
ASD	ENSG00000160049	1	10506579	10542583	52	9	911332	-0.42324	0.66394
ASD	ENSG00000142655	1	10522345	10700815	357	25	911332	0.23846	0.40576
ASD	ENSG00000130940	1	10686661	10866707	311	51	911332	0.89836	0.1845
ASD	ENSG00000175262	1	10996528	11052094	174	21	911332	-0.75418	0.77463
ASD	ENSG00000120948	1	11062414	11095796	68	6	911332	1.8546	0.031825
ASD	ENSG00000009724	1	11076580	11117290	72	6	911332	2.3708	0.0088742
ASD	ENSG00000116649	1	11104641	11130081	57	5	911332	3.3283	0.00043681
ASD	ENSG00000171824	1	11116675	11169938	136	6	911332	3.0671	0.0010809
ASD	ENSG00000198793	1	11156592	11332564	326	9	911332	2.8798	0.0019895
ASD	ENSG00000171819	1	11239398	11266038	43	3	911332	2.3684	0.0089333
ASD	ENSG00000120942	1	11323263	11366106	64	5	911332	0.96755	0.16664
ASD	ENSG00000204624	1	11529223	11607641	176	16	911332	0.0078582	0.49687
ASD	ENSG00000116661	1	11698424	11725842	55	16	911332	-0.71173	0.76168
ASD	ENSG00000132879	1	11704432	11733384	62	15	911332	-0.86646	0.80688
ASD	ENSG00000116663	1	11714181	11744411	81	15	911332	-0.42841	0.66582
ASD	ENSG00000116670	1	11724537	11761707	99	20	911332	-0.61732	0.73149
ASD	ENSG00000162490	1	11741786	11795914	119	23	911332	-0.41288	0.66015
ASD	ENSG00000177674	1	11786141	11824859	53	9	911332	0.62117	0.26724
ASD	ENSG00000215910	1	11811844	11859642	181	13	911332	1.2447	0.10663
ASD	ENSG00000177000	1	11835780	11876977	212	13	911332	1.462	0.071877
ASD	ENSG00000011021	1	11856207	11913201	268	14	911332	1.4911	0.067964
ASD	ENSG00000175206	1	11895766	11918402	91	13	911332	1.5532	0.060191
ASD	ENSG00000120937	1	11907521	11928988	65	11	911332	0.11912	0.45259
ASD	ENSG00000116685	1	11969648	11996485	93	14	911332	-0.12812	0.55097
ASD	ENSG00000083444	1	11984262	12045595	143	14	911332	-0.50405	0.69289
ASD	ENSG00000116688	1	12030238	12083571	132	13	911332	0.63207	0.26367
ASD	ENSG00000116691	1	12069523	12102102	63	12	911332	-0.10613	0.54226
ASD	ENSG00000120949	1	12113434	12214264	204	38	911332	1.357	0.087385
ASD	ENSG00000028137	1	12217060	12279285	142	17	911332	-0.25404	0.60027
ASD	ENSG00000048707	1	12280124	12582099	348	23	911332	-1.0362	0.84995
ASD	ENSG00000162496	1	12617939	12687737	224	32	911332	-0.37276	0.64533
ASD	ENSG00000204518	1	12694566	12737097	70	5	911332	-0.2316	0.59158
ASD	ENSG00000188984	1	12766118	12798726	79	9	911332	-1.2607	0.89629
ASD	ENSG00000157330	1	12796163	12833847	109	9	911332	-1.268	0.89761
ASD	ENSG00000116726	1	12824984	12848049	48	8	911332	-0.9411	0.82667
ASD	ENSG00000116721	1	12841546	12866777	86	11	911332	-0.76761	0.77864
ASD	ENSG00000204513	1	12874468	12901264	56	6	911332	-0.92372	0.82218
ASD	ENSG00000179172	1	12897261	12918578	125	5	911332	-0.19014	0.5754
ASD	ENSG00000120952	1	12906941	12931764	114	7	911332	-0.068858	0.52745
ASD	ENSG00000243073	1	12929045	12956025	19	3	911332	0.57163	0.28379
ASD	ENSG00000187545	1	12942727	12968101	6	2	911332	0.74067	0.22945
ASD	ENSG00000232423	1	12988181	13127751	1	1	911332	0.12583	0.44993
ASD	ENSG00000162494	1	13791445	13850543	192	34	911332	-0.44537	0.67197
ASD	ENSG00000162493	1	13899960	13954452	157	30	911332	-0.53627	0.70411
ASD	ENSG00000116731	1	14016693	14161574	363	27	911332	0.4733	0.318
ASD	ENSG00000189337	1	14915200	15454539	1561	158	911332	-1.8988	0.97121
ASD	ENSG00000171729	1	15469028	15556976	446	29	911332	0.071551	0.47148
ASD	ENSG00000204464	1	15480840	15507813	103	15	911332	0.82146	0.20569
ASD	ENSG00000142621	1	15563768	15736779	469	53	911332	-0.69923	0.7578
ASD	ENSG00000142634	1	15726391	15766839	101	24	911332	-0.091697	0.53653
ASD	ENSG00000162438	1	15754935	15785737	69	14	911332	0.50733	0.30596
ASD	ENSG00000142615	1	15773223	15808586	105	19	911332	-0.53327	0.70308
ASD	ENSG00000215704	1	15782404	15827895	151	20	911332	-0.70266	0.75887
ASD	ENSG00000132906	1	15807327	15863029	186	11	911332	-0.088898	0.53542
ASD	ENSG00000116138	1	15843308	15928874	287	11	911332	-0.21566	0.58538
ASD	ENSG00000116771	1	15888848	15921605	135	10	911332	-0.22829	0.59029
ASD	ENSG00000197312	1	15933995	16005539	151	8	911332	0.0083662	0.49666
ASD	ENSG00000215695	1	15976364	15998217	42	4	911332	-0.15186	0.56035
ASD	ENSG00000116786	1	16000827	16071264	180	14	911332	0.066209	0.47361
ASD	ENSG00000162461	1	16052900	16077891	46	8	911332	-1.0622	0.85593
ASD	ENSG00000162460	1	16058917	16084477	50	9	911332	-0.41643	0.66145
ASD	ENSG00000162458	1	16073102	16123089	109	17	911332	-0.31017	0.62178
ASD	ENSG00000065526	1	16164359	16276955	180	21	911332	1.0281	0.15194
ASD	ENSG00000116809	1	16258364	16312627	84	13	911332	0.521	0.30118
ASD	ENSG00000183888	1	16320731	16345302	148	16	911332	-0.29552	0.6162
ASD	ENSG00000173641	1	16330523	16356089	117	13	911332	-0.43652	0.66877
ASD	ENSG00000186510	1	16335370	16370545	207	22	911332	-0.27577	0.60864
ASD	ENSG00000184908	1	16360272	16393803	234	27	911332	0.46245	0.32188
ASD	ENSG00000185519	1	16374264	16410127	170	19	911332	1.0171	0.15456
ASD	ENSG00000142627	1	16440832	16492582	93	17	911332	1.6419	0.050302
ASD	ENSG00000142632	1	16514349	16549104	117	8	911332	-0.17497	0.56945
ASD	ENSG00000204377	1	16545368	16566038	35	5	911332	-0.11199	0.54458
ASD	ENSG00000132881	1	16548195	16573657	42	6	911332	-0.15244	0.56058
ASD	ENSG00000037637	1	16563334	16688949	238	14	911332	-0.58004	0.71906
ASD	ENSG00000055070	1	16669070	16734640	154	14	911332	-0.21158	0.58378
ASD	ENSG00000187144	1	16703612	16773919	168	24	911332	-0.29056	0.61431
ASD	ENSG00000157191	1	16757167	16796573	97	14	911332	-1.3023	0.90359
ASD	ENSG00000268674	1	16855561	16876070	13	3	911332	1.4646	0.071512
ASD	ENSG00000219481	1	16878814	16950057	1	1	911332	-1.8954	0.97098
ASD	ENSG00000237847	1	16989498	17010007	17	5	911332	-0.82368	0.79494
ASD	ENSG00000268991	1	17050447	17070956	1	1	911332	1.484	0.068899
ASD	ENSG00000058453	1	17056768	17309474	253	21	911332	-0.016849	0.50672
ASD	ENSG00000117122	1	17290997	17317330	65	12	911332	0.2112	0.41636
ASD	ENSG00000159363	1	17302453	17348423	93	13	911332	0.43915	0.33028
ASD	ENSG00000117118	1	17335217	17390665	166	15	911332	-0.12955	0.55154
ASD	ENSG00000117115	1	17383256	17455948	302	19	911332	0.50236	0.30771
ASD	ENSG00000142623	1	17521621	17582500	206	43	911332	0.23203	0.40826
ASD	ENSG00000142619	1	17565593	17620728	210	28	911332	0.44576	0.32788
ASD	ENSG00000159339	1	17624690	17700499	395	29	911332	-0.70567	0.7598
ASD	ENSG00000179051	1	17723256	17776220	135	14	911332	0.43592	0.33145
ASD	ENSG00000074964	1	17856330	18034369	347	34	911332	-2.5536	0.99467
ASD	ENSG00000117148	1	18071808	18163558	224	24	911332	-0.027531	0.51098
ASD	ENSG00000117154	1	18424240	18714977	879	107	911332	0.24519	0.40315
ASD	ENSG00000179023	1	18797424	18822478	102	15	911332	-0.39716	0.65438
ASD	ENSG00000009709	1	18947500	19085360	266	39	911332	0.22099	0.41255
ASD	ENSG00000179002	1	19156093	19196176	203	30	911332	1.5036	0.066348
ASD	ENSG00000159423	1	19187926	19239275	197	26	911332	0.36192	0.35871
ASD	ENSG00000169991	1	19220775	19293180	206	29	911332	-0.47371	0.68215
ASD	ENSG00000127481	1	19391000	19546770	280	17	911332	-1.1127	0.86707
ASD	ENSG00000127463	1	19532158	19588046	160	19	911332	-0.44131	0.67051
ASD	ENSG00000053372	1	19568033	19596622	123	16	911332	-0.13583	0.55402
ASD	ENSG00000162482	1	19599052	19625744	99	8	911332	-0.32632	0.62791
ASD	ENSG00000053371	1	19620459	19648640	82	18	911332	-0.73896	0.77003
ASD	ENSG00000040487	1	19628820	19665794	143	19	911332	-0.78212	0.78293
ASD	ENSG00000077549	1	19655267	19822066	532	25	911332	0.52171	0.30094
ASD	ENSG00000173436	1	19913477	19966314	115	17	911332	0.61228	0.27018
ASD	ENSG00000158747	1	19957048	19994945	110	24	911332	0.75532	0.22503
ASD	ENSG00000158748	1	19981780	20016055	81	9	911332	0.74949	0.22678
ASD	ENSG00000162542	1	19998706	20136438	333	38	911332	-0.93642	0.82547
ASD	ENSG00000178828	1	20130523	20151771	72	19	911332	-1.595	0.94464
ASD	ENSG00000169914	1	20199006	20249438	115	18	911332	-0.61116	0.72945
ASD	ENSG00000188784	1	20236502	20260110	69	13	911332	-0.20298	0.58043
ASD	ENSG00000188257	1	20291925	20316932	74	15	911332	1.2018	0.11472
ASD	ENSG00000127472	1	20344672	20427683	239	28	911332	-2.2056	0.98629
ASD	ENSG00000117215	1	20428432	20456050	69	20	911332	-1.997	0.97709
ASD	ENSG00000158786	1	20455819	20486879	57	19	911332	-1.5347	0.93757
ASD	ENSG00000187980	1	20477746	20513917	66	14	911332	-1.063	0.8561
ASD	ENSG00000162543	1	20502578	20532541	46	7	911332	0.49443	0.3105
ASD	ENSG00000158816	1	20607412	20691387	262	23	911332	-0.13479	0.55361
ASD	ENSG00000162545	1	20798884	20822713	38	9	911332	0.12591	0.4499
ASD	ENSG00000090432	1	20815943	20844654	60	10	911332	0.86521	0.19346
ASD	ENSG00000183114	1	20868932	20891512	88	17	911332	0.31781	0.37532
ASD	ENSG00000158825	1	20905441	20955401	231	23	911332	-0.39977	0.65534
ASD	ENSG00000158828	1	20949948	20988004	140	14	911332	-0.4193	0.6625
ASD	ENSG00000244038	1	20968270	20998000	102	12	911332	-0.088725	0.53535
ASD	ENSG00000117245	1	20980507	21054510	241	47	911332	-0.33641	0.63172
ASD	ENSG00000189410	1	21036225	21069330	93	16	911332	-0.57447	0.71717
ASD	ENSG00000127483	1	21059154	21123816	124	15	911332	-0.44223	0.67084
ASD	ENSG00000075151	1	21122963	21513377	665	21	911332	-0.085226	0.53396
ASD	ENSG00000117298	1	21533740	21681997	382	40	911332	-0.098306	0.53916
ASD	ENSG00000142794	1	21756621	21821498	219	19	911332	0.31853	0.37504
ASD	ENSG00000162551	1	21825858	21914905	360	36	911332	0.88038	0.18933
ASD	ENSG00000076864	1	21912708	22005801	331	47	911332	1.2061	0.11389
ASD	ENSG00000090686	1	21994791	22120099	371	35	911332	0.4375	0.33088
ASD	ENSG00000187942	1	22128758	22161714	107	30	911332	0.16542	0.43431
ASD	ENSG00000142798	1	22138738	22273790	391	37	911332	-0.058659	0.52339
ASD	ENSG00000219073	1	22293514	22335135	294	18	911332	0.38707	0.34935
ASD	ENSG00000142789	1	22318149	22349032	139	15	911332	0.56974	0.28443
ASD	ENSG00000070831	1	22369120	22429437	145	18	911332	0.47546	0.31723
ASD	ENSG00000162552	1	22433798	22480462	132	21	911332	-0.2367	0.59355
ASD	ENSG00000184677	1	22768344	22867650	145	18	911332	-1.4009	0.91938
ASD	ENSG00000070886	1	22880057	22940087	195	31	911332	0.9789	0.16381
ASD	ENSG00000173372	1	22952999	22976101	68	7	911332	-0.25331	0.59998
ASD	ENSG00000159189	1	22960123	22984603	84	9	911332	-0.55264	0.70974
ASD	ENSG00000173369	1	22969255	22998031	77	10	911332	-0.88088	0.81081
ASD	ENSG00000133216	1	23027332	23251818	409	50	911332	1.4447	0.074267
ASD	ENSG00000215906	1	23269536	23301831	87	15	911332	1.087	0.13852
ASD	ENSG00000227868	1	23327327	23352343	29	5	911332	-0.043358	0.51729
ASD	ENSG00000004487	1	23335941	23420182	96	8	911332	-0.23217	0.5918
ASD	ENSG00000169641	1	23400516	23514301	209	18	911332	0.12043	0.45207
ASD	ENSG00000179546	1	23506993	23531222	87	6	911332	-0.52127	0.69891
ASD	ENSG00000125944	1	23620264	23680829	57	8	911332	1.7803	0.037513
ASD	ENSG00000125945	1	23675941	23705935	59	7	911332	1.6382	0.050686
ASD	ENSG00000249087	1	23685490	23708332	44	7	911332	1.6784	0.046635
ASD	ENSG00000204219	1	23697554	23761233	130	19	911332	0.92214	0.17823
ASD	ENSG00000088280	1	23745056	23821061	161	14	911332	0.6955	0.24337
ASD	ENSG00000007968	1	23822922	23867712	87	15	911332	1.2491	0.10582
ASD	ENSG00000117318	1	23874409	23896285	45	12	911332	-0.019647	0.50784
ASD	ENSG00000197880	1	23897985	23977058	138	28	911332	3.0542	0.0011283
ASD	ENSG00000142676	1	24008269	24032915	30	5	911332	-0.28117	0.61071
ASD	ENSG00000011007	1	24059645	24098549	34	12	911332	0.53618	0.29592
ASD	ENSG00000057757	1	24094895	24124722	20	7	911332	0.3144	0.37661
ASD	ENSG00000011009	1	24107460	24132029	14	5	911332	0.3278	0.37153
ASD	ENSG00000117308	1	24112089	24137271	19	4	911332	0.74888	0.22696
ASD	ENSG00000117305	1	24118375	24175110	58	5	911332	1.0896	0.13794
ASD	ENSG00000179163	1	24161567	24204784	107	6	911332	1.037	0.14986
ASD	ENSG00000188822	1	24187016	24295549	237	15	911332	0.85425	0.19648
ASD	ENSG00000189266	1	24275599	24299952	3	1	911332	0.88112	0.18913
ASD	ENSG00000188529	1	24281294	24317417	5	2	911332	1.4342	0.075751
ASD	ENSG00000142661	1	24372525	24448665	247	29	911332	-0.37138	0.64482
ASD	ENSG00000142677	1	24436261	24479611	124	21	911332	2.0377	0.02079
ASD	ENSG00000185436	1	24470647	24524449	183	24	911332	0.20649	0.4182
ASD	ENSG00000158055	1	24635812	24700972	141	31	911332	-2.2309	0.98715
ASD	ENSG00000001460	1	24673489	24753424	192	18	911332	-1.7608	0.96087
ASD	ENSG00000001461	1	24732284	24809466	192	17	911332	-0.81496	0.79245
ASD	ENSG00000117602	1	24819387	24877530	164	19	911332	0.914	0.18036
ASD	ENSG00000184454	1	24872602	24945819	295	29	911332	1.0603	0.14449
ASD	ENSG00000133226	1	24948207	25009758	56	10	911332	1.838	0.03303
ASD	ENSG00000169504	1	25061848	25180815	112	11	911332	1.552	0.060333
ASD	ENSG00000020633	1	25216002	25301612	202	29	911332	3.149	0.00081911
ASD	ENSG00000117614	1	25539170	25568993	13	8	911332	-1.32	0.90659
ASD	ENSG00000117616	1	25558728	25674704	65	12	911332	1.5814	0.056888
ASD	ENSG00000187010	1	25588884	25666936	37	5	911332	1.5651	0.058777
ASD	ENSG00000183726	1	25654408	25698852	27	5	911332	2.0745	0.019018
ASD	ENSG00000188672	1	25678740	25766683	83	3	911332	1.4225	0.077444
ASD	ENSG00000204178	1	25747388	25836700	101	3	911332	1.0316	0.15113
ASD	ENSG00000157978	1	25860071	25905377	68	9	911332	0.15387	0.43886
ASD	ENSG00000117643	1	25933959	26122698	243	26	911332	2.9889	0.0013998
ASD	ENSG00000162430	1	26116667	26154713	76	7	911332	-1.4134	0.92123
ASD	ENSG00000117640	1	26135131	26169432	63	4	911332	-1.1044	0.8653
ASD	ENSG00000127423	1	26148414	26195903	87	3	911332	-1.1082	0.86611
ASD	ENSG00000182749	1	26177701	26207744	33	4	911332	-1.0902	0.86219
ASD	ENSG00000117632	1	26200672	26243482	54	4	911332	-1.1198	0.8686
ASD	ENSG00000158006	1	26276258	26334648	116	8	911332	-0.094223	0.53753
ASD	ENSG00000158008	1	26336375	26372955	58	8	911332	-0.34894	0.63643
ASD	ENSG00000158014	1	26353743	26382624	53	6	911332	-0.66533	0.74708
ASD	ENSG00000158022	1	26367795	26404927	81	7	911332	-1.2102	0.8869
ASD	ENSG00000175087	1	26427664	26462034	68	3	911332	-0.58031	0.71915
ASD	ENSG00000197245	1	26475511	26499119	59	12	911332	2.5424	0.0055048
ASD	ENSG00000142684	1	26486362	26508551	64	10	911332	1.9618	0.024894
ASD	ENSG00000142675	1	26493894	26526377	90	12	911332	0.75927	0.22384
ASD	ENSG00000188782	1	26507052	26539459	87	15	911332	1.7719	0.038207
ASD	ENSG00000130695	1	26550691	26615299	190	14	911332	1.4372	0.075334
ASD	ENSG00000142669	1	26595667	26618007	76	8	911332	1.4362	0.075471
ASD	ENSG00000158062	1	26597819	26654854	173	13	911332	0.99158	0.1607
ASD	ENSG00000169442	1	26634448	26657014	71	9	911332	1.5697	0.058246
ASD	ENSG00000176092	1	26638350	26690621	165	20	911332	2.1839	0.014484
ASD	ENSG00000176083	1	26678125	26711013	116	16	911332	0.73429	0.23139
ASD	ENSG00000131914	1	26727269	26766213	73	13	911332	1.1267	0.12993
ASD	ENSG00000117682	1	26748773	26807785	94	16	911332	-0.33721	0.63202
ASD	ENSG00000198830	1	26788941	26812463	44	10	911332	-0.11964	0.54761
ASD	ENSG00000117676	1	26846252	26911521	123	17	911332	0.36115	0.359
ASD	ENSG00000117713	1	27012524	27118595	116	9	911332	0.48202	0.31489
ASD	ENSG00000060642	1	27103963	27134889	25	7	911332	0.20582	0.41847
ASD	ENSG00000204160	1	27143201	27194093	55	7	911332	-0.26709	0.6053
ASD	ENSG00000175793	1	27179633	27200947	28	4	911332	-0.057873	0.52308
ASD	ENSG00000142751	1	27192624	27226788	48	6	911332	0.30518	0.38011
ASD	ENSG00000198746	1	27206979	27236957	39	6	911332	0.49372	0.31075
ASD	ENSG00000090273	1	27216729	27283353	83	12	911332	0.71618	0.23694
ASD	ENSG00000131910	1	27227980	27250457	36	7	911332	0.12069	0.45197
ASD	ENSG00000175707	1	27266053	27296897	30	4	911332	1.018	0.15433
ASD	ENSG00000253368	1	27310198	27337389	28	4	911332	1.3787	0.083996
ASD	ENSG00000158246	1	27321511	27349327	20	4	911332	1.2409	0.10732
ASD	ENSG00000090020	1	27415306	27503472	103	6	911332	0.55666	0.28888
ASD	ENSG00000142784	1	27551007	27645110	121	13	911332	0.67784	0.24894
ASD	ENSG00000186501	1	27638651	27672891	61	12	911332	-0.052761	0.52104
ASD	ENSG00000142765	1	27658513	27690421	68	14	911332	0.64717	0.25876
ASD	ENSG00000142733	1	27671675	27703383	53	13	911332	1.651	0.049373
ASD	ENSG00000142748	1	27685603	27711315	31	8	911332	2.8574	0.0021358
ASD	ENSG00000174950	1	27695666	27719870	21	4	911332	3.2302	0.00061854
ASD	ENSG00000181773	1	27709148	27732318	22	5	911332	2.8629	0.0020987
ASD	ENSG00000158195	1	27720730	27826669	125	7	911332	3.0748	0.0010532
ASD	ENSG00000126705	1	27850546	27940942	70	9	911332	0.59551	0.27575
ASD	ENSG00000000938	1	27928575	27971788	52	8	911332	0.40189	0.34388
ASD	ENSG00000126709	1	27982572	28008729	22	8	911332	-1.0548	0.85425
ASD	ENSG00000009780	1	28042490	28099633	82	4	911332	0.23085	0.40871
ASD	ENSG00000117758	1	28089694	28160963	62	5	911332	-0.042234	0.51684
ASD	ENSG00000117751	1	28147289	28188187	34	5	911332	-0.98402	0.83745
ASD	ENSG00000130775	1	28189055	28223196	77	11	911332	0.15507	0.43838
ASD	ENSG00000117748	1	28208035	28251257	114	8	911332	-0.71673	0.76323
ASD	ENSG00000130768	1	28251504	28295668	127	12	911332	-0.40074	0.65569
ASD	ENSG00000158156	1	28275973	28304607	47	12	911332	1.0575	0.14513
ASD	ENSG00000158161	1	28286855	28425207	257	19	911332	0.88527	0.188
ASD	ENSG00000169403	1	28463677	28530447	71	13	911332	-0.59233	0.72318
ASD	ENSG00000126698	1	28515967	28569536	132	10	911332	-1.2825	0.90016
ASD	ENSG00000130770	1	28552620	28583417	90	6	911332	-1.0383	0.85044
ASD	ENSG00000130766	1	28576038	28619002	88	11	911332	-1.9991	0.9772
ASD	ENSG00000130772	1	28645513	28672476	36	7	911332	-0.043965	0.51753
ASD	ENSG00000204138	1	28686114	28836881	440	10	911332	-0.77216	0.77999
ASD	ENSG00000180198	1	28822455	28875812	108	8	911332	-0.9286	0.82345
ASD	ENSG00000180098	1	28869597	28915051	66	11	911332	-0.69502	0.75648
ASD	ENSG00000120656	1	28905835	28979597	79	12	911332	-0.059323	0.52365
ASD	ENSG00000188060	1	28908712	28931955	27	9	911332	-0.28088	0.6106
ASD	ENSG00000162419	1	28985244	29055865	87	8	911332	0.12996	0.4483
ASD	ENSG00000198492	1	29053133	29106287	73	8	911332	0.30778	0.37912
ASD	ENSG00000116329	1	29128654	29200208	195	24	911332	-0.29837	0.61729
ASD	ENSG00000159023	1	29203603	29456553	408	24	911332	-0.73584	0.76909
ASD	ENSG00000253304	1	29435940	29460447	56	9	911332	-0.31575	0.6239
ASD	ENSG00000116350	1	29464255	29518499	112	17	911332	-0.10521	0.54189
ASD	ENSG00000116353	1	29509385	29567454	141	18	911332	0.073174	0.47083
ASD	ENSG00000060656	1	29553028	29663325	248	34	911332	-0.87425	0.80901
ASD	ENSG00000162510	1	31174124	31206434	118	10	911332	-0.13638	0.55424
ASD	ENSG00000162511	1	31195316	31240667	82	19	911332	0.1989	0.42117
ASD	ENSG00000162512	1	31332314	31391608	132	36	911332	0.36745	0.35664
ASD	ENSG00000134644	1	31394353	31548838	261	17	911332	1.1451	0.12609
ASD	ENSG00000084628	1	31642592	31722401	248	18	911332	1.2026	0.11456
ASD	ENSG00000060688	1	31722417	31779662	141	9	911332	0.5425	0.29374
ASD	ENSG00000121766	1	31759842	31847783	194	11	911332	0.42352	0.33596
ASD	ENSG00000121769	1	31828472	31859697	73	7	911332	1.3161	0.094072
ASD	ENSG00000168528	1	31872412	31917525	137	11	911332	-0.40898	0.65872
ASD	ENSG00000142910	1	32032116	32063288	48	15	911332	0.10709	0.45736
ASD	ENSG00000121764	1	32073287	32108119	62	6	911332	-2.0145	0.97802
ASD	ENSG00000162517	1	32085463	32120497	62	6	911332	-2.7429	0.99695
ASD	ENSG00000084636	1	32107848	32179920	120	18	911332	-1.0668	0.85698
ASD	ENSG00000121753	1	32182718	32240494	54	11	911332	1.1441	0.12629
ASD	ENSG00000134668	1	32246023	32291652	80	16	911332	-2.0386	0.97926
ASD	ENSG00000184007	1	32362022	32420457	68	14	911332	0.3049	0.38022
ASD	ENSG00000121774	1	32469430	32536451	39	14	911332	-0.38264	0.64901
ASD	ENSG00000121775	1	32527632	32578467	56	6	911332	-1.9654	0.97532
ASD	ENSG00000025800	1	32563639	32652169	93	9	911332	-2.2802	0.9887
ASD	ENSG00000084652	1	32635287	32673886	44	8	911332	-2.2392	0.98743
ASD	ENSG00000160050	1	32655987	32680988	26	5	911332	-2.0933	0.98184
ASD	ENSG00000160051	1	32661236	32684288	26	8	911332	-1.6293	0.94838
ASD	ENSG00000222046	1	32664695	32691797	33	7	911332	-1.4825	0.9309
ASD	ENSG00000160055	1	32670073	32697972	34	6	911332	-1.6347	0.94894
ASD	ENSG00000084623	1	32677529	32707205	42	5	911332	-0.93427	0.82492
ASD	ENSG00000183615	1	32702834	32724457	33	5	911332	-0.31221	0.62256
ASD	ENSG00000182866	1	32706840	32761766	56	16	911332	-0.066908	0.52667
ASD	ENSG00000116478	1	32747687	32809236	24	11	911332	-0.068949	0.52748
ASD	ENSG00000175130	1	32789433	32811980	6	4	911332	-0.52891	0.70157
ASD	ENSG00000162526	1	32807122	32839913	17	11	911332	-1.5755	0.94243
ASD	ENSG00000225828	1	32816871	32839879	11	7	911332	-1.3475	0.91108
ASD	ENSG00000160058	1	32820704	32870332	21	11	911332	-0.61833	0.73182
ASD	ENSG00000273274	1	32920670	32972287	60	9	911332	-0.28534	0.61231
ASD	ENSG00000160062	1	32995028	33081540	175	10	911332	-0.3272	0.62824
ASD	ENSG00000176261	1	33055773	33126504	151	9	911332	-1.219	0.88857
ASD	ENSG00000162521	1	33106743	33161812	118	5	911332	-0.73585	0.76909
ASD	ENSG00000162520	1	33135507	33179197	85	5	911332	-0.93184	0.82429
ASD	ENSG00000162522	1	33197486	33250571	71	16	911332	-0.68473	0.75324
ASD	ENSG00000134684	1	33230840	33293754	90	10	911332	-1.5265	0.93656
ASD	ENSG00000116497	1	33272368	33334476	80	11	911332	-1.7802	0.96248
ASD	ENSG00000160097	1	33317869	33348083	40	7	911332	-1.5245	0.9363
ASD	ENSG00000121905	1	33341595	33374042	36	13	911332	-1.6592	0.95146
ASD	ENSG00000121900	1	33350195	33377039	25	9	911332	-1.0668	0.85697
ASD	ENSG00000116514	1	33392046	33440286	85	10	911332	0.60457	0.27273
ASD	ENSG00000267885	1	33429268	33449642	31	5	911332	0.85612	0.19597
ASD	ENSG00000004455	1	33463585	33556597	138	11	911332	-0.44531	0.67195
ASD	ENSG00000142920	1	33536705	33596131	74	8	911332	-0.24801	0.59794
ASD	ENSG00000116525	1	33601003	33657660	93	6	911332	-0.59855	0.72526
ASD	ENSG00000160094	1	33712146	33776320	103	14	911332	0.059127	0.47643
ASD	ENSG00000184389	1	33762367	33796699	83	13	911332	0.79474	0.21338
ASD	ENSG00000134686	1	33779224	33906653	334	20	911332	0.44286	0.32893
ASD	ENSG00000121903	1	33928246	33972107	83	8	911332	-0.27275	0.60748
ASD	ENSG00000121904	1	33969609	34641443	1581	135	911332	0.33084	0.37038
ASD	ENSG00000176256	1	34316076	34340392	34	7	911332	-0.10849	0.5432
ASD	ENSG00000142698	1	34622484	34694732	191	28	911332	0.063869	0.47454
ASD	ENSG00000163866	1	35168338	35335417	534	63	911332	-0.44125	0.67049
ASD	ENSG00000189280	1	35210648	35234113	80	16	911332	-0.16054	0.56377
ASD	ENSG00000189433	1	35215342	35239325	82	13	911332	-0.2202	0.58714
ASD	ENSG00000188910	1	35236790	35261970	77	14	911332	-0.77172	0.77986
ASD	ENSG00000187513	1	35248599	35271348	81	14	911332	-0.46817	0.68017
ASD	ENSG00000116544	1	35321037	35405186	105	25	911332	-0.92505	0.82253
ASD	ENSG00000243749	1	35437136	35460954	33	2	911332	0.66332	0.25356
ASD	ENSG00000163867	1	35439523	35507569	83	3	911332	0.57247	0.2835
ASD	ENSG00000197056	1	35515387	35591460	80	6	911332	-0.16284	0.56468
ASD	ENSG00000116560	1	35631979	35668749	61	4	911332	0.3011	0.38167
ASD	ENSG00000146463	1	35724568	35897659	134	6	911332	0.48384	0.31425
ASD	ENSG00000142687	1	35889091	36033551	111	8	911332	0.49931	0.30878
ASD	ENSG00000020129	1	36013074	36042875	19	3	911332	0.3002	0.38201
ASD	ENSG00000116819	1	36028971	36070929	24	4	911332	-0.23592	0.59325
ASD	ENSG00000126067	1	36057185	36117445	25	4	911332	-0.46468	0.67892
ASD	ENSG00000142686	1	36169476	36195073	27	5	911332	1.3873	0.082675
ASD	ENSG00000092853	1	36175819	36245568	73	7	911332	1.3137	0.094474
ASD	ENSG00000134698	1	36263773	36333491	65	10	911332	0.91196	0.18089
ASD	ENSG00000092847	1	36325409	36405211	63	9	911332	1.3784	0.084045
ASD	ENSG00000126070	1	36386319	36548101	105	9	911332	1.5088	0.06567
ASD	ENSG00000092850	1	36539676	36563876	17	3	911332	1.4249	0.077092
ASD	ENSG00000116863	1	36544476	36569533	25	6	911332	0.87725	0.19017
ASD	ENSG00000171812	1	36550837	36600821	70	10	911332	0.082704	0.46704
ASD	ENSG00000054116	1	36592173	36625098	38	3	911332	0.631	0.26402
ASD	ENSG00000116871	1	36611180	36656450	55	8	911332	0.41566	0.33883
ASD	ENSG00000054118	1	36680017	36780958	96	9	911332	0.13287	0.44715
ASD	ENSG00000214193	1	36761988	36800484	46	8	911332	0.31051	0.37808
ASD	ENSG00000142694	1	36777632	36799755	28	6	911332	0.42386	0.33583
ASD	ENSG00000196182	1	36795225	36861497	82	13	911332	0.79734	0.21263
ASD	ENSG00000181817	1	36846839	36873493	90	9	911332	-0.53088	0.70225
ASD	ENSG00000116885	1	36871428	36926086	221	12	911332	0.322	0.37372
ASD	ENSG00000116898	1	36911319	36940038	88	9	911332	0.46542	0.32081
ASD	ENSG00000119535	1	36921644	36958879	88	16	911332	-0.40715	0.65805
ASD	ENSG00000163873	1	37251128	37509730	382	37	911332	-1.5463	0.93898
ASD	ENSG00000163874	1	37930153	37959980	59	14	911332	0.098676	0.4607
ASD	ENSG00000163875	1	37948176	37990375	105	16	911332	0.9474	0.17172
ASD	ENSG00000163877	1	37990050	38029903	79	14	911332	1.6969	0.044856
ASD	ENSG00000163879	1	38012520	38042458	72	14	911332	1.942	0.026071
ASD	ENSG00000134697	1	38022417	38071536	105	15	911332	1.9395	0.026222
ASD	ENSG00000169218	1	38066951	38110595	96	17	911332	1.004	0.15768
ASD	ENSG00000116922	1	38137242	38167914	68	10	911332	0.75574	0.2249
ASD	ENSG00000134690	1	38148090	38185391	100	10	911332	0.74771	0.22732
ASD	ENSG00000183317	1	38169552	38240805	256	24	911332	0.23398	0.4075
ASD	ENSG00000185090	1	38249474	38276809	41	9	911332	1.5397	0.061819
ASD	ENSG00000196449	1	38258616	38283857	28	8	911332	1.917	0.027617
ASD	ENSG00000197982	1	38262651	38285126	28	8	911332	1.8595	0.031478
ASD	ENSG00000188786	1	38265239	38335292	105	16	911332	1.6618	0.048276
ASD	ENSG00000204084	1	38316369	38422729	197	23	911332	1.2208	0.11107
ASD	ENSG00000183431	1	38412647	38466593	120	12	911332	1.6067	0.054058
ASD	ENSG00000183386	1	38452442	38481278	47	15	911332	0.0705	0.4719
ASD	ENSG00000183520	1	38464930	38500496	52	15	911332	0.72549	0.23408
ASD	ENSG00000185668	1	38499523	38522450	40	7	911332	0.88316	0.18857
ASD	ENSG00000116954	1	39293870	39335495	95	15	911332	1.4005	0.080689
ASD	ENSG00000214114	1	39318636	39357289	103	13	911332	1.4838	0.06893
ASD	ENSG00000131233	1	39320175	39357289	94	11	911332	1.5328	0.062657
ASD	ENSG00000158315	1	39341479	39417471	231	29	911332	1.3139	0.094432
ASD	ENSG00000174574	1	39446895	39481731	109	12	911332	2.0055	0.022453
ASD	ENSG00000168653	1	39481990	39510308	100	8	911332	1.1211	0.13112
ASD	ENSG00000127603	1	39536988	39962849	779	33	911332	-0.63022	0.73573
ASD	ENSG00000255103	1	39866151	39892154	37	8	911332	-1.2518	0.89469
ASD	ENSG00000183682	1	39947318	40001607	118	18	911332	0.087242	0.46524
ASD	ENSG00000090621	1	40016488	40052462	83	14	911332	0.61699	0.26862
ASD	ENSG00000163909	1	40079825	40115617	91	25	911332	0.23892	0.40558
ASD	ENSG00000116981	1	40114793	40147710	79	16	911332	-1.0125	0.84434
ASD	ENSG00000116983	1	40134320	40167361	124	20	911332	-1.1275	0.87024
ASD	ENSG00000084072	1	40147854	40239586	236	44	911332	0.60024	0.27417
ASD	ENSG00000116985	1	40212854	40264533	196	21	911332	0.42232	0.3364
ASD	ENSG00000198754	1	40225195	40247020	46	12	911332	0.7042	0.24066
ASD	ENSG00000043514	1	40296723	40359183	151	16	911332	0.059552	0.47626
ASD	ENSG00000116990	1	40351098	40377928	57	13	911332	-0.2215	0.58765
ASD	ENSG00000168389	1	40410802	40445638	48	11	911332	1.9185	0.027526
ASD	ENSG00000131236	1	40495905	40548321	144	8	911332	0.11872	0.45275
ASD	ENSG00000131238	1	40528379	40573375	129	13	911332	-0.59382	0.72368
ASD	ENSG00000117000	1	40617045	40716593	101	15	911332	-0.453	0.67473
ASD	ENSG00000188800	1	40701619	40727363	26	9	911332	-0.30318	0.61912
ASD	ENSG00000084073	1	40713779	40769856	77	16	911332	-0.48982	0.68787
ASD	ENSG00000049089	1	40756159	40793488	106	14	911332	-2.378	0.9913
ASD	ENSG00000084070	1	40800522	40898998	225	38	911332	-1.0795	0.85982
ASD	ENSG00000187801	1	40905774	40939390	125	25	911332	-1.0511	0.85339
ASD	ENSG00000187815	1	40932887	40972015	102	16	911332	0.54946	0.29134
ASD	ENSG00000164002	1	40964413	40992228	83	12	911332	0.94952	0.17118
ASD	ENSG00000117010	1	40987233	41023841	134	12	911332	1.3131	0.094575
ASD	ENSG00000117016	1	41076351	41141329	149	21	911332	-1.0458	0.85217
ASD	ENSG00000066136	1	41147320	41247275	249	21	911332	-1.7697	0.96161
ASD	ENSG00000117013	1	41239684	41316124	223	46	911332	-0.081881	0.53263
ASD	ENSG00000179862	1	41316729	41338018	94	20	911332	0.45886	0.32317
ASD	ENSG00000171793	1	41435007	41488235	131	22	911332	0.17259	0.43149
ASD	ENSG00000171790	1	41471269	41498909	66	12	911332	0.89662	0.18496
ASD	ENSG00000010803	1	41482872	41717826	531	22	911332	0.54056	0.2944
ASD	ENSG00000204060	1	41817594	41859262	115	25	911332	0.61674	0.2687
ASD	ENSG00000127129	1	41934446	41960344	81	15	911332	-0.062183	0.52479
ASD	ENSG00000127124	1	41962036	42511596	1260	59	911332	1.5515	0.060389
ASD	ENSG00000044012	1	42609092	42631495	46	9	911332	-0.36038	0.64072
ASD	ENSG00000197273	1	42618362	42640389	52	11	911332	-0.28882	0.61364
ASD	ENSG00000198815	1	42632210	42811548	279	14	911332	-0.60754	0.72825
ASD	ENSG00000177181	1	42836466	42898249	167	11	911332	0.42709	0.33466
ASD	ENSG00000066185	1	42886000	42931938	127	11	911332	1.3546	0.087765
ASD	ENSG00000127125	1	42911788	42949056	84	8	911332	1.5822	0.056805
ASD	ENSG00000186409	1	42919001	43130335	559	18	911332	1.629	0.051654
ASD	ENSG00000171960	1	43114096	43152429	64	11	911332	0.10593	0.45782
ASD	ENSG00000065978	1	43138098	43178020	76	12	911332	0.21758	0.41388
ASD	ENSG00000164007	1	43188764	43215925	58	11	911332	-0.37741	0.64706
ASD	ENSG00000117385	1	43202006	43242755	72	13	911332	-0.46993	0.6808
ASD	ENSG00000164008	1	43222940	43273968	86	14	911332	1.0095	0.15637
ASD	ENSG00000177868	1	43262723	43292954	57	10	911332	1.4479	0.073819
ASD	ENSG00000164010	1	43272795	43320660	68	13	911332	1.2906	0.098415
ASD	ENSG00000164011	1	43302280	43328148	32	6	911332	0.51354	0.30379
ASD	ENSG00000117394	1	43381052	43434530	152	18	911332	1.7687	0.038475
ASD	ENSG00000186973	1	43600824	43632067	124	16	911332	-0.068734	0.5274
ASD	ENSG00000117395	1	43619846	43746607	396	30	911332	-0.55518	0.71062
ASD	ENSG00000243710	1	43627820	43730029	334	25	911332	-0.49105	0.68831
ASD	ENSG00000179178	1	43725665	43749673	50	10	911332	-1.0204	0.84623
ASD	ENSG00000253313	1	43737554	43761288	49	12	911332	-0.64818	0.74157
ASD	ENSG00000066056	1	43756664	43798779	47	6	911332	1.3592	0.087041
ASD	ENSG00000117400	1	43793478	43828443	39	7	911332	1.584	0.056596
ASD	ENSG00000117399	1	43814626	43838874	25	6	911332	1.8352	0.033237
ASD	ENSG00000066322	1	43819068	43843696	32	7	911332	1.9908	0.023253
ASD	ENSG00000159479	1	43839588	43865479	39	7	911332	1.7503	0.040032
ASD	ENSG00000198198	1	43845553	43928321	108	10	911332	1.3434	0.089572
ASD	ENSG00000178922	1	43906824	43929660	31	6	911332	1.5334	0.062588
ASD	ENSG00000142949	1	43980858	44099343	268	15	911332	2.7706	0.0027975
ASD	ENSG00000066135	1	44105829	44181186	108	12	911332	2.1777	0.014715
ASD	ENSG00000126091	1	44161495	44406831	492	24	911332	2.2541	0.012094
ASD	ENSG00000117407	1	44388992	44412913	49	7	911332	-0.65699	0.74441
ASD	ENSG00000117408	1	44402611	44443694	61	9	911332	-0.50173	0.69207
ASD	ENSG00000132768	1	44425672	44449041	29	6	911332	-1.3316	0.90851
ASD	ENSG00000117410	1	44430159	44453967	28	7	911332	-1.5111	0.93462
ASD	ENSG00000117411	1	44434615	44466840	49	10	911332	-0.59844	0.72523
ASD	ENSG00000159214	1	44447031	44472200	42	8	911332	0.43744	0.3309
ASD	ENSG00000196517	1	44447172	44507139	106	23	911332	0.37636	0.35333
ASD	ENSG00000171872	1	44574522	44610812	107	20	911332	1.2363	0.10817
ASD	ENSG00000178028	1	44669127	44696353	33	11	911332	0.94679	0.17187
ASD	ENSG00000117419	1	44676742	44830932	206	19	911332	0.95973	0.1686
ASD	ENSG00000187147	1	44860866	45127396	612	74	911332	-0.62014	0.73242
ASD	ENSG00000126106	1	45090910	45150227	101	8	911332	-0.19404	0.57693
ASD	ENSG00000198520	1	45130364	45201263	125	28	911332	0.69589	0.24325
ASD	ENSG00000142945	1	45195490	45243439	96	11	911332	0.99476	0.15993
ASD	ENSG00000142937	1	45230923	45254451	32	6	911332	0.016866	0.49327
ASD	ENSG00000142959	1	45239257	45263377	31	6	911332	0.48659	0.31327
ASD	ENSG00000173846	1	45255897	45281662	38	5	911332	1.1783	0.11935
ASD	ENSG00000188396	1	45261585	45282957	31	4	911332	1.2594	0.10394
ASD	ENSG00000222009	1	45264154	45291257	38	5	911332	1.1689	0.12123
ASD	ENSG00000117425	1	45275516	45318735	71	8	911332	1.3083	0.095382
ASD	ENSG00000070785	1	45306450	45462282	348	12	911332	2.1005	0.017841
ASD	ENSG00000126107	1	45458212	45487001	59	8	911332	2.1695	0.015021
ASD	ENSG00000126088	1	45467819	45491247	39	5	911332	1.9187	0.027512
ASD	ENSG00000162415	1	45472071	45781881	509	20	911332	1.2744	0.10126
ASD	ENSG00000186603	1	45782545	45804347	23	9	911332	1.5953	0.055322
ASD	ENSG00000132781	1	45784835	45816142	36	9	911332	1.7309	0.041735
ASD	ENSG00000132773	1	45795342	45819647	33	7	911332	1.365	0.086129
ASD	ENSG00000070759	1	45799555	45966872	227	16	911332	1.69	0.045515
ASD	ENSG00000236624	1	45949538	45975751	39	6	911332	1.8935	0.029145
ASD	ENSG00000132763	1	45955725	45986739	62	6	911332	1.5504	0.060519
ASD	ENSG00000117450	1	45966708	45998719	71	5	911332	1.6177	0.052863
ASD	ENSG00000117448	1	46006215	46045721	78	10	911332	2.87	0.0020521
ASD	ENSG00000132780	1	46039518	46094566	78	6	911332	0.86295	0.19408
ASD	ENSG00000159588	1	46075716	46099729	50	4	911332	0.94487	0.17236
ASD	ENSG00000159592	1	46082976	46163785	152	7	911332	1.0553	0.14565
ASD	ENSG00000159596	1	46142886	46170115	46	4	911332	1.0012	0.15837
ASD	ENSG00000197429	1	46149996	46226322	137	6	911332	0.86578	0.1933
ASD	ENSG00000086015	1	46242659	46511796	490	13	911332	2.0502	0.020174
ASD	ENSG00000117461	1	46495812	46652160	234	17	911332	2.2062	0.013684
ASD	ENSG00000117472	1	46630745	46661630	47	10	911332	1.0157	0.15488
ASD	ENSG00000085998	1	46644354	46695977	66	12	911332	1.1013	0.13537
ASD	ENSG00000171357	1	46659006	46696933	43	10	911332	0.72732	0.23352
ASD	ENSG00000085999	1	46703360	46754145	41	11	911332	0.79758	0.21256
ASD	ENSG00000132128	1	46716868	46779280	60	13	911332	0.99	0.16109
ASD	ENSG00000173660	1	46759303	46792448	50	13	911332	0.69619	0.24315
ASD	ENSG00000117481	1	46795849	46840824	227	6	911332	0.19057	0.42443
ASD	ENSG00000117480	1	46849937	46889520	89	13	911332	0.73593	0.23089
ASD	ENSG00000197587	1	46962668	46989898	60	13	911332	-0.59469	0.72398
ASD	ENSG00000162456	1	47001316	47027199	59	9	911332	-1.1117	0.86687
ASD	ENSG00000079277	1	47013090	47092515	144	16	911332	-0.13663	0.55434
ASD	ENSG00000142961	1	47063387	47092563	55	6	911332	0.18022	0.42849
ASD	ENSG00000123472	1	47088409	47149539	108	6	911332	0.17179	0.4318
ASD	ENSG00000159658	1	47114366	47194824	142	7	911332	0.34016	0.36687
ASD	ENSG00000186118	1	47124527	47149266	38	3	911332	0.32244	0.37356
ASD	ENSG00000142973	1	47213510	47295085	158	24	911332	-0.33157	0.62989
ASD	ENSG00000187048	1	47384849	47417156	70	7	911332	0.5571	0.28873
ASD	ENSG00000186377	1	47417036	47526423	180	17	911332	0.55667	0.28888
ASD	ENSG00000186160	1	47523160	47593991	185	6	911332	0.62064	0.26742
ASD	ENSG00000162365	1	47593107	47625413	95	8	911332	0.38178	0.35131
ASD	ENSG00000162366	1	47639265	47666716	42	13	911332	1.1489	0.12529
ASD	ENSG00000162367	1	47671962	47707892	78	10	911332	-0.0039849	0.50159
ASD	ENSG00000123473	1	47705811	47789819	190	12	911332	0.6831	0.24727
ASD	ENSG00000162368	1	47789469	47854511	143	11	911332	1.0288	0.1518
ASD	ENSG00000186790	1	47871744	47893723	36	7	911332	0.66753	0.25222
ASD	ENSG00000186564	1	47891689	47916363	39	7	911332	1.1941	0.11623
ASD	ENSG00000269113	1	48216200	48472567	570	30	911332	-0.12582	0.55006
ASD	ENSG00000273395	1	48216979	48237290	48	11	911332	0.51614	0.30288
ASD	ENSG00000117834	1	48678357	48724316	98	15	911332	0.48526	0.31375
ASD	ENSG00000132122	1	48751044	48947845	312	28	911332	0.68251	0.24746
ASD	ENSG00000186094	1	48988527	50499585	1856	54	911332	-0.80271	0.78893
ASD	ENSG00000162373	1	49183195	49252641	106	19	911332	1.0927	0.13727
ASD	ENSG00000162374	1	50503686	50679458	187	30	911332	-0.91805	0.8207
ASD	ENSG00000142700	1	50873222	50899172	46	8	911332	0.078886	0.46856
ASD	ENSG00000185104	1	50895150	51435935	634	22	911332	-0.16536	0.56567
ASD	ENSG00000123080	1	51416417	51450305	34	6	911332	-0.69669	0.757
ASD	ENSG00000204006	1	51557906	51623752	84	9	911332	-0.4645	0.67885
ASD	ENSG00000123091	1	51691943	51749127	58	8	911332	0.16083	0.43611
ASD	ENSG00000085831	1	51742930	51820788	131	21	911332	0.2594	0.39766
ASD	ENSG00000085832	1	51809935	51995000	508	18	911332	0.60016	0.2742
ASD	ENSG00000117859	1	52032851	52264889	246	33	911332	-0.78347	0.78332
ASD	ENSG00000078618	1	52244863	52354477	187	23	911332	-0.27912	0.60992
ASD	ENSG00000169213	1	52363628	52466436	204	21	911332	1.2664	0.10268
ASD	ENSG00000117862	1	52475803	52531843	76	8	911332	1.9129	0.027879
ASD	ENSG00000198841	1	52487775	52509488	39	6	911332	1.9225	0.027272
ASD	ENSG00000134717	1	52511797	52566388	60	9	911332	2.1885	0.014318
ASD	ENSG00000157077	1	52598046	52822358	227	17	911332	2.5163	0.0059294
ASD	ENSG00000154222	1	52801395	52841865	31	5	911332	2.4974	0.0062555
ASD	ENSG00000085840	1	52828501	52880131	46	10	911332	2.465	0.0068507
ASD	ENSG00000134748	1	52860236	52896511	23	7	911332	2.0303	0.021163
ASD	ENSG00000134744	1	52863954	53029159	216	19	911332	2.2816	0.011257
ASD	ENSG00000116157	1	53058044	53084723	57	9	911332	0.74304	0.22873
ASD	ENSG00000182183	1	53089016	53145355	118	21	911332	0.060637	0.47582
ASD	ENSG00000162377	1	53142508	53174038	65	7	911332	0.59079	0.27733
ASD	ENSG00000162378	1	53182126	53303014	293	15	911332	0.29062	0.38567
ASD	ENSG00000203995	1	53298183	53370670	152	11	911332	0.59257	0.27674
ASD	ENSG00000121310	1	53351656	53402884	53	10	911332	0.90151	0.18366
ASD	ENSG00000116171	1	53382901	53527375	472	19	911332	-0.54763	0.70803
ASD	ENSG00000174348	1	53517854	53561174	181	18	911332	-1.226	0.88991
ASD	ENSG00000162383	1	53542855	53618289	356	35	911332	-0.42189	0.66345
ASD	ENSG00000157184	1	53652101	53689869	56	9	911332	0.24499	0.40323
ASD	ENSG00000162384	1	53669771	53696289	41	7	911332	0.50155	0.30799
ASD	ENSG00000162385	1	53682564	53714282	40	7	911332	0.70411	0.24068
ASD	ENSG00000157193	1	53701217	53803742	181	27	911332	1.0446	0.1481
ASD	ENSG00000143006	1	53915072	53943161	57	8	911332	0.34233	0.36605
ASD	ENSG00000174332	1	53961910	54209877	548	41	911332	1.7248	0.04228
ASD	ENSG00000058804	1	54221133	54314533	131	12	911332	1.2707	0.10191
ASD	ENSG00000058799	1	54307392	54366407	182	16	911332	1.3953	0.081468
ASD	ENSG00000211452	1	54346912	54386759	127	14	911332	1.5192	0.06435
ASD	ENSG00000081870	1	54372247	54421602	85	7	911332	0.27912	0.39008
ASD	ENSG00000116212	1	54401750	54443841	62	10	911332	0.75808	0.2242
ASD	ENSG00000203985	1	54464412	54493856	94	10	911332	-0.51634	0.69719
ASD	ENSG00000116209	1	54487347	54529177	75	11	911332	-0.69507	0.75649
ASD	ENSG00000116205	1	54509260	54588192	142	15	911332	-1.1969	0.88433
ASD	ENSG00000157211	1	54588747	54629443	141	24	911332	-0.084154	0.53353
ASD	ENSG00000215883	1	54628009	54675709	92	26	911332	0.53302	0.29701
ASD	ENSG00000116221	1	54639714	54701137	106	23	911332	1.5669	0.058572
ASD	ENSG00000157216	1	54681105	54889152	482	68	911332	0.86427	0.19372
ASD	ENSG00000162390	1	54997930	55114865	431	36	911332	0.88125	0.18909
ASD	ENSG00000162391	1	55064855	55099229	125	19	911332	0.84157	0.20001
ASD	ENSG00000184313	1	55097463	55185939	289	37	911332	1.0777	0.14059
ASD	ENSG00000243725	1	55171495	55218330	204	8	911332	0.96921	0.16622
ASD	ENSG00000162396	1	55212571	55240187	86	12	911332	0.67723	0.24913
ASD	ENSG00000006555	1	55235385	55276940	110	19	911332	0.28784	0.38674
ASD	ENSG00000162398	1	55261736	55317925	214	12	911332	1.1056	0.13445
ASD	ENSG00000116133	1	55305306	55362891	194	15	911332	0.77096	0.22037
ASD	ENSG00000143001	1	55436465	55467966	93	7	911332	-1.1411	0.87308
ASD	ENSG00000162399	1	55454606	55486556	94	12	911332	-1.1093	0.86634
ASD	ENSG00000169174	1	55495221	55540525	160	31	911332	-0.65265	0.74301
ASD	ENSG00000162402	1	55522032	55690786	288	15	911332	-0.37048	0.64449
ASD	ENSG00000162407	1	56950419	57120974	512	37	911332	0.94938	0.17121
ASD	ENSG00000162409	1	57100995	57191008	275	18	911332	0.80746	0.2097
ASD	ENSG00000187889	1	57174477	57295369	337	51	911332	-0.66739	0.74774
ASD	ENSG00000157131	1	57310479	57393894	274	25	911332	-1.471	0.92935
ASD	ENSG00000021852	1	57384883	57441813	199	31	911332	-1.8579	0.96841
ASD	ENSG00000173406	1	57450451	59022406	4147	249	911332	-1.6233	0.94774
ASD	ENSG00000162600	1	58871056	59022474	533	37	911332	0.1453	0.44224
ASD	ENSG00000184292	1	59031099	59053166	104	11	911332	-0.43643	0.66874
ASD	ENSG00000162601	1	59110411	59175764	236	14	911332	0.50856	0.30553
ASD	ENSG00000177606	1	59236465	59259785	36	7	911332	-1.3837	0.91677
ASD	ENSG00000172456	1	59752310	60243347	944	73	911332	0.13676	0.44561
ASD	ENSG00000134709	1	60270458	60352050	125	15	911332	0.54723	0.29211
ASD	ENSG00000134716	1	60348980	60402462	96	13	911332	-0.26237	0.60348
ASD	ENSG00000162598	1	60442941	60549442	215	36	911332	-1.5269	0.9366
ASD	ENSG00000162599	1	61320931	61938465	1264	143	911332	0.53611	0.29594
ASD	ENSG00000162604	1	62136718	62201095	127	11	911332	0.188	0.42544
ASD	ENSG00000132849	1	62198149	62639592	1277	85	911332	-0.94989	0.82891
ASD	ENSG00000240563	1	62650503	62688000	242	30	911332	1.4556	0.072749
ASD	ENSG00000132854	1	62692651	62795085	366	25	911332	-0.53917	0.70511
ASD	ENSG00000162607	1	62891968	62927475	65	6	911332	0.81323	0.20804
ASD	ENSG00000116641	1	62910399	63163969	299	7	911332	1.2703	0.102
ASD	ENSG00000132855	1	63053158	63081830	21	3	911332	1.3604	0.08685
ASD	ENSG00000125703	1	63239806	63341184	196	11	911332	0.80016	0.21181
ASD	ENSG00000187140	1	63778730	63800797	52	18	911332	0.78256	0.21694
ASD	ENSG00000088035	1	63823261	63914233	195	20	911332	-1.3945	0.91842
ASD	ENSG00000142856	1	63896441	64069392	397	16	911332	-1.6867	0.95417
ASD	ENSG00000203965	1	63979043	64048364	165	13	911332	-1.8643	0.96886
ASD	ENSG00000116652	1	64004588	64025405	47	8	911332	-1.8883	0.97051
ASD	ENSG00000079739	1	64048947	64135916	229	37	911332	-0.85351	0.80331
ASD	ENSG00000185483	1	64229693	64657181	908	71	911332	-0.76823	0.77882
ASD	ENSG00000177414	1	64659310	64743051	186	19	911332	1.137	0.12776
ASD	ENSG00000158966	1	64926428	65168741	444	65	911332	-0.28726	0.61305
ASD	ENSG00000162437	1	65200778	65308915	173	18	911332	1.5779	0.05729
ASD	ENSG00000162434	1	65288912	65442187	356	26	911332	1.1794	0.11912
ASD	ENSG00000162433	1	65603232	65707828	195	21	911332	1.4075	0.079639
ASD	ENSG00000116675	1	65703902	65891552	462	32	911332	1.87	0.030739
ASD	ENSG00000116678	1	65876248	66117242	576	24	911332	-0.30707	0.6206
ASD	ENSG00000213625	1	65876270	65911690	73	16	911332	-1.1902	0.88302
ASD	ENSG00000184588	1	66248197	66850259	1279	76	911332	0.13838	0.44497
ASD	ENSG00000118473	1	66989066	67223982	744	26	911332	1.3884	0.082509
ASD	ENSG00000152760	1	67208142	67254470	110	15	911332	-0.40326	0.65662
ASD	ENSG00000172410	1	67253424	67276939	70	14	911332	-0.78889	0.78491
ASD	ENSG00000152763	1	67268568	67400570	256	30	911332	-0.82827	0.79624
ASD	ENSG00000198160	1	67380578	67464302	171	14	911332	0.16716	0.43362
ASD	ENSG00000116704	1	67455015	67529782	200	19	911332	0.13907	0.4447
ASD	ENSG00000203963	1	67547848	67707536	450	34	911332	1.9815	0.023765
ASD	ENSG00000162594	1	67622083	67735662	270	25	911332	1.9586	0.025078
ASD	ENSG00000081985	1	67763047	67872583	251	22	911332	-0.58405	0.72041
ASD	ENSG00000142864	1	67863493	67906098	46	8	911332	-0.085271	0.53398
ASD	ENSG00000116717	1	68140744	68164021	71	10	911332	-0.13312	0.55295
ASD	ENSG00000172380	1	68157149	68309150	322	26	911332	0.7305	0.23254
ASD	ENSG00000162595	1	68501645	68527314	27	3	911332	-0.5276	0.70111
ASD	ENSG00000116729	1	68554142	68708803	533	60	911332	-0.39597	0.65394
ASD	ENSG00000116745	1	68884505	68925642	117	17	911332	0.97791	0.16406
ASD	ENSG00000024526	1	68929835	68972904	115	14	911332	-1.0446	0.8519
ASD	ENSG00000033122	1	70024081	70627628	1476	69	911332	-0.98289	0.83717
ASD	ENSG00000066557	1	70600488	70681303	102	12	911332	-0.82155	0.79433
ASD	ENSG00000116754	1	70661365	70728735	75	10	911332	-1.4236	0.92271
ASD	ENSG00000118454	1	70716271	70830417	155	20	911332	-0.36417	0.64213
ASD	ENSG00000197568	1	70810488	70861022	91	12	911332	0.81587	0.20729
ASD	ENSG00000116761	1	70866901	70915534	108	23	911332	-0.025963	0.51036
ASD	ENSG00000050628	1	71308036	71523491	579	43	911332	0.16205	0.43563
ASD	ENSG00000132485	1	71518974	71556980	80	14	911332	1.1231	0.1307
ASD	ENSG00000172260	1	71851623	72758417	1654	81	911332	0.73671	0.23065
ASD	ENSG00000162620	1	74481699	74673871	271	12	911332	-1.6269	0.94813
ASD	ENSG00000254685	1	74653896	74709770	114	8	911332	-1.8678	0.9691
ASD	ENSG00000116783	1	74653947	75020112	558	42	911332	-0.3993	0.65517
ASD	ENSG00000162621	1	74925562	74988298	51	7	911332	-0.077371	0.53084
ASD	ENSG00000178965	1	75023795	75149422	167	17	911332	0.053166	0.4788
ASD	ENSG00000116791	1	75161170	75209092	123	19	911332	0.4534	0.32513
ASD	ENSG00000162623	1	75188836	75242362	172	17	911332	0.24534	0.4031
ASD	ENSG00000162624	1	75584119	75637218	78	16	911332	0.3824	0.35108
ASD	ENSG00000137968	1	75657816	76086801	976	38	911332	-0.28346	0.61159
ASD	ENSG00000117054	1	76180036	76263260	264	17	911332	-1.4489	0.92631
ASD	ENSG00000137955	1	76241879	76270764	82	15	911332	-1.5682	0.94159
ASD	ENSG00000057468	1	76252567	76388923	447	23	911332	-1.9415	0.9739
ASD	ENSG00000154007	1	76374558	76408116	110	15	911332	-1.4367	0.9246
ASD	ENSG00000184005	1	76530404	77110286	1560	121	911332	0.5933	0.27649
ASD	ENSG00000117069	1	77323126	77541396	430	33	911332	-0.18928	0.57506
ASD	ENSG00000142892	1	77544675	77695115	365	20	911332	0.28591	0.38747
ASD	ENSG00000154027	1	77737736	78035651	935	69	911332	-0.95237	0.82955
ASD	ENSG00000036549	1	78018101	78159104	228	23	911332	-0.35491	0.63867
ASD	ENSG00000077254	1	78151672	78235537	110	17	911332	-0.2611	0.60299
ASD	ENSG00000180488	1	78235309	78354106	191	31	911332	-0.36066	0.64082
ASD	ENSG00000162614	1	78344198	78419580	133	20	911332	0.19715	0.42185
ASD	ENSG00000162613	1	78399740	78454794	115	17	911332	0.56428	0.28628
ASD	ENSG00000162616	1	78434859	78493648	136	21	911332	0.56116	0.28734
ASD	ENSG00000137960	1	78435226	78614133	413	34	911332	0.39731	0.34557
ASD	ENSG00000122420	1	78759568	79015434	614	47	911332	-0.805	0.78959
ASD	ENSG00000137959	1	79075607	79121830	80	20	911332	-0.53659	0.70422
ASD	ENSG00000137965	1	79105481	79139763	75	14	911332	0.036924	0.48527
ASD	ENSG00000162618	1	79345449	79482403	508	25	911332	-0.34872	0.63635
ASD	ENSG00000117114	1	81761845	82468120	2017	148	911332	1.1112	0.13324
ASD	ENSG00000137941	1	84320711	84474833	382	16	911332	1.0053	0.15738
ASD	ENSG00000142875	1	84533745	84714181	257	19	911332	0.47884	0.31603
ASD	ENSG00000203943	1	84754049	84865640	187	25	911332	-1.2429	0.89305
ASD	ENSG00000137976	1	84854215	84890701	125	14	911332	-1.5535	0.93985
ASD	ENSG00000117133	1	84934942	84973473	142	19	911332	-0.58546	0.72088
ASD	ENSG00000174021	1	84954008	84982248	94	15	911332	-0.51567	0.69696
ASD	ENSG00000117151	1	85005289	85050163	112	13	911332	-0.56988	0.71562
ASD	ENSG00000180869	1	85083913	85110703	69	16	911332	0.44614	0.32775
ASD	ENSG00000117155	1	85099390	85166486	156	16	911332	0.94391	0.17261
ASD	ENSG00000171517	1	85267285	85368896	329	47	911332	0.66935	0.25164
ASD	ENSG00000153898	1	85381268	85472796	301	23	911332	-0.46207	0.67799
ASD	ENSG00000162643	1	85454830	85608821	416	35	911332	-0.26246	0.60352
ASD	ENSG00000055732	1	85473765	85524182	92	14	911332	0.2665	0.39493
ASD	ENSG00000097096	1	85612556	85676729	152	15	911332	-0.68611	0.75368
ASD	ENSG00000162642	1	85705639	85735355	82	16	911332	0.79771	0.21252
ASD	ENSG00000142867	1	85721931	85752773	97	20	911332	1.2123	0.11269
ASD	ENSG00000153904	1	85774164	86053933	726	59	911332	-0.52183	0.69911
ASD	ENSG00000142871	1	86036444	86059645	46	12	911332	-1.1018	0.86473
ASD	ENSG00000117174	1	86105106	86184116	193	22	911332	-0.29267	0.61511
ASD	ENSG00000171502	1	86184916	86632626	1447	60	911332	0.016187	0.49354
ASD	ENSG00000122417	1	86804344	86872023	145	14	911332	1.3965	0.081286
ASD	ENSG00000137975	1	86879769	86932241	225	22	911332	1.4525	0.073184
ASD	ENSG00000016490	1	86924051	86975972	145	28	911332	2.3752	0.0087703
ASD	ENSG00000016602	1	87002761	87056437	115	19	911332	1.0387	0.14948
ASD	ENSG00000097033	1	87160259	87223867	125	21	911332	1.3424	0.08973
ASD	ENSG00000183291	1	87318132	87390107	152	11	911332	0.90847	0.18182
ASD	ENSG00000153936	1	87370331	87612334	458	19	911332	1.1873	0.11755
ASD	ENSG00000143013	1	87784151	87824606	65	11	911332	0.78775	0.21542
ASD	ENSG00000065243	1	89139905	89311938	359	10	911332	0.093126	0.4629
ASD	ENSG00000137947	1	89308615	89367627	159	13	911332	-0.085743	0.53416
ASD	ENSG00000137944	1	89391456	89468636	125	15	911332	-1.2641	0.89691
ASD	ENSG00000213516	1	89435139	89468643	58	14	911332	-0.73893	0.77003
ASD	ENSG00000117226	1	89462349	89498577	74	12	911332	-0.71341	0.7622
ASD	ENSG00000117228	1	89508002	89541043	81	10	911332	-1.6356	0.94903
ASD	ENSG00000162645	1	89561815	89626139	155	10	911332	-0.0060895	0.50243
ASD	ENSG00000213512	1	89587434	89651723	117	11	911332	-0.12647	0.55032
ASD	ENSG00000162654	1	89636831	89674615	70	10	911332	0.31523	0.37629
ASD	ENSG00000154451	1	89714633	89748544	42	7	911332	0.063429	0.47471
ASD	ENSG00000183347	1	89819617	89862020	117	17	911332	-0.89458	0.81449
ASD	ENSG00000197147	1	89980395	90073423	230	20	911332	1.0481	0.14729
ASD	ENSG00000171488	1	90088631	90245462	251	18	911332	-0.48922	0.68766
ASD	ENSG00000171492	1	90276573	90412170	174	35	911332	1.366	0.085974
ASD	ENSG00000162664	1	90450671	90511090	75	13	911332	-0.088417	0.53523
ASD	ENSG00000143032	1	91167096	91192794	43	14	911332	1.1279	0.12969
ASD	ENSG00000122482	1	91370859	91497829	189	14	911332	1.8844	0.029755
ASD	ENSG00000162669	1	91716323	91880426	321	22	911332	-0.83143	0.79713
ASD	ENSG00000097046	1	91956408	92001321	99	16	911332	-2.4323	0.9925
ASD	ENSG00000069702	1	92135902	92381892	680	59	911332	1.104	0.1348
ASD	ENSG00000137948	1	92404928	92489983	231	15	911332	-0.2261	0.58944
ASD	ENSG00000172031	1	92485539	92539093	99	12	911332	0.60402	0.27291
ASD	ENSG00000189195	1	92535862	92623393	117	11	911332	-0.36972	0.6442
ASD	ENSG00000069712	1	92622542	92660280	54	7	911332	0.21941	0.41317
ASD	ENSG00000203910	1	92673497	92721370	54	6	911332	1.1402	0.12711
ASD	ENSG00000174842	1	92701959	92774544	63	7	911332	1.0341	0.15055
ASD	ENSG00000122484	1	92754522	92877613	124	12	911332	1.1356	0.12806
ASD	ENSG00000162676	1	92930319	92962433	49	7	911332	1.7932	0.036473
ASD	ENSG00000067208	1	92964253	93267961	599	12	911332	1.031	0.15126
ASD	ENSG00000122406	1	93287582	93317481	47	6	911332	1.7253	0.042241
ASD	ENSG00000154511	1	93297724	93437057	188	8	911332	1.7868	0.036988
ASD	ENSG00000143033	1	93534792	93614638	118	13	911332	1.8612	0.031358
ASD	ENSG00000117500	1	93605299	93656285	98	12	911332	2.2211	0.013173
ASD	ENSG00000122483	1	93635476	93754287	251	18	911332	1.8693	0.030793
ASD	ENSG00000117505	1	93801445	93845055	81	8	911332	1.5952	0.055337
ASD	ENSG00000137942	1	93903688	94030218	136	23	911332	1.6082	0.053901
ASD	ENSG00000137936	1	94017347	94322706	857	34	911332	1.5515	0.060387
ASD	ENSG00000067334	1	94323373	94355474	110	13	911332	2.1997	0.013912
ASD	ENSG00000023909	1	94340761	94384966	126	17	911332	0.94999	0.17106
ASD	ENSG00000198691	1	94448393	94596688	470	66	911332	-1.114	0.86736
ASD	ENSG00000137962	1	94604544	94750624	231	31	911332	0.059278	0.47637
ASD	ENSG00000117528	1	94873933	94994222	131	15	911332	0.98013	0.16351
ASD	ENSG00000117525	1	94984781	95017356	37	8	911332	0.11062	0.45596
ASD	ENSG00000143036	1	95275898	95370802	302	42	911332	-2.137	0.9837
ASD	ENSG00000117519	1	95352507	95402834	169	32	911332	-1.9193	0.97253
ASD	ENSG00000172339	1	95429963	95548501	301	22	911332	-1.7194	0.95723
ASD	ENSG00000152078	1	95572894	95673163	257	26	911332	-0.31091	0.62207
ASD	ENSG00000122481	1	95689711	95722781	93	15	911332	-0.35387	0.63828
ASD	ENSG00000117569	1	97177221	97299294	232	21	911332	-0.66703	0.74762
ASD	ENSG00000188641	1	97533299	98396605	1898	110	911332	1.1673	0.12154
ASD	ENSG00000162627	1	99117236	99236056	347	19	911332	2.1482	0.015849
ASD	ENSG00000117598	1	99345806	99480588	440	44	911332	0.059375	0.47633
ASD	ENSG00000117600	1	99719509	99785146	162	20	911332	-0.38053	0.64822
ASD	ENSG00000099260	1	100101499	100170097	177	23	911332	-0.92533	0.8226
ASD	ENSG00000156869	1	100164259	100242187	233	10	911332	-0.13166	0.55237
ASD	ENSG00000162688	1	100305640	100399579	290	21	911332	-0.59598	0.72441
ASD	ENSG00000117620	1	100425345	100502535	224	15	911332	-0.046538	0.51856
ASD	ENSG00000156875	1	100493653	100558933	167	16	911332	-0.2428	0.59592
ASD	ENSG00000156876	1	100539119	100608511	154	16	911332	0.078275	0.4688
ASD	ENSG00000122435	1	100588706	100626053	72	13	911332	0.07652	0.4695
ASD	ENSG00000122477	1	100604409	100653771	86	16	911332	0.14364	0.44289
ASD	ENSG00000137992	1	100642475	100725390	148	12	911332	0.17559	0.43031
ASD	ENSG00000137996	1	100721763	100768325	104	8	911332	-0.88518	0.81197
ASD	ENSG00000079335	1	100800584	100995833	248	20	911332	0.56969	0.28445
ASD	ENSG00000181656	1	100993693	101017574	49	7	911332	0.52624	0.29936
ASD	ENSG00000162692	1	101175298	101214601	30	9	911332	-0.83524	0.79821
ASD	ENSG00000162694	1	101327943	101371554	41	9	911332	-1.9277	0.97305
ASD	ENSG00000162695	1	101351632	101457309	128	13	911332	-0.92097	0.82147
ASD	ENSG00000117543	1	101445179	101501644	69	8	911332	-0.67041	0.7487
ASD	ENSG00000170989	1	101692444	101717074	43	14	911332	0.18012	0.42853
ASD	ENSG00000118733	1	102258130	102472586	584	55	911332	0.65145	0.25738
ASD	ENSG00000060718	1	103332023	103584052	950	32	911332	-0.58352	0.72023
ASD	ENSG00000185946	1	104058313	104107861	63	16	911332	0.39135	0.34777
ASD	ENSG00000240038	1	104086437	104132156	51	16	911332	-0.0074949	0.50299
ASD	ENSG00000243480	1	104149999	104178402	11	6	911332	0.37912	0.3523
ASD	ENSG00000237763	1	104187912	104217173	1	1	911332	0.83912	0.2007
ASD	ENSG00000174876	1	104220037	104249302	1	1	911332	-0.28444	0.61197
ASD	ENSG00000187733	1	104283028	104311312	16	5	911332	0.6739	0.25019
ASD	ENSG00000198890	1	107589267	107611916	28	5	911332	0.70633	0.23999
ASD	ENSG00000162631	1	107672629	108036080	677	63	911332	-1.0822	0.86042
ASD	ENSG00000134215	1	108103782	108517766	1179	73	911332	0.28167	0.3891
ASD	ENSG00000085491	1	108666658	108753471	249	24	911332	-0.52799	0.70125
ASD	ENSG00000196427	1	108755963	108796689	23	3	911332	0.75771	0.22431
ASD	ENSG00000186086	1	108908421	109023624	54	6	911332	-1.1884	0.88266
ASD	ENSG00000162636	1	109092711	109197522	168	9	911332	0.77965	0.2178
ASD	ENSG00000162639	1	109180912	109214148	52	8	911332	0.84992	0.19768
ASD	ENSG00000134186	1	109224945	109254425	16	8	911332	0.21609	0.41446
ASD	ENSG00000143107	1	109245279	109295365	91	20	911332	0.30746	0.37925
ASD	ENSG00000116266	1	109279296	109362148	229	12	911332	0.2016	0.42012
ASD	ENSG00000162641	1	109348520	109516106	521	32	911332	-0.78203	0.7829
ASD	ENSG00000121957	1	109407972	109487167	192	21	911332	-0.78541	0.78389
ASD	ENSG00000121940	1	109462130	109516111	181	24	911332	-0.49855	0.69095
ASD	ENSG00000085433	1	109502836	109594850	234	26	911332	0.024735	0.49013
ASD	ENSG00000197780	1	109595108	109628624	96	17	911332	-0.1493	0.55934
ASD	ENSG00000215717	1	109622425	109649556	69	14	911332	-0.55628	0.71099
ASD	ENSG00000179902	1	109638573	109666479	91	14	911332	-0.86249	0.80579
ASD	ENSG00000116299	1	109646301	109759401	341	35	911332	-0.85724	0.80434
ASD	ENSG00000031698	1	109746540	109790791	80	16	911332	-1.5815	0.94311
ASD	ENSG00000143126	1	109782641	109828372	118	21	911332	-1.405	0.91999
ASD	ENSG00000134222	1	109812178	109835808	67	14	911332	-0.90136	0.8163
ASD	ENSG00000221986	1	109824987	109859663	60	12	911332	-0.7312	0.76767
ASD	ENSG00000134243	1	109842192	109950573	128	9	911332	0.50572	0.30653
ASD	ENSG00000143106	1	109931653	109979062	61	7	911332	0.21976	0.41303
ASD	ENSG00000143028	1	109999180	110034759	67	5	911332	-0.53661	0.70423
ASD	ENSG00000162650	1	110016101	110045426	36	5	911332	-0.21669	0.58578
ASD	ENSG00000174151	1	110026674	110055554	44	6	911332	0.091585	0.46351
ASD	ENSG00000181754	1	110036797	110062360	53	7	911332	0.2654	0.39535
ASD	ENSG00000156097	1	110072494	110101028	34	10	911332	0.3965	0.34587
ASD	ENSG00000065135	1	110081233	110146975	85	13	911332	-0.037545	0.51497
ASD	ENSG00000134183	1	110135889	110165679	51	12	911332	-0.58255	0.7199
ASD	ENSG00000116337	1	110148726	110184673	70	16	911332	-0.012146	0.50485
ASD	ENSG00000168765	1	110188703	110218118	69	12	911332	-0.032722	0.51305
ASD	ENSG00000213366	1	110200644	110262171	149	31	911332	-0.5712	0.71607
ASD	ENSG00000134184	1	110220436	110261661	106	20	911332	-0.388	0.65099
ASD	ENSG00000134201	1	110244864	110328050	214	33	911332	-1.4664	0.92873
ASD	ENSG00000134202	1	110266554	110294384	50	10	911332	-1.8863	0.97037
ASD	ENSG00000198758	1	110282702	110316649	63	11	911332	-0.50519	0.69329
ASD	ENSG00000184371	1	110442864	110483614	90	18	911332	-0.90121	0.81626
ASD	ENSG00000168710	1	110517308	110576357	31	8	911332	-2.5024	0.99383
ASD	ENSG00000143093	1	110564199	110627263	65	7	911332	0.072759	0.471
ASD	ENSG00000156150	1	110592616	110623322	39	4	911332	0.33065	0.37045
ASD	ENSG00000186150	1	110645062	110666569	76	12	911332	0.13321	0.44701
ASD	ENSG00000197106	1	110683108	110754824	122	14	911332	-0.52998	0.70194
ASD	ENSG00000116396	1	110743965	110835722	239	26	911332	-0.70356	0.75915
ASD	ENSG00000162775	1	110871128	110899299	55	10	911332	-1.0071	0.84306
ASD	ENSG00000168679	1	110895470	110943704	98	15	911332	-1.0237	0.84702
ASD	ENSG00000134248	1	110933871	110960564	67	8	911332	-0.9396	0.82629
ASD	ENSG00000143125	1	110983822	111009976	73	17	911332	-1.5961	0.94477
ASD	ENSG00000143105	1	111049839	111071797	52	13	911332	-0.96811	0.83351
ASD	ENSG00000177301	1	111126202	111184096	121	18	911332	-0.79261	0.786
ASD	ENSG00000177272	1	111204310	111227655	45	8	911332	-0.71776	0.76355
ASD	ENSG00000143119	1	111405775	111452550	142	18	911332	0.044697	0.48217
ASD	ENSG00000121931	1	111479807	111516701	62	8	911332	1.7006	0.044509
ASD	ENSG00000156171	1	111649955	111692838	83	10	911332	-0.40924	0.65882
ASD	ENSG00000134255	1	111672249	111737724	104	17	911332	0.96863	0.16637
ASD	ENSG00000162777	1	111719796	111757157	71	19	911332	0.94491	0.17235
ASD	ENSG00000064886	1	111733393	111796062	196	23	911332	-0.6392	0.73865
ASD	ENSG00000134216	1	111823484	111873188	270	23	911332	0.38581	0.34982
ASD	ENSG00000173947	1	111878910	111905635	116	17	911332	-0.66296	0.74632
ASD	ENSG00000085465	1	111946936	111980399	95	11	911332	-0.5372	0.70443
ASD	ENSG00000116455	1	111972512	112001998	54	8	911332	-1.0435	0.85165
ASD	ENSG00000116459	1	111981486	112015395	64	11	911332	-0.75616	0.77522
ASD	ENSG00000143110	1	112006414	112031134	61	17	911332	0.71552	0.23714
ASD	ENSG00000121933	1	112015970	112116584	265	35	911332	0.58638	0.27881
ASD	ENSG00000116473	1	112074840	112269313	514	38	911332	0.47452	0.31756
ASD	ENSG00000197852	1	112213252	112308446	287	28	911332	-0.33953	0.6329
ASD	ENSG00000064703	1	112287867	112320638	97	10	911332	-0.92461	0.82242
ASD	ENSG00000171385	1	112303284	112541777	632	80	911332	0.7668	0.2216
ASD	ENSG00000143079	1	112928803	113016078	169	8	911332	-0.65825	0.74481
ASD	ENSG00000134245	1	112999163	113082787	178	33	911332	1.4619	0.07189
ASD	ENSG00000007341	1	113056140	113173447	240	19	911332	2.4344	0.0074587
ASD	ENSG00000116489	1	113151795	113224241	107	13	911332	2.5937	0.0047473
ASD	ENSG00000155363	1	113205763	113253368	83	13	911332	1.7378	0.041124
ASD	ENSG00000155366	1	113233728	113260056	54	12	911332	0.77403	0.21946
ASD	ENSG00000155367	1	113242616	113268099	41	13	911332	0.28833	0.38655
ASD	ENSG00000184599	1	113253041	113279857	37	13	911332	0.52432	0.30003
ASD	ENSG00000155380	1	113444469	113509635	83	10	911332	-0.95734	0.8308
ASD	ENSG00000198799	1	113605831	113684882	126	16	911332	-0.86943	0.80769
ASD	ENSG00000081026	1	113923371	114238545	534	28	911332	-0.41053	0.65929
ASD	ENSG00000116793	1	114229453	114312111	118	13	911332	0.73398	0.23148
ASD	ENSG00000081019	1	114294454	114365098	90	14	911332	0.73135	0.23228
ASD	ENSG00000134242	1	114346433	114424381	118	13	911332	0.46847	0.31972
ASD	ENSG00000188761	1	114410790	114440169	46	8	911332	0.70071	0.24174
ASD	ENSG00000134262	1	114427370	114457823	47	9	911332	1.3624	0.086536
ASD	ENSG00000118655	1	114437763	114466708	50	13	911332	1.5834	0.056663
ASD	ENSG00000163349	1	114461814	114530426	133	21	911332	0.34147	0.36638
ASD	ENSG00000116774	1	114512063	114534876	70	13	911332	-0.059481	0.52372
ASD	ENSG00000134207	1	114621913	114706541	278	50	911332	-0.61917	0.7321
ASD	ENSG00000197323	1	114925399	115063781	322	19	911332	-1.15	0.87493
ASD	ENSG00000116752	1	115100178	115134260	56	11	911332	0.31767	0.37537
ASD	ENSG00000175984	1	115115469	115223043	217	23	911332	0.38133	0.35148
ASD	ENSG00000116748	1	115205719	115248239	88	18	911332	0.42158	0.33666
ASD	ENSG00000213281	1	115237090	115269515	40	9	911332	-0.34935	0.63659
ASD	ENSG00000009307	1	115249534	115311297	99	11	911332	-0.12666	0.5504
ASD	ENSG00000052723	1	115302100	115333306	25	6	911332	-0.29889	0.61749
ASD	ENSG00000198765	1	115387424	115547991	335	19	911332	0.14018	0.44426
ASD	ENSG00000134200	1	115562415	115586941	79	8	911332	-0.34315	0.63426
ASD	ENSG00000134198	1	115580632	115642121	219	25	911332	0.067421	0.47312
ASD	ENSG00000134259	1	115818539	115890857	211	41	911332	0.34312	0.36576
ASD	ENSG00000173218	1	116174574	116250845	229	34	911332	-0.31712	0.62442
ASD	ENSG00000118729	1	116232628	116321402	338	21	911332	-0.86692	0.80701
ASD	ENSG00000177551	1	116368998	116396538	83	9	911332	-0.55548	0.71072
ASD	ENSG00000163393	1	116509119	116622675	213	23	911332	1.696	0.04494
ASD	ENSG00000173212	1	116644376	116687861	93	13	911332	1.2587	0.10408
ASD	ENSG00000163399	1	116905290	116962883	89	7	911332	-0.12453	0.54955
ASD	ENSG00000116815	1	117047157	117123661	53	7	911332	-0.35828	0.63993
ASD	ENSG00000143061	1	117107031	117220375	104	20	911332	0.039973	0.48406
ASD	ENSG00000203864	1	117226734	117259225	49	11	911332	-0.54132	0.70585
ASD	ENSG00000116824	1	117287007	117321850	52	11	911332	-0.2701	0.60646
ASD	ENSG00000134247	1	117442679	117542980	242	27	911332	0.12047	0.45206
ASD	ENSG00000134256	1	117534382	117589167	133	23	911332	-0.91764	0.8206
ASD	ENSG00000116830	1	117592925	117660075	177	26	911332	-0.24695	0.59753
ASD	ENSG00000134253	1	117643682	117675209	78	13	911332	1.1398	0.12718
ASD	ENSG00000134258	1	117676209	117763556	221	27	911332	0.12991	0.44832
ASD	ENSG00000198162	1	117900071	118081494	459	24	911332	1.4449	0.074249
ASD	ENSG00000183508	1	118138556	118180994	112	12	911332	0.27098	0.3932
ASD	ENSG00000196505	1	118396107	118482253	74	16	911332	-0.63153	0.73615
ASD	ENSG00000065183	1	118462343	118519165	59	12	911332	-0.10401	0.54142
ASD	ENSG00000155761	1	118486484	118737846	397	18	911332	-0.51855	0.69796
ASD	ENSG00000092607	1	119415669	119542179	289	26	911332	-0.58635	0.72118
ASD	ENSG00000116874	1	119563839	119693294	293	22	911332	-0.13702	0.55449
ASD	ENSG00000116882	1	119901402	119946753	96	13	911332	-1.0284	0.84811
ASD	ENSG00000203859	1	119947554	119975658	69	10	911332	-0.1329	0.55286
ASD	ENSG00000203857	1	120039821	120067681	44	3	911332	-0.4763	0.68307
ASD	ENSG00000143067	1	120152045	120200396	113	16	911332	0.17182	0.43179
ASD	ENSG00000092621	1	120192421	120296838	207	28	911332	-0.96014	0.83151
ASD	ENSG00000134240	1	120280619	120321528	86	14	911332	-1.8474	0.96765
ASD	ENSG00000134193	1	120326641	120364283	93	8	911332	-0.060818	0.52425
ASD	ENSG00000134249	1	120426156	120449118	32	6	911332	-1.1183	0.86827
ASD	ENSG00000134250	1	120444176	120622240	119	8	911332	-1.2482	0.89403
ASD	ENSG00000178104	1	144826157	145086186	1	1	911332	1.2666	0.10264
ASD	ENSG00000163386	1	145279772	145380303	3	2	911332	-2.3651	0.99099
ASD	ENSG00000168509	1	145403095	145427545	22	5	911332	-0.77503	0.78084
ASD	ENSG00000117289	1	145428469	145452635	21	4	911332	0.1605	0.43624
ASD	ENSG00000121851	1	145446236	145480388	17	5	911332	-0.59827	0.72517
ASD	ENSG00000181039	1	145460508	145485646	14	6	911332	-1.5283	0.93678
ASD	ENSG00000152022	1	145467085	145511669	26	8	911332	-0.25851	0.60199
ASD	ENSG00000131795	1	145497598	145523536	12	4	911332	1.0736	0.1415
ASD	ENSG00000131779	1	145506252	145533730	15	5	911332	0.72848	0.23316
ASD	ENSG00000143127	1	145514891	145553868	31	7	911332	2.3673	0.0089582
ASD	ENSG00000198483	1	145539230	145578526	61	7	911332	0.91321	0.18057
ASD	ENSG00000131788	1	145565233	145596546	31	4	911332	-0.38549	0.65006
ASD	ENSG00000186364	1	145576115	145599439	14	3	911332	0.60973	0.27102
ASD	ENSG00000186141	1	145582605	145621025	27	4	911332	0.18053	0.42837
ASD	ENSG00000121848	1	145601036	145706218	105	7	911332	-0.31813	0.6248
ASD	ENSG00000117281	1	145685798	145725614	37	5	911332	-0.78127	0.78268
ASD	ENSG00000174827	1	145716918	145774074	22	5	911332	-2.1634	0.98474
ASD	ENSG00000117262	1	145754411	145837103	1	1	911332	-0.46193	0.67793
ASD	ENSG00000186275	1	146363546	146477744	2	1	911332	1.101	0.13545
ASD	ENSG00000131791	1	146616685	146654129	128	9	911332	0.71283	0.23798
ASD	ENSG00000131781	1	146636930	146724700	357	17	911332	0.90188	0.18356
ASD	ENSG00000131778	1	146704291	146777443	271	15	911332	0.80455	0.21054
ASD	ENSG00000116128	1	147003182	147108017	277	47	911332	0.96316	0.16773
ASD	ENSG00000162836	1	147091453	147152618	152	18	911332	2.0004	0.02273
ASD	ENSG00000143140	1	147218332	147255484	120	16	911332	0.37427	0.3541
ASD	ENSG00000121634	1	147364946	147391393	71	14	911332	1.6906	0.045454
ASD	ENSG00000188092	1	147390506	147475753	29	3	911332	-0.71162	0.76165
ASD	ENSG00000150337	1	149744227	149774074	8	2	911332	1.6358	0.050945
ASD	ENSG00000203814	1	149744245	149793928	30	3	911332	1.8629	0.031237
ASD	ENSG00000183598	1	149774826	149795236	22	2	911332	1.8815	0.02995
ASD	ENSG00000183941	1	149794221	149821339	11	4	911332	1.5009	0.066687
ASD	ENSG00000203811	1	149801110	149822765	11	4	911332	1.5009	0.066687
ASD	ENSG00000183558	1	149803505	149824478	11	4	911332	1.5009	0.066687
ASD	ENSG00000203812	1	149812643	149833191	11	4	911332	1.5009	0.066687
ASD	ENSG00000203852	1	149814181	149835836	11	4	911332	1.5009	0.066687
ASD	ENSG00000182217	1	149815607	149842714	9	3	911332	1.6551	0.048947
ASD	ENSG00000184678	1	149846010	149868232	26	3	911332	2.6357	0.0041986
ASD	ENSG00000184260	1	149848525	149868961	28	4	911332	2.5951	0.0047288
ASD	ENSG00000184270	1	149849019	149869466	30	4	911332	2.5982	0.0046854
ASD	ENSG00000178096	1	149849440	149882351	54	5	911332	2.5671	0.0051278
ASD	ENSG00000159164	1	149864870	149899434	56	5	911332	2.5871	0.0048389
ASD	ENSG00000143368	1	149885209	149910236	36	4	911332	2.637	0.0041826
ASD	ENSG00000014914	1	149890543	149918791	34	4	911332	2.7164	0.0032999
ASD	ENSG00000163113	1	149899705	149992625	101	9	911332	2.3239	0.010066
ASD	ENSG00000136631	1	150029369	150127505	109	5	911332	1.4696	0.07083
ASD	ENSG00000023902	1	150111373	150146916	50	4	911332	1.6877	0.045737
ASD	ENSG00000143401	1	150180717	150218504	49	6	911332	2.5593	0.0052447
ASD	ENSG00000118298	1	150219554	150247478	28	6	911332	2.3349	0.0097747
ASD	ENSG00000117362	1	150227804	150251980	21	6	911332	2.8973	0.0018818
ASD	ENSG00000118292	1	150230600	150263327	34	7	911332	2.8682	0.0020639
ASD	ENSG00000159208	1	150244953	150269505	41	6	911332	2.6056	0.0045856
ASD	ENSG00000187145	1	150256289	150291414	92	9	911332	2.3431	0.0095613
ASD	ENSG00000117360	1	150283925	150335671	121	12	911332	2.4271	0.0076095
ASD	ENSG00000163125	1	150325567	150459042	357	14	911332	2.3296	0.0099149
ASD	ENSG00000143374	1	150449887	150490078	99	9	911332	2.2953	0.010858
ASD	ENSG00000143369	1	150470538	150496265	55	9	911332	2.3315	0.0098646
ASD	ENSG00000143382	1	150511884	150543413	54	15	911332	0.28287	0.38864
ASD	ENSG00000143384	1	150537032	150562066	43	8	911332	0.8635	0.19393
ASD	ENSG00000143420	1	150563327	150612088	66	12	911332	0.57339	0.28319
ASD	ENSG00000143457	1	150608701	150679630	134	6	911332	-0.12184	0.54849
ASD	ENSG00000143452	1	150660536	150703364	84	4	911332	-0.32756	0.62838
ASD	ENSG00000163131	1	150692672	150748433	76	8	911332	0.79018	0.21471
ASD	ENSG00000143387	1	150758684	150790799	25	6	911332	0.82657	0.20424
ASD	ENSG00000143437	1	150772181	150859244	89	9	911332	1.1531	0.12443
ASD	ENSG00000143379	1	150888739	150947213	88	9	911332	1.3771	0.084238
ASD	ENSG00000143418	1	150923059	150957479	53	6	911332	1.2865	0.099134
ASD	ENSG00000143412	1	150944493	150978110	59	10	911332	3.1498	0.00081693
ASD	ENSG00000143409	1	150959025	150990851	56	10	911332	3.312	0.00046323
ASD	ENSG00000143363	1	150970896	151018189	99	21	911332	2.9671	0.0015033
ASD	ENSG00000163141	1	150999046	151030076	61	15	911332	2.3013	0.010687
ASD	ENSG00000143443	1	151010216	151034462	36	10	911332	1.9583	0.0251
ASD	ENSG00000197622	1	151013447	151052801	68	13	911332	2.1766	0.014755
ASD	ENSG00000213190	1	151020234	151050970	52	11	911332	2.203	0.013799
ASD	ENSG00000143458	1	151033054	151108018	142	18	911332	2.2326	0.012789
ASD	ENSG00000143434	1	151094161	151129104	66	14	911332	2.5705	0.0050782
ASD	ENSG00000163154	1	151119105	151142225	24	9	911332	2.0967	0.018011
ASD	ENSG00000163156	1	151119140	151152773	31	12	911332	2.3088	0.010477
ASD	ENSG00000163155	1	151122224	151148424	27	11	911332	2.3139	0.010337
ASD	ENSG00000163157	1	151132462	151158760	16	7	911332	2.4922	0.0063473
ASD	ENSG00000163159	1	151132463	151177797	32	9	911332	2.08	0.018761
ASD	ENSG00000143398	1	151160425	151232012	78	9	911332	1.7053	0.044068
ASD	ENSG00000159352	1	151217179	151249955	35	7	911332	1.9985	0.022829
ASD	ENSG00000143373	1	151244094	151274656	23	6	911332	2.7329	0.0031393
ASD	ENSG00000143393	1	151254273	151310191	43	9	911332	2.729	0.003176
ASD	ENSG00000143390	1	151303116	151329833	29	5	911332	2.8297	0.0023299
ASD	ENSG00000143416	1	151326778	151355209	49	10	911332	2.5352	0.0056189
ASD	ENSG00000159377	1	151362010	151384420	29	5	911332	1.6022	0.054557
ASD	ENSG00000143442	1	151365200	151441941	89	5	911332	1.7053	0.044072
ASD	ENSG00000143375	1	151472986	151521168	77	13	911332	1.3123	0.094706
ASD	ENSG00000143367	1	151502781	151566059	118	17	911332	0.78944	0.21493
ASD	ENSG00000143376	1	151574541	151681567	142	13	911332	0.94527	0.17226
ASD	ENSG00000159409	1	151664880	151699290	49	8	911332	1.1304	0.12916
ASD	ENSG00000178796	1	151672909	151712281	68	11	911332	1.3143	0.094368
ASD	ENSG00000143436	1	151722119	151746040	55	6	911332	2.5185	0.0058931
ASD	ENSG00000143450	1	151725445	151753808	68	6	911332	2.583	0.0048977
ASD	ENSG00000182134	1	151732583	151773892	96	7	911332	2.6242	0.0043423
ASD	ENSG00000213171	1	151762740	151788630	42	7	911332	1.9812	0.023786
ASD	ENSG00000143365	1	151768547	151814348	78	15	911332	1.469	0.070912
ASD	ENSG00000225556	1	151800295	151823033	48	11	911332	1.5765	0.05746
ASD	ENSG00000196407	1	151809739	151836173	59	11	911332	2.1964	0.014032
ASD	ENSG00000159445	1	151836060	151892284	106	9	911332	3.2875	0.0005055
ASD	ENSG00000197747	1	151945391	151976866	81	7	911332	3.6131	0.00015128
ASD	ENSG00000163191	1	151994982	152030383	38	8	911332	2.1437	0.016029
ASD	ENSG00000182898	1	152046620	152071540	15	6	911332	2.5404	0.0055364
ASD	ENSG00000159450	1	152068793	152096556	11	5	911332	1.9662	0.024638
ASD	ENSG00000215853	1	152116071	152141704	23	5	911332	1.5173	0.064591
ASD	ENSG00000197915	1	152174558	152206669	87	5	911332	1.1956	0.11593
ASD	ENSG00000143631	1	152264651	152307679	106	6	911332	1.0003	0.15858
ASD	ENSG00000143520	1	152311211	152342482	44	5	911332	0.85611	0.19597
ASD	ENSG00000143536	1	152371719	152396739	32	4	911332	2.1503	0.015767
ASD	ENSG00000186207	1	152473320	152494653	33	8	911332	4.1637	1.5653e-05
ASD	ENSG00000169509	1	152476978	152498486	34	6	911332	4.5225	3.0556e-06
ASD	ENSG00000185966	1	152528130	152549248	26	10	911332	3.7213	9.9093e-05
ASD	ENSG00000163202	1	152541857	152562980	23	5	911332	1.1778	0.11944
ASD	ENSG00000187238	1	152576287	152596574	54	4	911332	0.61136	0.27048
ASD	ENSG00000185962	1	152585310	152605579	85	5	911332	0.45989	0.3228
ASD	ENSG00000187223	1	152625872	152647135	26	5	911332	1.4758	0.069996
ASD	ENSG00000187180	1	152637771	152659050	31	5	911332	1.2961	0.097463
ASD	ENSG00000159455	1	152637771	152669877	65	7	911332	1.2481	0.106
ASD	ENSG00000187173	1	152660840	152681918	51	6	911332	1.1874	0.11754
ASD	ENSG00000187170	1	152670636	152691967	41	4	911332	0.80067	0.21166
ASD	ENSG00000198854	1	152681998	152702905	64	2	911332	0.24793	0.40209
ASD	ENSG00000203786	1	152720506	152744529	50	4	911332	1.2137	0.11243
ASD	ENSG00000240386	1	152738848	152759445	49	6	911332	1.3523	0.088138
ASD	ENSG00000186226	1	152748690	152770902	64	8	911332	1.4662	0.071299
ASD	ENSG00000172155	1	152759227	152780657	63	7	911332	1.6146	0.053201
ASD	ENSG00000197084	1	152767311	152789107	46	7	911332	1.9693	0.024457
ASD	ENSG00000196734	1	152774447	152795585	37	9	911332	2.2674	0.011684
ASD	ENSG00000186844	1	152789949	152810573	20	8	911332	2.051	0.020135
ASD	ENSG00000235942	1	152805344	152826459	12	7	911332	1.9026	0.028547
ASD	ENSG00000163206	1	152840793	152867523	17	6	911332	2.8057	0.0025101
ASD	ENSG00000163207	1	152871021	152894362	37	5	911332	0.16119	0.43597
ASD	ENSG00000184148	1	152933142	152955050	31	5	911332	0.82692	0.20414
ASD	ENSG00000169474	1	152946557	152968289	56	3	911332	-0.41413	0.66061
ASD	ENSG00000163209	1	152964223	152986332	126	3	911332	-0.33755	0.63215
ASD	ENSG00000169469	1	152993678	153015376	99	2	911332	0.58838	0.27814
ASD	ENSG00000163216	1	153002201	153024407	104	3	911332	0.89748	0.18473
ASD	ENSG00000241794	1	153018589	153040013	57	6	911332	2.0251	0.021429
ASD	ENSG00000196805	1	153032700	153123927	217	19	911332	1.6192	0.052704
ASD	ENSG00000203785	1	153055611	153088660	85	14	911332	1.7844	0.03718
ASD	ENSG00000244094	1	153074590	153095991	36	7	911332	0.84183	0.19994
ASD	ENSG00000159516	1	153112058	153133345	44	4	911332	0.57456	0.28279
ASD	ENSG00000203784	1	153165919	153187596	46	8	911332	2.1727	0.014901
ASD	ENSG00000203783	1	153180060	153201793	70	6	911332	2.155	0.01558
ASD	ENSG00000203782	1	153222176	153244598	52	7	911332	1.3849	0.083036
ASD	ENSG00000159527	1	153260338	153293194	86	12	911332	1.5146	0.064935
ASD	ENSG00000163218	1	153292596	153331316	161	10	911332	1.3884	0.082507
ASD	ENSG00000163220	1	153320330	153343503	77	7	911332	1.0163	0.15474
ASD	ENSG00000163221	1	153336184	153358125	38	2	911332	1.6024	0.054536
ASD	ENSG00000143546	1	153352508	153373664	47	2	911332	1.4885	0.068305
ASD	ENSG00000184330	1	153379000	153405701	33	5	911332	1.8197	0.034405
ASD	ENSG00000197364	1	153399534	153422425	39	6	911332	1.9882	0.023397
ASD	ENSG00000143556	1	153420220	153443177	38	4	911332	1.4067	0.079755
ASD	ENSG00000197956	1	153497075	153518720	34	3	911332	1.0803	0.13999
ASD	ENSG00000196420	1	153499623	153524241	51	4	911332	0.78209	0.21708
ASD	ENSG00000196154	1	153506089	153532612	48	4	911332	0.4808	0.31533
ASD	ENSG00000188015	1	153509805	153531848	43	3	911332	0.23306	0.40786
ASD	ENSG00000196754	1	153523584	153550366	35	4	911332	0.13164	0.44764
ASD	ENSG00000188643	1	153569362	153595621	46	8	911332	0.75512	0.22509
ASD	ENSG00000189334	1	153576731	153599462	35	4	911332	0.2894	0.38614
ASD	ENSG00000189171	1	153581263	153616568	68	6	911332	0.089324	0.46441
ASD	ENSG00000160678	1	153590402	153614513	50	5	911332	0.14802	0.44116
ASD	ENSG00000160679	1	153596525	153628782	57	6	911332	0.16766	0.43343
ASD	ENSG00000143553	1	153621130	153644306	30	4	911332	0.57022	0.28427
ASD	ENSG00000143621	1	153624512	153653524	43	7	911332	0.62148	0.26714
ASD	ENSG00000169418	1	153641113	153676468	53	11	911332	0.43517	0.33172
ASD	ENSG00000143624	1	153690543	153756555	107	14	911332	-0.027549	0.51099
ASD	ENSG00000143554	1	153736830	153762633	33	9	911332	0.55674	0.28885
ASD	ENSG00000143614	1	153767201	153905451	226	17	911332	0.41933	0.33749
ASD	ENSG00000198837	1	153891977	153929172	46	6	911332	0.75835	0.22412
ASD	ENSG00000160741	1	153910145	153941101	33	7	911332	0.80123	0.2115
ASD	ENSG00000143570	1	153921575	153950188	30	6	911332	0.72577	0.23399
ASD	ENSG00000143578	1	153930010	153956839	33	6	911332	0.89357	0.18578
ASD	ENSG00000143543	1	153936745	153960164	24	4	911332	0.66834	0.25196
ASD	ENSG00000143545	1	153944127	153968834	25	8	911332	0.87833	0.18988
ASD	ENSG00000177954	1	153953235	153974626	20	10	911332	1.0566	0.14535
ASD	ENSG00000143552	1	153955161	154137592	237	20	911332	0.06716	0.47323
ASD	ENSG00000143549	1	154117784	154177124	77	11	911332	0.043312	0.48273
ASD	ENSG00000163263	1	154161848	154188809	21	6	911332	0.74345	0.2286
ASD	ENSG00000143612	1	154169182	154203104	30	7	911332	0.91114	0.18111
ASD	ENSG00000143569	1	154182655	154253986	92	11	911332	1.2881	0.098853
ASD	ENSG00000143575	1	154234987	154258351	27	6	911332	1.6099	0.053705
ASD	ENSG00000143595	1	154283566	154307801	65	10	911332	0.80438	0.21059
ASD	ENSG00000143515	1	154288029	154333783	121	14	911332	1.0997	0.13572
ASD	ENSG00000160712	1	154367669	154451926	160	23	911332	3.0775	0.0010437
ASD	ENSG00000169291	1	154432248	154484589	81	10	911332	2.8327	0.0023079
ASD	ENSG00000163239	1	154464695	154530623	159	9	911332	2.7673	0.0028259
ASD	ENSG00000160714	1	154511053	154541504	54	9	911332	2.2661	0.011722
ASD	ENSG00000160716	1	154530257	154562502	51	11	911332	1.1526	0.12454
ASD	ENSG00000160710	1	154544538	154610475	114	10	911332	1.5484	0.060765
ASD	ENSG00000143603	1	154659931	154852756	470	82	911332	0.75542	0.225
ASD	ENSG00000163344	1	154887210	154919467	59	8	911332	1.7551	0.039619
ASD	ENSG00000163346	1	154906552	154938599	42	9	911332	1.2798	0.10031
ASD	ENSG00000163348	1	154919502	154946329	18	6	911332	1.5077	0.06582
ASD	ENSG00000160691	1	154924774	154956871	21	6	911332	1.1948	0.11608
ASD	ENSG00000173207	1	154937129	154961725	20	3	911332	1.038	0.14964
ASD	ENSG00000160688	1	154945814	154975587	28	4	911332	1.2794	0.10038
ASD	ENSG00000163352	1	154956062	154976791	24	3	911332	1.4463	0.074043
ASD	ENSG00000160685	1	154965127	155000998	45	12	911332	2.9431	0.0016247
ASD	ENSG00000163354	1	154980996	155016257	52	11	911332	3.1689	0.00076507
ASD	ENSG00000163357	1	154996300	155033406	51	13	911332	2.8647	0.0020872
ASD	ENSG00000143537	1	155013042	155045252	42	13	911332	1.5846	0.056528
ASD	ENSG00000243364	1	155026207	155052029	39	10	911332	0.33569	0.36855
ASD	ENSG00000251246	1	155026224	155069283	69	14	911332	0.47592	0.31707
ASD	ENSG00000143590	1	155026224	155070014	69	14	911332	0.47592	0.31707
ASD	ENSG00000169242	1	155089936	155117333	48	8	911332	0.40993	0.34093
ASD	ENSG00000169241	1	155097820	155121329	30	8	911332	0.90877	0.18174
ASD	ENSG00000179085	1	155102367	155123071	28	7	911332	0.98967	0.16117
ASD	ENSG00000163463	1	155131884	155155951	38	8	911332	0.57348	0.28316
ASD	ENSG00000163462	1	155135873	155167447	41	9	911332	0.5998	0.27432
ASD	ENSG00000185499	1	155148300	155172707	32	9	911332	0.46191	0.32207
ASD	ENSG00000169231	1	155155379	155188842	40	9	911332	0.32424	0.37288
ASD	ENSG00000173171	1	155168490	155193615	24	6	911332	-0.032053	0.51278
ASD	ENSG00000177628	1	155194243	155224490	49	5	911332	-0.10658	0.54244
ASD	ENSG00000160767	1	155206996	155235274	45	5	911332	0.3397	0.36704
ASD	ENSG00000116521	1	155215770	155242221	39	4	911332	0.55821	0.28835
ASD	ENSG00000176444	1	155222659	155258282	47	5	911332	0.63431	0.26294
ASD	ENSG00000143630	1	155237374	155269639	42	4	911332	0.64367	0.25989
ASD	ENSG00000143627	1	155249630	155281225	40	4	911332	0.83779	0.20107
ASD	ENSG00000160752	1	155268539	155300457	24	4	911332	0.20516	0.41873
ASD	ENSG00000160753	1	155280687	155310905	22	7	911332	-0.96059	0.83162
ASD	ENSG00000116539	1	155295059	155542598	172	19	911332	-0.81168	0.79151
ASD	ENSG00000125459	1	155569979	155728153	134	16	911332	-0.74252	0.77111
ASD	ENSG00000163374	1	155619237	155668791	40	7	911332	-0.0017947	0.50072
ASD	ENSG00000132676	1	155647751	155718801	69	10	911332	-0.92942	0.82366
ASD	ENSG00000116580	1	155709508	155839191	164	12	911332	-0.92335	0.82209
ASD	ENSG00000132718	1	155819300	155864990	64	11	911332	-1.1599	0.87695
ASD	ENSG00000143622	1	155857599	155891195	53	7	911332	-0.0077818	0.5031
ASD	ENSG00000132680	1	155872834	155914191	51	6	911332	-0.30344	0.61922
ASD	ENSG00000173080	1	155901480	155922625	18	4	911332	-0.10373	0.54131
ASD	ENSG00000116584	1	155906630	155986861	92	11	911332	0.46765	0.32002
ASD	ENSG00000163479	1	155968839	156000750	51	10	911332	0.738	0.23026
ASD	ENSG00000160803	1	155995092	156033585	45	12	911332	0.74236	0.22894
ASD	ENSG00000116586	1	156014543	156038301	22	8	911332	0.45387	0.32496
ASD	ENSG00000132698	1	156020951	156050295	33	12	911332	-0.16973	0.56739
ASD	ENSG00000254726	1	156031804	156061789	36	11	911332	0.24917	0.40162
ASD	ENSG00000160789	1	156042364	156119880	163	16	911332	-0.032993	0.51316
ASD	ENSG00000196189	1	156107157	156157543	85	17	911332	-0.40542	0.65741
ASD	ENSG00000160785	1	156153880	156192587	73	7	911332	-0.83803	0.79899
ASD	ENSG00000160783	1	156172784	156222874	94	11	911332	-0.35485	0.63865
ASD	ENSG00000242252	1	156201753	156223112	38	11	911332	0.21975	0.41303
ASD	ENSG00000160781	1	156203206	156227881	44	12	911332	0.56808	0.28499
ASD	ENSG00000198952	1	156209015	156262620	100	10	911332	0.35268	0.36217
ASD	ENSG00000163472	1	156242726	156272976	55	6	911332	-0.1413	0.55618
ASD	ENSG00000198715	1	156249880	156275463	45	5	911332	-0.28815	0.61339
ASD	ENSG00000189030	1	156258415	156279428	36	5	911332	-0.20055	0.57948
ASD	ENSG00000163468	1	156268759	156347664	145	14	911332	0.22302	0.41176
ASD	ENSG00000163467	1	156297105	156326786	45	8	911332	-0.33492	0.63116
ASD	ENSG00000132677	1	156329003	156365011	74	16	911332	0.96403	0.16752
ASD	ENSG00000125462	1	156364042	156410493	54	19	911332	-0.23323	0.59221
ASD	ENSG00000116604	1	156423519	156480620	80	12	911332	-0.19174	0.57603
ASD	ENSG00000183856	1	156485197	156552396	142	15	911332	0.17226	0.43162
ASD	ENSG00000187862	1	156539519	156566562	85	8	911332	-0.25193	0.59945
ASD	ENSG00000163382	1	156551554	156574091	88	5	911332	-0.85131	0.8027
ASD	ENSG00000160818	1	156554279	156581288	96	6	911332	-1.2096	0.88679
ASD	ENSG00000132702	1	156579086	156605517	39	6	911332	-0.33933	0.63282
ASD	ENSG00000132692	1	156601182	156639324	60	17	911332	-0.12237	0.5487
ASD	ENSG00000132688	1	156628555	156657189	57	8	911332	-0.022343	0.50891
ASD	ENSG00000143320	1	156659398	156685608	36	10	911332	-0.4162	0.66137
ASD	ENSG00000143319	1	156681683	156708591	48	11	911332	0.13061	0.44804
ASD	ENSG00000143303	1	156688234	156716752	44	11	911332	0.4735	0.31793
ASD	ENSG00000143314	1	156697095	156721382	35	8	911332	0.72437	0.23442
ASD	ENSG00000143321	1	156701899	156746717	79	14	911332	0.2134	0.41551
ASD	ENSG00000143294	1	156710402	156780607	139	17	911332	0.27929	0.39001
ASD	ENSG00000027869	1	156766035	156796654	55	9	911332	0.15912	0.43679
ASD	ENSG00000198400	1	156775432	156861642	143	24	911332	0.5082	0.30566
ASD	ENSG00000027644	1	156799855	156838810	51	10	911332	0.20805	0.4176
ASD	ENSG00000187800	1	156853490	156896226	110	11	911332	-0.13457	0.55352
ASD	ENSG00000160838	1	156880442	156912886	74	8	911332	-0.61579	0.73098
ASD	ENSG00000132694	1	156894632	157025162	261	14	911332	-0.5499	0.70881
ASD	ENSG00000253831	1	157051836	157079600	106	15	911332	0.28445	0.38803
ASD	ENSG00000117036	1	157080983	157118266	50	11	911332	0.66017	0.25457
ASD	ENSG00000143297	1	157473167	157532310	134	15	911332	-1.1806	0.88113
ASD	ENSG00000163518	1	157533539	157577870	134	13	911332	-0.45606	0.67583
ASD	ENSG00000160856	1	157634111	157680647	98	12	911332	-0.34266	0.63407
ASD	ENSG00000132704	1	157705523	157756922	88	16	911332	-0.96404	0.83249
ASD	ENSG00000163534	1	157754193	157799895	85	11	911332	-0.74318	0.77131
ASD	ENSG00000073754	1	157790704	157878046	210	20	911332	0.82661	0.20423
ASD	ENSG00000183853	1	157953063	158080052	332	55	911332	0.56794	0.28504
ASD	ENSG00000158473	1	158139737	158164686	81	8	911332	1.1536	0.12433
ASD	ENSG00000158477	1	158213927	158238059	46	10	911332	1.3211	0.093233
ASD	ENSG00000158481	1	158249576	158273420	22	7	911332	-0.26775	0.60556
ASD	ENSG00000158485	1	158287741	158311321	45	9	911332	0.66226	0.2539
ASD	ENSG00000158488	1	158313254	158337343	84	12	911332	-0.86255	0.80581
ASD	ENSG00000186306	1	158358312	158379256	96	16	911332	0.89521	0.18534
ASD	ENSG00000180708	1	158379718	158400656	67	7	911332	0.18059	0.42834
ASD	ENSG00000173285	1	158425272	158446344	69	8	911332	0.1877	0.42556
ASD	ENSG00000198965	1	158439668	158460675	64	6	911332	0.52947	0.29824
ASD	ENSG00000197532	1	158506918	158527895	65	9	911332	0.73392	0.2315
ASD	ENSG00000186440	1	158522441	158543394	57	7	911332	0.48234	0.31478
ASD	ENSG00000186400	1	158538709	158559689	55	11	911332	0.89615	0.18509
ASD	ENSG00000198967	1	158566229	158587170	55	7	911332	0.40266	0.3436
ASD	ENSG00000163554	1	158570496	158666488	210	23	911332	0.39019	0.3482
ASD	ENSG00000196171	1	158659369	158680486	43	7	911332	-0.719	0.76393
ASD	ENSG00000203757	1	158676958	158697953	51	6	911332	-1.5	0.93319
ASD	ENSG00000180433	1	158714510	158735681	90	12	911332	0.194	0.42309
ASD	ENSG00000197403	1	158725466	158746492	105	15	911332	0.26172	0.39677
ASD	ENSG00000188340	1	158736472	158757425	79	19	911332	-1.4666	0.92876
ASD	ENSG00000163563	1	158791107	158829296	75	12	911332	-0.38854	0.65119
ASD	ENSG00000163564	1	158890586	158956844	165	24	911332	1.1804	0.11892
ASD	ENSG00000163565	1	158959758	159034945	242	19	911332	1.834	0.033328
ASD	ENSG00000163568	1	159022274	159126886	157	20	911332	2.0351	0.020922
ASD	ENSG00000162706	1	159131399	159183103	107	22	911332	1.8229	0.034163
ASD	ENSG00000213088	1	159163097	159186290	75	18	911332	1.4375	0.075288
ASD	ENSG00000179639	1	159249504	159288014	94	14	911332	0.55741	0.28862
ASD	ENSG00000196266	1	159273460	159294449	42	9	911332	0.04208	0.48322
ASD	ENSG00000196184	1	159399512	159420600	72	14	911332	-0.11785	0.54691
ASD	ENSG00000184155	1	159494793	159515842	55	9	911332	0.6704	0.2513
ASD	ENSG00000132703	1	159547615	159568655	77	13	911332	-0.35589	0.63904
ASD	ENSG00000132693	1	159672079	159694379	43	8	911332	0.72526	0.23415
ASD	ENSG00000158716	1	159740722	159762333	37	8	911332	0.38984	0.34833
ASD	ENSG00000181036	1	159760301	159796041	97	8	911332	-0.28541	0.61233
ASD	ENSG00000158714	1	159786540	159817039	62	12	911332	-0.4931	0.68903
ASD	ENSG00000188004	1	159794264	159835137	89	21	911332	-1.2929	0.90197
ASD	ENSG00000243284	1	159814106	159842447	73	13	911332	-1.2545	0.89517
ASD	ENSG00000213085	1	159832154	159879953	99	10	911332	-1.5422	0.93848
ASD	ENSG00000158710	1	159877897	159905522	62	18	911332	0.50214	0.30778
ASD	ENSG00000085552	1	159886829	159925386	95	22	911332	-0.022334	0.50891
ASD	ENSG00000162723	1	159911282	159934044	58	11	911332	-0.96663	0.83314
ASD	ENSG00000143315	1	159987462	160011783	51	7	911332	-0.649	0.74183
ASD	ENSG00000177807	1	159997257	160050038	88	13	911332	0.35688	0.36059
ASD	ENSG00000162728	1	160041360	160070353	59	9	911332	0.76838	0.22113
ASD	ENSG00000162729	1	160051130	160078733	55	9	911332	0.38774	0.3491
ASD	ENSG00000018625	1	160075549	160123381	146	24	911332	-0.26933	0.60616
ASD	ENSG00000132681	1	160111360	160166767	197	42	911332	0.3456	0.36482
ASD	ENSG00000143318	1	160150285	160181676	60	17	911332	1.5998	0.054823
ASD	ENSG00000162734	1	160165127	160195166	24	8	911332	0.80479	0.21047
ASD	ENSG00000132716	1	160175505	160264920	96	11	911332	1.2647	0.10299
ASD	ENSG00000258465	1	160177254	160264920	95	11	911332	1.277	0.1008
ASD	ENSG00000162735	1	160236602	160266138	37	7	911332	1.3349	0.090954
ASD	ENSG00000122218	1	160249063	160323190	105	15	911332	1.0808	0.13988
ASD	ENSG00000162736	1	160303062	160338742	66	12	911332	0.81651	0.2071
ASD	ENSG00000171786	1	160326857	160352638	58	11	911332	0.56036	0.28762
ASD	ENSG00000162738	1	160360376	160408468	89	12	911332	1.1264	0.12999
ASD	ENSG00000162739	1	160444820	160503052	134	20	911332	-0.29758	0.61699
ASD	ENSG00000066294	1	160500885	160559306	173	17	911332	-0.22019	0.58714
ASD	ENSG00000117090	1	160567890	160627085	139	23	911332	-0.77185	0.7799
ASD	ENSG00000117091	1	160638536	160691641	160	25	911332	1.4732	0.070353
ASD	ENSG00000026751	1	160699037	160734611	56	9	911332	-0.43159	0.66698
ASD	ENSG00000122224	1	160755864	160808051	122	12	911332	-1.2171	0.88822
ASD	ENSG00000122223	1	160789950	160842692	156	13	911332	-0.073524	0.52931
ASD	ENSG00000179914	1	160836329	160864960	96	4	911332	0.67583	0.24958
ASD	ENSG00000158764	1	160904815	160934589	90	15	911332	-0.8021	0.78875
ASD	ENSG00000158769	1	160955001	161001138	116	11	911332	1.3368	0.090642
ASD	ENSG00000215845	1	160997421	161018780	46	11	911332	-0.23885	0.59439
ASD	ENSG00000158773	1	160999041	161025767	57	12	911332	-0.31657	0.62421
ASD	ENSG00000186517	1	161006736	161049760	79	14	911332	-0.20929	0.58289
ASD	ENSG00000143217	1	161030785	161069389	69	16	911332	0.05293	0.47889
ASD	ENSG00000162755	1	161058151	161080136	43	13	911332	0.29281	0.38483
ASD	ENSG00000143256	1	161060346	161097901	59	13	911332	0.88716	0.1875
ASD	ENSG00000158793	1	161077876	161105235	38	8	911332	1.0641	0.14364
ASD	ENSG00000158796	1	161080764	161112478	38	6	911332	1.0417	0.14877
ASD	ENSG00000143222	1	161112566	161138646	33	9	911332	1.8856	0.029676
ASD	ENSG00000143258	1	161119240	161145513	32	8	911332	1.7522	0.039872
ASD	ENSG00000143224	1	161126200	161157803	36	9	911332	1.7478	0.040249
ASD	ENSG00000158850	1	161131100	161157287	32	9	911332	1.7496	0.040093
ASD	ENSG00000158859	1	161144098	161178846	50	13	911332	1.2505	0.10556
ASD	ENSG00000158864	1	161156894	161194185	72	17	911332	0.20112	0.4203
ASD	ENSG00000158869	1	161175024	161200489	50	13	911332	-0.38707	0.65065
ASD	ENSG00000158874	1	161182082	161203421	47	11	911332	-1.2886	0.90123
ASD	ENSG00000158882	1	161185793	161210408	59	13	911332	-0.87989	0.81054
ASD	ENSG00000143257	1	161189456	161218092	78	12	911332	-0.83434	0.79795
ASD	ENSG00000248485	1	161218517	161265240	168	20	911332	0.20883	0.41729
ASD	ENSG00000158887	1	161264525	161289762	70	13	911332	-0.34357	0.63441
ASD	ENSG00000143252	1	161274047	161342984	285	9	911332	-0.49481	0.68963
ASD	ENSG00000188931	1	161324521	161347664	99	3	911332	-0.47203	0.68155
ASD	ENSG00000143226	1	161465220	161503803	88	15	911332	0.68846	0.24558
ASD	ENSG00000173110	1	161484036	161506681	44	9	911332	0.99984	0.15869
ASD	ENSG00000203747	1	161501549	161610917	255	23	911332	0.50278	0.30756
ASD	ENSG00000072694	1	161541101	161658444	278	21	911332	0.80957	0.20909
ASD	ENSG00000162747	1	161582986	161611753	97	7	911332	0.5925	0.27676
ASD	ENSG00000132185	1	161666762	161694142	106	22	911332	-0.47152	0.68137
ASD	ENSG00000162746	1	161681353	161707933	119	20	911332	-0.72698	0.76638
ASD	ENSG00000081721	1	161709548	161737028	91	14	911332	-1.478	0.9303
ASD	ENSG00000118217	1	161726084	161943860	580	22	911332	-0.68458	0.7532
ASD	ENSG00000162745	1	161942982	162003644	154	29	911332	0.12573	0.44997
ASD	ENSG00000198929	1	162029564	162363321	1055	62	911332	-1.238	0.89214
ASD	ENSG00000239887	1	162326698	162366600	108	24	911332	-0.81027	0.79111
ASD	ENSG00000171722	1	162332993	162356660	69	19	911332	-1.1311	0.87099
ASD	ENSG00000198574	1	162355056	162391928	111	13	911332	0.58147	0.28046
ASD	ENSG00000152332	1	162457041	162509419	120	8	911332	-1.3314	0.90848
ASD	ENSG00000117143	1	162521323	162579627	89	14	911332	-1.563	0.94097
ASD	ENSG00000162733	1	162591163	162767190	386	32	911332	0.0079257	0.49684
ASD	ENSG00000132196	1	162750492	162792607	87	19	911332	0.43385	0.3322
ASD	ENSG00000185860	1	162784248	162848605	249	34	911332	-0.27577	0.60864
ASD	ENSG00000117152	1	163028565	163056592	67	15	911332	-0.31264	0.62272
ASD	ENSG00000143248	1	163070911	163301577	791	44	911332	-0.19731	0.57821
ASD	ENSG00000143228	1	163226366	163335554	433	29	911332	-0.41845	0.66219
ASD	ENSG00000185630	1	164514821	164878533	755	84	911332	-0.97315	0.83476
ASD	ENSG00000162761	1	165161104	165335952	523	53	911332	-0.74084	0.7706
ASD	ENSG00000143171	1	165360159	165424433	231	33	911332	-1.307	0.90439
ASD	ENSG00000162763	1	165503244	165543198	151	16	911332	-0.39089	0.65206
ASD	ENSG00000143198	1	165590098	165641033	203	23	911332	-0.18548	0.57357
ASD	ENSG00000143149	1	165621453	165678100	234	25	911332	-0.6014	0.72621
ASD	ENSG00000143183	1	165686032	165806992	191	27	911332	-1.4201	0.92221
ASD	ENSG00000143179	1	165786768	165890855	180	27	911332	0.074624	0.47026
ASD	ENSG00000188859	1	166016674	166146206	306	22	911332	-0.084544	0.53369
ASD	ENSG00000143157	1	166798681	166835581	76	8	911332	-0.07723	0.53078
ASD	ENSG00000152382	1	166815747	166855564	84	10	911332	-0.21469	0.585
ASD	ENSG00000143195	1	166872443	166954719	110	19	911332	-0.5365	0.70419
ASD	ENSG00000143194	1	166948346	167001451	116	16	911332	0.26803	0.39434
ASD	ENSG00000143167	1	167012073	167069868	165	25	911332	0.0046936	0.49813
ASD	ENSG00000198842	1	167053282	167108402	177	24	911332	-1.2327	0.89116
ASD	ENSG00000143190	1	167180066	167406582	353	23	911332	1.4977	0.0671
ASD	ENSG00000198821	1	167389877	167497847	285	50	911332	1.4403	0.074885
ASD	ENSG00000143162	1	167488914	167533004	183	23	911332	-0.85805	0.80457
ASD	ENSG00000198771	1	167589330	167685486	315	46	911332	0.67509	0.24981
ASD	ENSG00000197965	1	167680429	167771156	231	28	911332	-1.3766	0.91569
ASD	ENSG00000143199	1	167768625	167893453	341	44	911332	-0.29926	0.61763
ASD	ENSG00000143158	1	167875967	167916278	59	5	911332	1.5098	0.065546
ASD	ENSG00000143164	1	167895021	168055081	171	13	911332	1.45	0.073526
ASD	ENSG00000143147	1	168043997	168116821	132	17	911332	0.80971	0.20905
ASD	ENSG00000143155	1	168138171	168179950	122	10	911332	0.92636	0.17713
ASD	ENSG00000213064	1	168185176	168232263	58	5	911332	-0.38335	0.64927
ASD	ENSG00000143178	1	168240278	168293664	102	16	911332	-0.057322	0.52286
ASD	ENSG00000143185	1	168500003	168523235	74	11	911332	-0.44202	0.67076
ASD	ENSG00000143184	1	168535711	168561315	75	9	911332	-0.6326	0.7365
ASD	ENSG00000143196	1	168654697	168708502	213	29	911332	0.85708	0.1957
ASD	ENSG00000143153	1	169064935	169111960	144	22	911332	-1.3344	0.90896
ASD	ENSG00000143156	1	169091769	169347205	823	22	911332	-1.3965	0.91871
ASD	ENSG00000117475	1	169327208	169375778	149	16	911332	-1.0938	0.86299
ASD	ENSG00000117477	1	169354108	169439907	218	23	911332	-1.1708	0.87917
ASD	ENSG00000117479	1	169423147	169465241	89	19	911332	-0.83051	0.79687
ASD	ENSG00000198734	1	169473404	169565826	328	26	911332	-1.5299	0.93698
ASD	ENSG00000174175	1	169548087	169609431	154	25	911332	0.022047	0.49121
ASD	ENSG00000000460	1	169621245	169833221	857	25	911332	1.1281	0.12964
ASD	ENSG00000188404	1	169649808	169690839	151	20	911332	0.83604	0.20157
ASD	ENSG00000007908	1	169681781	169743846	328	14	911332	0.66747	0.25224
ASD	ENSG00000171806	1	169751670	169774107	77	11	911332	1.0599	0.14458
ASD	ENSG00000000457	1	169808772	169873408	194	16	911332	1.4746	0.070161
ASD	ENSG00000075945	1	169880467	170064349	474	14	911332	1.8629	0.031237
ASD	ENSG00000203740	1	170105142	170146931	125	15	911332	0.71287	0.23796
ASD	ENSG00000120370	1	170491270	170532587	48	11	911332	-0.24765	0.5978
ASD	ENSG00000116132	1	170621869	170718560	158	25	911332	1.0652	0.14338
ASD	ENSG00000117501	1	170894612	171043906	456	28	911332	0.066802	0.47337
ASD	ENSG00000007933	1	171050018	171096959	161	17	911332	0.087201	0.46526
ASD	ENSG00000117507	1	171096879	171140707	161	18	911332	0.13376	0.4468
ASD	ENSG00000094963	1	171144347	171191822	192	17	911332	0.31266	0.37727
ASD	ENSG00000010932	1	171207638	171265117	131	20	911332	0.77576	0.21895
ASD	ENSG00000076258	1	171273347	171321223	71	10	911332	-1.5403	0.93826
ASD	ENSG00000117523	1	171444651	171572650	287	20	911332	-0.090036	0.53587
ASD	ENSG00000034971	1	171594557	171631823	135	20	911332	-0.075188	0.52997
ASD	ENSG00000117533	1	171659300	171721387	181	12	911332	-0.21376	0.58463
ASD	ENSG00000010165	1	171740788	171793163	163	8	911332	-1.6617	0.95171
ASD	ENSG00000197959	1	171800621	172397606	1280	63	911332	-0.15146	0.56019
ASD	ENSG00000135845	1	172329329	172423230	217	26	911332	-1.4483	0.92624
ASD	ENSG00000180999	1	172379828	172447971	187	21	911332	-1.0636	0.85624
ASD	ENSG00000094975	1	172491489	172590971	126	19	911332	0.26757	0.39452
ASD	ENSG00000117560	1	172618154	172646014	51	8	911332	0.5754	0.28251
ASD	ENSG00000120337	1	172999100	173030103	51	11	911332	2.5219	0.0058362
ASD	ENSG00000117586	1	173142873	173186452	106	15	911332	2.9017	0.0018559
ASD	ENSG00000117592	1	173436405	173467946	49	8	911332	0.70501	0.2404
ASD	ENSG00000162753	1	173459603	173582233	239	14	911332	0.29966	0.38222
ASD	ENSG00000183831	1	173568700	173649001	59	11	911332	0.49952	0.30871
ASD	ENSG00000076321	1	173674080	173765840	92	10	911332	0.61592	0.26897
ASD	ENSG00000120334	1	173758688	173803858	35	7	911332	0.66573	0.25279
ASD	ENSG00000117593	1	173783641	173837684	69	10	911332	1.1336	0.12848
ASD	ENSG00000185278	1	173827220	173882687	115	13	911332	0.95127	0.17073
ASD	ENSG00000117601	1	173862947	173896516	63	8	911332	1.161	0.12282
ASD	ENSG00000135870	1	173890352	174001435	175	10	911332	0.84195	0.19991
ASD	ENSG00000152061	1	174118548	174974445	1629	22	911332	0.16599	0.43408
ASD	ENSG00000203737	1	174407212	174428683	38	7	911332	0.27842	0.39035
ASD	ENSG00000116161	1	174958300	174990851	49	11	911332	1.3245	0.092673
ASD	ENSG00000120333	1	174969925	175002561	52	11	911332	1.0786	0.14038
ASD	ENSG00000120332	1	175026994	175127202	340	28	911332	-0.52359	0.69972
ASD	ENSG00000235750	1	175116123	175172135	154	18	911332	0.58729	0.27851
ASD	ENSG00000116147	1	175274330	175722906	1082	96	911332	-0.28274	0.61131
ASD	ENSG00000143207	1	175903967	176186629	523	21	911332	0.12508	0.45023
ASD	ENSG00000116183	1	176422307	176824735	740	40	911332	0.62072	0.26739
ASD	ENSG00000152092	1	176816438	177144109	658	53	911332	0.68826	0.24564
ASD	ENSG00000198797	1	177130633	177261558	232	29	911332	0.68305	0.24729
ASD	ENSG00000120341	1	177883091	177963438	271	34	911332	-1.1182	0.86825
ASD	ENSG00000075391	1	178052864	178458644	568	23	911332	-2.0637	0.98048
ASD	ENSG00000240021	1	178472212	178527734	132	11	911332	0.10729	0.45728
ASD	ENSG00000213057	1	178501887	178528024	87	7	911332	0.31801	0.37524
ASD	ENSG00000184909	1	178501950	178527579	86	7	911332	0.32783	0.37152
ASD	ENSG00000116191	1	178684300	178899238	349	19	911332	0.42758	0.33448
ASD	ENSG00000116194	1	178808840	178850187	57	9	911332	0.60299	0.27326
ASD	ENSG00000116199	1	178984939	179055697	207	20	911332	0.40133	0.34409
ASD	ENSG00000186283	1	179040512	179077158	108	18	911332	0.36462	0.3577
ASD	ENSG00000143322	1	179058462	179208819	331	18	911332	0.22145	0.41237
ASD	ENSG00000057252	1	179252925	179337815	332	21	911332	0.29262	0.38491
ASD	ENSG00000162779	1	179324855	179533870	1097	21	911332	0.19981	0.42081
ASD	ENSG00000116218	1	179509674	179555087	144	16	911332	-1.446	0.92591
ASD	ENSG00000162782	1	179550748	179670407	313	15	911332	-1.1235	0.86938
ASD	ENSG00000143340	1	179702298	179795333	282	30	911332	-0.75348	0.77442
ASD	ENSG00000169905	1	179799102	179856938	106	14	911332	0.87513	0.19075
ASD	ENSG00000258664	1	179823916	179844311	32	8	911332	0.76877	0.22102
ASD	ENSG00000143337	1	179841177	179904135	132	15	911332	0.82787	0.20387
ASD	ENSG00000135837	1	179913873	180094015	397	18	911332	0.49166	0.31148
ASD	ENSG00000116260	1	180113969	180183165	228	23	911332	-0.5329	0.70295
ASD	ENSG00000121454	1	180189421	180259380	215	37	911332	-0.97842	0.83607
ASD	ENSG00000135847	1	180234515	180482089	577	21	911332	-0.052382	0.52089
ASD	ENSG00000143324	1	180591140	180869387	438	25	911332	0.77604	0.21886
ASD	ENSG00000135835	1	180872290	180930750	139	32	911332	0.39197	0.34754
ASD	ENSG00000135823	1	180931861	181002047	124	15	911332	0.034637	0.48618
ASD	ENSG00000153029	1	180993067	181041074	152	24	911332	-0.49902	0.69112
ASD	ENSG00000162783	1	181047638	181069977	41	9	911332	-0.7422	0.77102
ASD	ENSG00000198216	1	181372238	181787219	975	82	911332	0.69712	0.24287
ASD	ENSG00000179930	1	182013705	182040847	66	7	911332	0.88961	0.18684
ASD	ENSG00000135821	1	182340839	182371341	88	10	911332	-0.091254	0.53635
ASD	ENSG00000203730	1	182357252	182379751	65	9	911332	-0.26319	0.6038
ASD	ENSG00000121446	1	182409256	182539734	370	19	911332	-0.92691	0.82301
ASD	ENSG00000135828	1	182532769	182568391	82	18	911332	-1.0087	0.84343
ASD	ENSG00000143333	1	182557758	182583543	39	8	911332	0.35753	0.36035
ASD	ENSG00000135824	1	182605239	182663711	117	14	911332	0.80125	0.21149
ASD	ENSG00000135838	1	182748428	182809519	90	12	911332	0.31976	0.37458
ASD	ENSG00000135829	1	182798504	182866886	77	8	911332	0.40347	0.3433
ASD	ENSG00000157060	1	182859000	182932660	93	12	911332	0.87327	0.19126
ASD	ENSG00000135862	1	182982595	183124727	440	8	911332	-0.2154	0.58527
ASD	ENSG00000058085	1	183145373	183224035	227	18	911332	0.74571	0.22792
ASD	ENSG00000157064	1	183207372	183397737	445	27	911332	-1.4129	0.92115
ASD	ENSG00000116698	1	183431351	183577381	232	32	911332	-0.59362	0.72362
ASD	ENSG00000116701	1	183514698	183570011	130	20	911332	-0.28814	0.61338
ASD	ENSG00000162704	1	183582401	183614892	163	7	911332	0.76918	0.22089
ASD	ENSG00000143344	1	183595220	183907665	830	41	911332	-0.28252	0.61123
ASD	ENSG00000173627	1	183605541	183632451	115	4	911332	0.71507	0.23728
ASD	ENSG00000198756	1	183888796	184016863	348	36	911332	0.31878	0.37495
ASD	ENSG00000198860	1	184010811	184053346	57	10	911332	-0.86117	0.80543
ASD	ENSG00000116667	1	184346192	184608154	562	35	911332	-1.0239	0.84706
ASD	ENSG00000116406	1	184649365	184734047	142	15	911332	-0.61825	0.7318
ASD	ENSG00000135842	1	184749858	184953682	414	31	911332	1.4159	0.078402
ASD	ENSG00000121481	1	185004496	185081740	69	13	911332	-0.29371	0.61551
ASD	ENSG00000121486	1	185077220	185136204	73	7	911332	0.034631	0.48619
ASD	ENSG00000116668	1	185116212	185270897	160	14	911332	0.018966	0.49243
ASD	ENSG00000116679	1	185255520	185296461	44	11	911332	0.47864	0.3161
ASD	ENSG00000143341	1	185693683	186170085	591	32	911332	-0.24897	0.59831
ASD	ENSG00000116690	1	186255405	186293694	66	11	911332	-0.0097759	0.5039
ASD	ENSG00000047410	1	186270784	186354825	171	15	911332	0.45667	0.32395
ASD	ENSG00000157181	1	186334890	186400510	115	18	911332	0.29586	0.38367
ASD	ENSG00000262180	1	186359704	186380587	35	9	911332	0.33755	0.36785
ASD	ENSG00000116703	1	186402698	186440254	61	7	911332	0.36417	0.35787
ASD	ENSG00000073756	1	186630923	186659559	86	9	911332	-0.11169	0.54447
ASD	ENSG00000116711	1	186788085	186968113	490	40	911332	-1.3837	0.91678
ASD	ENSG00000162670	1	190056792	190456759	671	33	911332	-0.20357	0.58065
ASD	ENSG00000150681	1	192117587	192164945	71	11	911332	-0.27421	0.60804
ASD	ENSG00000253148	1	192276122	192346415	156	15	911332	-0.7428	0.7712
ASD	ENSG00000090104	1	192534857	192559161	69	11	911332	0.49803	0.30923
ASD	ENSG00000127074	1	192595275	192639390	101	12	911332	0.34324	0.36571
ASD	ENSG00000116741	1	192768169	192791403	36	7	911332	0.0016743	0.49933
ASD	ENSG00000116750	1	192971380	193039237	61	12	911332	-0.0016301	0.50065
ASD	ENSG00000116747	1	193018552	193070907	42	10	911332	-0.287	0.61294
ASD	ENSG00000023572	1	193055598	193085244	32	6	911332	0.24321	0.40392
ASD	ENSG00000134371	1	193081147	193233031	203	15	911332	0.15452	0.4386
ASD	ENSG00000162630	1	193138175	193165784	40	6	911332	0.44752	0.32725
ASD	ENSG00000162687	1	196184909	196588355	591	17	911332	1.0632	0.14384
ASD	ENSG00000000971	1	196611008	196726634	218	18	911332	0.13981	0.4444
ASD	ENSG00000116785	1	196733925	196773203	172	3	911332	0.34784	0.36398
ASD	ENSG00000244414	1	196778887	196811319	103	5	911332	0.60519	0.27253
ASD	ENSG00000080910	1	196778898	196938356	374	20	911332	0.20203	0.41995
ASD	ENSG00000134365	1	196809371	196898102	209	17	911332	0.024852	0.49009
ASD	ENSG00000134389	1	196936667	196988804	85	13	911332	0.46455	0.32113
ASD	ENSG00000143278	1	196998321	197046397	89	9	911332	0.35252	0.36222
ASD	ENSG00000066279	1	197043258	197125824	133	11	911332	0.61558	0.26909
ASD	ENSG00000177888	1	197112810	197179672	99	13	911332	1.0317	0.1511
ASD	ENSG00000134376	1	197160592	197457585	381	36	911332	-0.072406	0.52886
ASD	ENSG00000213047	1	197463878	197754826	338	17	911332	0.7152	0.23724
ASD	ENSG00000203724	1	197861777	197886497	40	13	911332	-1.8324	0.96655
ASD	ENSG00000143355	1	197871037	197914608	94	17	911332	-0.041348	0.51649
ASD	ENSG00000151414	1	198116093	198301550	503	19	911332	0.7279	0.23334
ASD	ENSG00000151418	1	198482352	198520075	91	13	911332	0.57704	0.28196
ASD	ENSG00000081237	1	198597801	198736545	352	25	911332	1.3142	0.094384
ASD	ENSG00000116833	1	199986730	200156552	525	55	911332	0.51659	0.30272
ASD	ENSG00000162702	1	200364068	200389184	43	9	911332	-0.44814	0.67297
ASD	ENSG00000118193	1	200510628	200599862	287	20	911332	0.58119	0.28056
ASD	ENSG00000118197	1	200583024	200649097	209	21	911332	0.72536	0.23411
ASD	ENSG00000118200	1	200698686	200839832	275	18	911332	0.52692	0.29913
ASD	ENSG00000170128	1	200832083	200853306	65	13	911332	-0.017834	0.50711
ASD	ENSG00000163362	1	200850176	200894863	118	24	911332	1.1213	0.13108
ASD	ENSG00000116852	1	200928520	201002828	161	16	911332	1.1155	0.13233
ASD	ENSG00000081248	1	200998642	201091694	271	41	911332	-0.2493	0.59844
ASD	ENSG00000232237	1	201073081	201106312	115	17	911332	-0.28004	0.61028
ASD	ENSG00000116857	1	201093900	201150702	199	35	911332	-0.043495	0.51735
ASD	ENSG00000163395	1	201149953	201208080	200	34	911332	-1.7388	0.95897
ASD	ENSG00000081277	1	201242580	201312121	247	22	911332	-1.958	0.97488
ASD	ENSG00000118194	1	201318136	201356890	129	20	911332	-1.2385	0.89224
ASD	ENSG00000159166	1	201332372	201378736	144	26	911332	-1.0147	0.84489
ASD	ENSG00000159173	1	201363625	201408994	86	24	911332	-0.82259	0.79463
ASD	ENSG00000174307	1	201424620	201448365	73	14	911332	-0.61328	0.73015
ASD	ENSG00000159176	1	201442658	201488584	152	20	911332	-2.3316	0.99014
ASD	ENSG00000134369	1	201582411	201806102	461	50	911332	-1.6383	0.94932
ASD	ENSG00000198700	1	201788269	201863422	106	16	911332	0.10569	0.45791
ASD	ENSG00000198892	1	201847808	201871434	29	9	911332	0.051988	0.47927
ASD	ENSG00000163431	1	201855580	201925715	139	25	911332	-0.25369	0.60013
ASD	ENSG00000134375	1	201914619	201949789	104	19	911332	0.55833	0.28831
ASD	ENSG00000176393	1	201941500	201985275	185	20	911332	-0.057864	0.52307
ASD	ENSG00000163435	1	201967073	201996316	82	12	911332	-0.65674	0.74433
ASD	ENSG00000170075	1	202081986	202112720	85	18	911332	1.756	0.039544
ASD	ENSG00000143862	1	202092532	202123869	68	18	911332	2.3068	0.010533
ASD	ENSG00000143851	1	202106141	202140716	82	21	911332	0.71966	0.23587
ASD	ENSG00000133067	1	202153029	202298909	335	32	911332	0.38137	0.35147
ASD	ENSG00000077152	1	202290785	202321108	34	8	911332	0.45202	0.32563
ASD	ENSG00000077157	1	202307827	202571834	291	13	911332	0.26118	0.39698
ASD	ENSG00000143858	1	202549724	202689545	286	36	911332	0.56198	0.28706
ASD	ENSG00000117139	1	202686526	202788598	249	20	911332	2.1136	0.017275
ASD	ENSG00000183155	1	202838085	202868263	61	8	911332	1.6749	0.046979
ASD	ENSG00000117153	1	202850228	202907764	130	10	911332	0.91009	0.18139
ASD	ENSG00000159346	1	202899951	202937700	96	15	911332	0.48287	0.31459
ASD	ENSG00000159348	1	202920997	202946408	49	10	911332	0.3752	0.35375
ASD	ENSG00000163444	1	202966514	203003976	78	14	911332	-1.6446	0.94998
ASD	ENSG00000143847	1	202985626	203057868	190	29	911332	-1.6887	0.95436
ASD	ENSG00000122180	1	203042260	203065164	42	13	911332	1.3817	0.08353
ASD	ENSG00000163485	1	203049782	203146533	180	26	911332	1.8688	0.030827
ASD	ENSG00000133055	1	203126939	203154941	86	17	911332	0.10391	0.45862
ASD	ENSG00000133048	1	203138059	203165877	69	15	911332	0.40275	0.34356
ASD	ENSG00000133063	1	203171955	203252769	210	29	911332	0.29152	0.38533
ASD	ENSG00000159388	1	203264619	203288730	38	11	911332	1.2986	0.097039
ASD	ENSG00000122176	1	203299756	203330617	81	13	911332	0.70965	0.23896
ASD	ENSG00000188783	1	203434956	203470480	101	14	911332	-0.37496	0.64616
ASD	ENSG00000188770	1	203453271	203487992	101	15	911332	-0.32645	0.62796
ASD	ENSG00000058668	1	203585689	203723209	244	32	911332	0.2229	0.41181
ASD	ENSG00000122188	1	203724304	203755361	98	11	911332	-1.8135	0.96512
ASD	ENSG00000058673	1	203754782	203833252	210	15	911332	-1.2675	0.89751
ASD	ENSG00000257315	1	203755437	203779686	70	6	911332	-0.13828	0.55499
ASD	ENSG00000182004	1	203820731	203849678	88	7	911332	-2.1065	0.98242
ASD	ENSG00000143842	1	204032243	204106863	172	38	911332	-1.0447	0.85191
ASD	ENSG00000143845	1	204090190	204131307	104	28	911332	-0.55629	0.71099
ASD	ENSG00000143839	1	204113944	204145465	97	16	911332	0.95874	0.16884
ASD	ENSG00000170498	1	204149469	204175614	83	13	911332	1.0308	0.15131
ASD	ENSG00000174567	1	204157288	204193220	98	20	911332	1.102	0.13522
ASD	ENSG00000143850	1	204177979	204356793	504	33	911332	0.43771	0.3308
ASD	ENSG00000158615	1	204362515	204390919	48	12	911332	-2.4742	0.99332
ASD	ENSG00000133056	1	204381756	204473852	198	21	911332	-1.848	0.9677
ASD	ENSG00000198625	1	204475511	204552871	144	10	911332	-1.4555	0.92723
ASD	ENSG00000170382	1	204576298	204664861	190	23	911332	0.86775	0.19277
ASD	ENSG00000163531	1	204787779	205001950	560	51	911332	1.0151	0.15502
ASD	ENSG00000184144	1	205002325	205057627	167	21	911332	-0.49597	0.69004
ASD	ENSG00000174529	1	205042258	205063645	54	10	911332	-0.10321	0.5411
ASD	ENSG00000117222	1	205045270	205101143	134	15	911332	-0.26285	0.60367
ASD	ENSG00000133059	1	205101632	205190727	193	13	911332	1.3958	0.08138
ASD	ENSG00000133069	1	205187304	205252471	156	15	911332	0.59057	0.2774
ASD	ENSG00000163545	1	205261187	205300883	104	14	911332	-0.51675	0.69733
ASD	ENSG00000162873	1	205295220	205336218	145	16	911332	0.78329	0.21673
ASD	ENSG00000186007	1	205340506	205435082	222	29	911332	0.16524	0.43438
ASD	ENSG00000117266	1	205463723	205511921	182	35	911332	-0.17861	0.57088
ASD	ENSG00000174514	1	205528013	205582046	155	26	911332	0.076303	0.46959
ASD	ENSG00000158711	1	205567071	205611090	110	19	911332	0.41263	0.33994
ASD	ENSG00000158715	1	205616979	205659587	122	24	911332	0.2666	0.39489
ASD	ENSG00000069275	1	205671947	205729404	108	18	911332	0.44026	0.32987
ASD	ENSG00000117280	1	205727114	205754588	92	15	911332	0.47193	0.31849
ASD	ENSG00000133065	1	205748221	205792876	123	19	911332	-0.49639	0.69019
ASD	ENSG00000162877	1	205787150	205829260	101	22	911332	0.25387	0.3998
ASD	ENSG00000174502	1	205872176	205922588	153	22	911332	1.1223	0.13088
ASD	ENSG00000196550	1	206126916	206165151	2	1	911332	-0.053576	0.52136
ASD	ENSG00000198049	1	206213976	206241639	86	9	911332	-0.89417	0.81438
ASD	ENSG00000196533	1	206228872	206298647	85	10	911332	-1.1325	0.87128
ASD	ENSG00000196188	1	206307459	206342104	28	5	911332	-0.28809	0.61336
ASD	ENSG00000163486	1	206506200	206647783	179	17	911332	0.78119	0.21735
ASD	ENSG00000143466	1	206633791	206680223	137	25	911332	0.19065	0.4244
ASD	ENSG00000162888	1	206654449	206681061	74	12	911332	0.52918	0.29834
ASD	ENSG00000136653	1	206670879	206772616	203	28	911332	0.59589	0.27562
ASD	ENSG00000143486	1	206734620	206795904	158	22	911332	0.45201	0.32563
ASD	ENSG00000143479	1	206798881	206867764	114	17	911332	1.16	0.12303
ASD	ENSG00000162889	1	206848289	206917628	125	22	911332	0.62603	0.26565
ASD	ENSG00000136634	1	206930947	206955839	56	13	911332	1.1187	0.13163
ASD	ENSG00000142224	1	206962215	207026324	147	23	911332	1.2449	0.10658
ASD	ENSG00000162891	1	207028699	207052568	31	11	911332	-1.7016	0.95559
ASD	ENSG00000162892	1	207060788	207087484	46	3	911332	-0.022904	0.50914
ASD	ENSG00000162894	1	207067731	207106592	56	7	911332	0.28005	0.38972
ASD	ENSG00000162896	1	207091863	207129811	58	10	911332	0.12783	0.44914
ASD	ENSG00000162897	1	207121310	207153970	58	8	911332	0.45925	0.32303
ASD	ENSG00000182795	1	207181866	207216101	52	6	911332	0.90211	0.1835
ASD	ENSG00000180667	1	207207194	207236325	33	7	911332	2.7501	0.0029786
ASD	ENSG00000123836	1	207212801	207264369	66	11	911332	3.2512	0.00057461
ASD	ENSG00000123843	1	207252187	207283338	52	10	911332	1.7827	0.037321
ASD	ENSG00000123838	1	207267607	207328317	136	23	911332	0.92969	0.17627
ASD	ENSG00000196352	1	207484853	207544311	110	12	911332	1.3194	0.093518
ASD	ENSG00000117322	1	207617575	207673240	123	20	911332	0.62356	0.26646
ASD	ENSG00000203710	1	207659492	207823992	300	23	911332	1.0367	0.14994
ASD	ENSG00000197721	1	207808458	207921761	397	21	911332	0.86198	0.19435
ASD	ENSG00000117335	1	207915402	207978858	112	10	911332	0.2184	0.41356
ASD	ENSG00000174059	1	208047594	208094747	139	21	911332	1.0061	0.15718
ASD	ENSG00000076356	1	208185587	208427665	577	56	911332	0.24311	0.40396
ASD	ENSG00000008118	1	209747062	209797283	145	22	911332	0.12072	0.45196
ASD	ENSG00000196878	1	209778215	209835811	170	25	911332	0.48042	0.31546
ASD	ENSG00000123689	1	209838765	209859733	30	7	911332	0.32207	0.3737
ASD	ENSG00000117594	1	209849510	209918295	122	13	911332	-0.039064	0.51558
ASD	ENSG00000009790	1	209919377	209965668	113	13	911332	-0.25874	0.60208
ASD	ENSG00000162757	1	209945661	209967904	46	9	911332	-0.54074	0.70566
ASD	ENSG00000117595	1	209949036	209989465	113	13	911332	-0.29607	0.61641
ASD	ENSG00000117597	1	209991352	210040910	155	15	911332	0.52056	0.30134
ASD	ENSG00000143469	1	210101538	210347636	362	16	911332	-0.38857	0.6512
ASD	ENSG00000082497	1	210396144	210429976	46	9	911332	0.89319	0.18588
ASD	ENSG00000054392	1	210491596	210859638	1239	101	911332	0.19365	0.42323
ASD	ENSG00000143473	1	210846555	211317457	1304	79	911332	-0.90788	0.81803
ASD	ENSG00000117625	1	211421719	211499727	219	26	911332	-0.49761	0.69062
ASD	ENSG00000082512	1	211489957	211558288	152	23	911332	0.39945	0.34478
ASD	ENSG00000198570	1	211639864	211676259	116	21	911332	0.88419	0.1883
ASD	ENSG00000170385	1	211734910	211762084	52	10	911332	1.2471	0.10619
ASD	ENSG00000117650	1	211826114	211858960	84	16	911332	0.30671	0.37953
ASD	ENSG00000123684	1	211906799	212014114	325	22	911332	0.95475	0.16985
ASD	ENSG00000143493	1	212103741	212218884	387	21	911332	-0.21362	0.58458
ASD	ENSG00000143476	1	212198919	212290742	261	20	911332	-0.22367	0.58849
ASD	ENSG00000066027	1	212448879	212545200	216	22	911332	-0.13598	0.55408
ASD	ENSG00000065600	1	212527273	212598243	151	22	911332	-0.57338	0.71681
ASD	ENSG00000117691	1	212596229	212629714	107	17	911332	-0.094148	0.5375
ASD	ENSG00000162772	1	212728676	212804119	239	41	911332	0.74941	0.2268
ASD	ENSG00000162771	1	212787789	212810120	54	15	911332	1.3105	0.095022
ASD	ENSG00000123685	1	212849760	212883327	109	20	911332	1.8041	0.035605
ASD	ENSG00000117697	1	212889495	212975124	358	14	911332	3.1139	0.00092318
ASD	ENSG00000203705	1	212955170	212999968	176	11	911332	3.2281	0.0006231
ASD	ENSG00000185523	1	212993483	213030991	165	12	911332	3.3453	0.00041093
ASD	ENSG00000162769	1	213021597	213082705	306	15	911332	2.4611	0.0069261
ASD	ENSG00000143494	1	213113862	213175379	138	20	911332	0.64024	0.26101
ASD	ENSG00000174606	1	213155524	213199168	62	10	911332	-0.021253	0.50848
ASD	ENSG00000136643	1	213214589	213458116	268	16	911332	-0.2732	0.60765
ASD	ENSG00000117707	1	214146524	214224595	156	21	911332	1.3538	0.087897
ASD	ENSG00000143499	1	214444445	214520474	215	26	911332	-1.3094	0.9048
ASD	ENSG00000152104	1	214512039	214735792	752	66	911332	-0.26057	0.60279
ASD	ENSG00000117724	1	214766538	214847931	249	23	911332	0.60445	0.27277
ASD	ENSG00000082482	1	215169118	215420436	593	27	911332	-0.53716	0.70442
ASD	ENSG00000136636	1	215730735	215805149	40	16	911332	0.48034	0.31549
ASD	ENSG00000042781	1	215786236	216606738	1992	130	911332	0.04638	0.4815
ASD	ENSG00000196482	1	216666588	217321097	1879	147	911332	1.045	0.14801
ASD	ENSG00000092978	1	217590334	217814424	534	49	911332	-0.38169	0.64866
ASD	ENSG00000162814	1	217794666	218055038	655	33	911332	-1.0648	0.85652
ASD	ENSG00000067533	1	218448629	218521325	105	7	911332	0.94587	0.17211
ASD	ENSG00000092969	1	218509577	218627961	221	36	911332	0.14382	0.44282
ASD	ENSG00000228208	1	218673438	218709320	116	7	911332	-0.038164	0.51522
ASD	ENSG00000143353	1	219337186	219396207	99	13	911332	0.042088	0.48321
ASD	ENSG00000196660	1	219848769	220141989	864	43	911332	-0.9844	0.83754
ASD	ENSG00000136628	1	220131943	220230000	299	11	911332	-0.52395	0.69984
ASD	ENSG00000162813	1	220220824	220273804	106	20	911332	-1.211	0.88704
ASD	ENSG00000067704	1	220257444	220331380	132	17	911332	-0.86685	0.80699
ASD	ENSG00000118873	1	220311635	220455796	242	22	911332	-1.4615	0.92806
ASD	ENSG00000116141	1	220691568	220847803	255	12	911332	0.47794	0.31635
ASD	ENSG00000162817	1	220853187	220882499	122	12	911332	-0.36423	0.64216
ASD	ENSG00000117791	1	220911567	220968150	128	11	911332	-0.10934	0.54353
ASD	ENSG00000186205	1	220950101	220997735	120	21	911332	1.249	0.10583
ASD	ENSG00000136630	1	221041699	221068401	62	13	911332	0.46304	0.32167
ASD	ENSG00000143507	1	221864766	221925518	118	22	911332	1.2931	0.097995
ASD	ENSG00000143512	1	222685602	222731445	123	12	911332	1.1147	0.13248
ASD	ENSG00000143498	1	222721244	222773275	114	13	911332	-0.48968	0.68782
ASD	ENSG00000154305	1	222781428	222851354	151	14	911332	0.26945	0.39379
ASD	ENSG00000186063	1	222831355	222896552	97	15	911332	-0.13149	0.55231
ASD	ENSG00000162819	1	222875895	222918538	59	13	911332	0.19043	0.42448
ASD	ENSG00000197520	1	222900549	222934147	50	11	911332	0.097478	0.46117
ASD	ENSG00000154309	1	222978406	223189337	536	31	911332	0.29675	0.38333
ASD	ENSG00000187554	1	223272748	223326624	167	11	911332	-0.7711	0.77968
ASD	ENSG00000143502	1	223384161	223547544	290	19	911332	-0.42525	0.66467
ASD	ENSG00000178395	1	223556715	223578812	35	5	911332	-0.16762	0.56656
ASD	ENSG00000203697	1	223701349	223863436	308	28	911332	-0.66347	0.74648
ASD	ENSG00000162909	1	223879295	223973720	249	16	911332	-0.036345	0.5145
ASD	ENSG00000143514	1	223957601	224043674	167	14	911332	0.55127	0.29073
ASD	ENSG00000143756	1	224291789	224359749	149	12	911332	-0.60228	0.72651
ASD	ENSG00000143753	1	224353458	224391143	96	13	911332	-0.11467	0.54565
ASD	ENSG00000143748	1	224405036	224528089	218	19	911332	-0.49756	0.6906
ASD	ENSG00000143771	1	224534552	224577161	75	10	911332	-0.21607	0.58553
ASD	ENSG00000162923	1	224562845	224634735	104	7	911332	0.15004	0.44037
ASD	ENSG00000143786	1	224612362	224938251	726	41	911332	-0.74708	0.77249
ASD	ENSG00000185842	1	225073964	225596996	1440	33	911332	0.956	0.16954
ASD	ENSG00000143815	1	225579204	225626627	121	19	911332	2.2718	0.01155
ASD	ENSG00000154380	1	225664537	225850844	395	17	911332	0.92301	0.178
ASD	ENSG00000143742	1	225955531	225988168	113	18	911332	0.32208	0.3737
ASD	ENSG00000143819	1	225987794	226043260	210	37	911332	-0.13183	0.55244
ASD	ENSG00000196187	1	226023237	226080069	186	19	911332	-0.62952	0.7355
ASD	ENSG00000243709	1	226063982	226109082	134	16	911332	0.070939	0.47172
ASD	ENSG00000143811	1	226097578	226121978	46	12	911332	-0.00086751	0.50035
ASD	ENSG00000143768	1	226114298	226139189	42	10	911332	-0.13702	0.55449
ASD	ENSG00000143751	1	226160403	226197032	41	9	911332	1.1505	0.12497
ASD	ENSG00000163041	1	226239552	226269702	41	7	911332	1.7877	0.036908
ASD	ENSG00000182827	1	226322380	226384431	119	17	911332	0.59524	0.27584
ASD	ENSG00000185155	1	226401319	226424755	39	8	911332	-0.22344	0.5884
ASD	ENSG00000183814	1	226408850	226507570	133	17	911332	0.29343	0.3846
ASD	ENSG00000143799	1	226538392	226605780	176	12	911332	2.5395	0.0055513
ASD	ENSG00000203685	1	226726501	226806915	204	31	911332	0.25943	0.39765
ASD	ENSG00000143772	1	226809391	226937024	213	34	911332	0.49759	0.30938
ASD	ENSG00000143801	1	227047885	227093806	110	14	911332	0.43079	0.33331
ASD	ENSG00000163050	1	227075237	227185246	267	37	911332	0.72664	0.23372
ASD	ENSG00000143776	1	227167566	227516175	1622	23	911332	0.78442	0.2164
ASD	ENSG00000181450	1	227741244	227875144	288	16	911332	-0.86262	0.80583
ASD	ENSG00000143740	1	227906240	227978927	157	20	911332	-0.14455	0.55747
ASD	ENSG00000081692	1	227908126	227933112	43	10	911332	-0.64442	0.74035
ASD	ENSG00000185888	1	227993394	228044171	160	24	911332	-2.7057	0.99659
ASD	ENSG00000143816	1	228096357	228145599	123	15	911332	-1.4585	0.92765
ASD	ENSG00000154342	1	228184752	228258961	117	13	911332	-0.90252	0.81661
ASD	ENSG00000143761	1	228260361	228296912	38	9	911332	-0.21513	0.58517
ASD	ENSG00000143793	1	228278427	228303112	28	9	911332	-0.20466	0.58108
ASD	ENSG00000162910	1	228284380	228307013	26	8	911332	0.045075	0.48202
ASD	ENSG00000143774	1	228317663	228346685	27	7	911332	-0.18591	0.57374
ASD	ENSG00000198835	1	228327553	228357527	30	8	911332	-0.2818	0.61095
ASD	ENSG00000181873	1	228343516	228379958	47	7	911332	-0.3525	0.63777
ASD	ENSG00000162913	1	228381207	228411365	59	6	911332	0.26912	0.39392
ASD	ENSG00000154358	1	228385831	228576577	454	27	911332	-0.48427	0.6859
ASD	ENSG00000154370	1	228571374	228604541	54	8	911332	0.19046	0.42448
ASD	ENSG00000162931	1	228585641	228614562	47	7	911332	0.46924	0.31945
ASD	ENSG00000168148	1	228602546	228623026	42	5	911332	0.72915	0.23295
ASD	ENSG00000181218	1	228635065	228655560	26	6	911332	-0.69295	0.75583
ASD	ENSG00000196890	1	228635808	228656259	28	6	911332	-0.70378	0.75922
ASD	ENSG00000168159	1	228664762	228693467	53	9	911332	0.24741	0.4023
ASD	ENSG00000116574	1	228860824	228892416	89	11	911332	0.7908	0.21453
ASD	ENSG00000177800	1	229375383	229397557	53	9	911332	-0.10848	0.54319
ASD	ENSG00000168118	1	229396822	229451641	87	9	911332	-0.67294	0.74951
ASD	ENSG00000213029	1	229430129	229451248	30	4	911332	-0.65337	0.74324
ASD	ENSG00000154429	1	229446758	229489041	85	10	911332	-0.051298	0.52046
ASD	ENSG00000143632	1	229556992	229579845	43	9	911332	0.052028	0.47925
ASD	ENSG00000069248	1	229567045	229654103	148	7	911332	-0.13736	0.55463
ASD	ENSG00000135776	1	229642329	229704442	85	8	911332	-0.34746	0.63588
ASD	ENSG00000135801	1	229718858	229771794	112	14	911332	1.27	0.10204
ASD	ENSG00000135763	1	229751981	229805946	116	12	911332	1.3749	0.084574
ASD	ENSG00000143641	1	230183536	230427870	791	64	911332	-0.83254	0.79745
ASD	ENSG00000177614	1	230447392	230571475	421	44	911332	-0.14747	0.55862
ASD	ENSG00000135775	1	230768235	230839728	218	35	911332	-0.86804	0.80731
ASD	ENSG00000135744	1	230828269	230860043	140	17	911332	-0.42008	0.66279
ASD	ENSG00000135773	1	230873130	230947749	299	30	911332	0.94489	0.17236
ASD	ENSG00000119280	1	230962865	231015335	143	22	911332	0.4843	0.31409
ASD	ENSG00000143643	1	231031989	231124621	308	17	911332	0.43901	0.33033
ASD	ENSG00000173409	1	231104727	231146341	135	14	911332	0.85923	0.19511
ASD	ENSG00000182118	1	231144704	231185992	160	28	911332	-0.84526	0.80102
ASD	ENSG00000119283	1	231287858	231367302	203	31	911332	1.6215	0.052455
ASD	ENSG00000143633	1	231349509	231386933	86	14	911332	2.4498	0.0071463
ASD	ENSG00000116906	1	231366953	231423719	109	11	911332	2.5677	0.0051194
ASD	ENSG00000116903	1	231458480	231483598	48	6	911332	0.28077	0.38944
ASD	ENSG00000010072	1	231462850	231500769	85	6	911332	0.39677	0.34577
ASD	ENSG00000135766	1	231489497	231570790	308	8	911332	0.5655	0.28587
ASD	ENSG00000116918	1	231654399	231712270	68	11	911332	0.24669	0.40258
ASD	ENSG00000162946	1	231752561	232187018	1068	98	911332	-1.2296	0.89057
ASD	ENSG00000116991	1	232523711	232707304	462	33	911332	-0.77426	0.78061
ASD	ENSG00000212916	1	232930643	232956092	50	10	911332	-0.70494	0.75958
ASD	ENSG00000135778	1	233076351	233129628	121	11	911332	0.31935	0.37473
ASD	ENSG00000135749	1	233109181	233441459	1040	62	911332	-0.22172	0.58773
ASD	ENSG00000143674	1	233453514	233530894	276	20	911332	-1.7553	0.9604
ASD	ENSG00000135750	1	233739750	233818258	229	43	911332	-0.9464	0.82803
ASD	ENSG00000183780	1	234030679	234470262	1378	104	911332	-0.92003	0.82122
ASD	ENSG00000168275	1	234499202	234529795	87	9	911332	-0.88885	0.81296
ASD	ENSG00000059588	1	234517059	234624849	417	42	911332	0.41572	0.33881
ASD	ENSG00000168264	1	234730015	234755271	81	16	911332	0.36871	0.35617
ASD	ENSG00000173726	1	235262651	235302251	69	7	911332	1.511	0.065397
ASD	ENSG00000188739	1	235284498	235334772	99	9	911332	1.0553	0.14563
ASD	ENSG00000054267	1	235284949	235501534	434	14	911332	1.9203	0.02741
ASD	ENSG00000152904	1	235480665	235517847	77	8	911332	2.0852	0.018527
ASD	ENSG00000116957	1	235520675	235622283	265	20	911332	1.1492	0.12523
ASD	ENSG00000162885	1	235603238	235677781	154	16	911332	-0.020857	0.50832
ASD	ENSG00000168243	1	235700987	235824054	360	36	911332	-0.85443	0.80357
ASD	ENSG00000143669	1	235814341	236056940	287	14	911332	-1.116	0.8678
ASD	ENSG00000116962	1	236129130	236238462	246	31	911332	1.396	0.081364
ASD	ENSG00000077585	1	236295832	236395165	295	24	911332	0.36069	0.35916
ASD	ENSG00000086619	1	236368855	236455319	370	13	911332	0.62227	0.26688
ASD	ENSG00000186197	1	236501562	236658214	607	46	911332	0.61135	0.27048
ASD	ENSG00000116977	1	236671300	236726281	275	9	911332	-0.36424	0.64216
ASD	ENSG00000119285	1	236702305	236777804	410	15	911332	-0.11769	0.54684
ASD	ENSG00000077522	1	236839754	236937931	294	32	911332	1.2989	0.096985
ASD	ENSG00000116984	1	236948610	237077281	289	13	911332	-0.2637	0.60399
ASD	ENSG00000244020	1	237157403	237177718	43	9	911332	0.05437	0.47832
ASD	ENSG00000198626	1	237195505	238007288	2456	189	911332	-0.07595	0.53027
ASD	ENSG00000116996	1	238035705	238064094	91	13	911332	0.93447	0.17503
ASD	ENSG00000270188	1	238097024	238118575	90	9	911332	-0.11533	0.54591
ASD	ENSG00000133019	1	239539865	240088750	1217	95	911332	0.27778	0.39059
ASD	ENSG00000155816	1	240167648	240648489	1616	90	911332	-0.16405	0.56515
ASD	ENSG00000180875	1	240642873	240785449	262	45	911332	-0.77672	0.78134
ASD	ENSG00000182901	1	240921554	241530530	1746	145	911332	-0.92805	0.82331
ASD	ENSG00000091483	1	241650903	241693061	71	11	911332	-1.2265	0.88999
ASD	ENSG00000117009	1	241685434	241768944	219	38	911332	-0.21092	0.58352
ASD	ENSG00000054277	1	241743404	241850678	204	39	911332	-0.3461	0.63537
ASD	ENSG00000203668	1	241782155	241809232	62	11	911332	-0.41654	0.66149
ASD	ENSG00000162843	1	241805580	241975435	470	43	911332	1.081	0.13986
ASD	ENSG00000174371	1	242001269	242068450	252	19	911332	0.090696	0.46387
ASD	ENSG00000197769	1	242148792	242172375	127	18	911332	-1.9322	0.97333
ASD	ENSG00000180287	1	242236288	242697998	1582	101	911332	-0.015476	0.50617
ASD	ENSG00000143702	1	243277730	243428650	181	16	911332	-0.42974	0.66631
ASD	ENSG00000054282	1	243409320	243673394	395	32	911332	-0.19089	0.57569
ASD	ENSG00000117020	1	243641535	244024381	481	22	911332	-0.29948	0.61771
ASD	ENSG00000179456	1	244204585	244230778	22	7	911332	0.16733	0.43355
ASD	ENSG00000173728	1	244505937	244562965	192	29	911332	-2.2697	0.98839
ASD	ENSG00000035687	1	244561796	244625436	141	20	911332	-1.0258	0.8475
ASD	ENSG00000179397	1	244607679	244814479	524	23	911332	-0.13215	0.55257
ASD	ENSG00000121644	1	244806237	244882335	146	18	911332	-1.4013	0.91944
ASD	ENSG00000203667	1	244988624	245018359	57	5	911332	-1.0127	0.84439
ASD	ENSG00000153187	1	245004468	245037844	37	7	911332	-0.14361	0.5571
ASD	ENSG00000203666	1	245123007	245300466	441	24	911332	-0.31467	0.6235
ASD	ENSG00000162849	1	245308287	245882733	1839	169	911332	0.5488	0.29157
ASD	ENSG00000185420	1	245902642	246680614	3057	91	911332	-0.20853	0.58259
ASD	ENSG00000162851	1	246693862	246739626	210	26	911332	-1.0495	0.85303
ASD	ENSG00000162852	1	246719746	246841886	339	32	911332	-0.7956	0.78687
ASD	ENSG00000143653	1	246877349	246941439	202	18	911332	1.1435	0.12641
ASD	ENSG00000153207	1	246992400	247105280	238	25	911332	-0.024186	0.50965
ASD	ENSG00000197472	1	247098849	247181395	299	22	911332	0.57723	0.28189
ASD	ENSG00000135747	1	247098849	247252113	657	30	911332	0.50742	0.30593
ASD	ENSG00000188295	1	247253264	247277674	93	13	911332	-0.2071	0.58204
ASD	ENSG00000221953	1	247263462	247285719	64	12	911332	0.35821	0.36009
ASD	ENSG00000196418	1	247275277	247345318	235	22	911332	1.7177	0.042928
ASD	ENSG00000162714	1	247450714	247505148	113	14	911332	1.2196	0.1113
ASD	ENSG00000162711	1	247569458	247622410	261	44	911332	-0.78199	0.78289
ASD	ENSG00000177535	1	247604255	247625308	165	19	911332	-0.61517	0.73078
ASD	ENSG00000169224	1	247660360	247750992	251	40	911332	-0.38537	0.65002
ASD	ENSG00000196242	1	247683434	247707141	75	11	911332	-0.26767	0.60552
ASD	ENSG00000177489	1	247741662	247762615	75	12	911332	-1.4199	0.92218
ASD	ENSG00000177476	1	247758856	247779838	51	9	911332	-1.3726	0.91506
ASD	ENSG00000197437	1	247825320	247846365	113	7	911332	-0.41771	0.66192
ASD	ENSG00000169214	1	247865045	247886105	55	10	911332	-0.096083	0.53827
ASD	ENSG00000241128	1	247876401	247897345	37	5	911332	0.058034	0.47686
ASD	ENSG00000153230	1	247891917	247912861	50	5	911332	-0.14585	0.55798
ASD	ENSG00000221888	1	247910676	247931982	62	11	911332	-0.79154	0.78569
ASD	ENSG00000196772	1	247968102	247989031	103	8	911332	0.72235	0.23504
ASD	ENSG00000197591	1	247994199	248015254	90	10	911332	1.118	0.13178
ASD	ENSG00000162722	1	248010501	248051507	189	24	911332	-0.57877	0.71863
ASD	ENSG00000238243	1	248021277	248070449	222	32	911332	-1.2681	0.89762
ASD	ENSG00000177462	1	248074320	248095258	76	8	911332	-0.13905	0.55529
ASD	ENSG00000177275	1	248087071	248108057	51	8	911332	-0.82601	0.7956
ASD	ENSG00000196071	1	248090493	248274224	485	28	911332	-1.1246	0.86961
ASD	ENSG00000196936	1	248102160	248123098	90	5	911332	-1.3126	0.90535
ASD	ENSG00000187080	1	248118535	248139641	115	12	911332	-0.43232	0.66724
ASD	ENSG00000197454	1	248175250	248196188	41	6	911332	-0.89549	0.81474
ASD	ENSG00000203663	1	248191474	248212607	22	5	911332	-0.51476	0.69664
ASD	ENSG00000198128	1	248213984	248234922	40	5	911332	-0.28829	0.61344
ASD	ENSG00000162727	1	248298450	248319388	35	5	911332	-0.20151	0.57985
ASD	ENSG00000198601	1	248333288	248354331	91	8	911332	0.84502	0.19905
ASD	ENSG00000228198	1	248356332	248377392	63	5	911332	1.498	0.067072
ASD	ENSG00000171180	1	248392231	248413166	26	3	911332	1.4762	0.06994
ASD	ENSG00000177212	1	248426073	248447138	51	3	911332	0.61881	0.26802
ASD	ENSG00000177201	1	248447918	248468880	68	4	911332	0.44652	0.32761
ASD	ENSG00000177186	1	248476894	248497899	82	2	911332	0.4198	0.33732
ASD	ENSG00000177174	1	248502077	248523015	135	6	911332	0.33773	0.36778
ASD	ENSG00000196944	1	248514883	248535929	119	6	911332	0.64444	0.25965
ASD	ENSG00000198104	1	248540910	248561836	86	5	911332	1.1911	0.11681
ASD	ENSG00000175143	1	248559296	248580405	88	4	911332	0.89984	0.1841
ASD	ENSG00000227152	1	248594508	248615434	35	9	911332	0.45651	0.32401
ASD	ENSG00000196240	1	248606077	248627130	22	3	911332	0.1246	0.45042
ASD	ENSG00000196539	1	248626627	248647634	70	4	911332	0.37627	0.35336
ASD	ENSG00000203661	1	248641885	248662898	13	4	911332	-1.0902	0.86219
ASD	ENSG00000188558	1	248674916	248695964	35	3	911332	0.81994	0.20613
ASD	ENSG00000182783	1	248711784	248732797	4	1	911332	0.90495	0.18275
ASD	ENSG00000183310	1	248727022	248748080	8	2	911332	0.3165	0.37581
ASD	ENSG00000183130	1	248779420	248800491	2	1	911332	-0.12081	0.54808
ASD	ENSG00000177151	1	248791588	248812559	2	1	911332	-1.323	0.90708
ASD	ENSG00000187701	1	248803232	248824185	21	3	911332	-0.25108	0.59912
ASD	ENSG00000189181	1	248834628	248855629	67	3	911332	-0.51005	0.69499
ASD	ENSG00000266949	1	248892716	248913150	29	3	911332	-0.326	0.62779
ASD	ENSG00000175137	1	249094648	249130832	58	5	911332	1.5826	0.056759
ASD	ENSG00000171161	1	249122409	249153716	45	6	911332	1.2494	0.10575
ASD	ENSG00000171163	1	249134205	249163343	27	3	911332	0.51209	0.30429
ASD	ENSG00000185220	1	249190395	249224145	29	5	911332	1.1075	0.13403
ASD	ENSG00000184731	2	28814	56870	56	7	911332	0.99954	0.15877
ASD	ENSG00000035115	2	207730	276398	115	11	911332	0.8542	0.1965
ASD	ENSG00000143727	2	254140	288283	50	7	911332	0.60783	0.27165
ASD	ENSG00000189292	2	269558	298851	46	8	911332	0.61778	0.26836
ASD	ENSG00000151353	2	657335	687439	83	13	911332	-2.4288	0.99243
ASD	ENSG00000172554	2	936554	1381385	1824	62	911332	-0.13652	0.5543
ASD	ENSG00000115705	2	1367995	1557483	709	43	911332	0.41406	0.33942
ASD	ENSG00000130508	2	1625659	1758624	425	50	911332	0.91337	0.18053
ASD	ENSG00000186487	2	1782885	2345032	1545	90	911332	-0.38772	0.65089
ASD	ENSG00000032389	2	3182696	3391653	771	29	911332	-0.90396	0.81699
ASD	ENSG00000171853	2	3373446	3498865	367	29	911332	0.72628	0.23383
ASD	ENSG00000182551	2	3491132	3533507	154	13	911332	-0.88191	0.81109
ASD	ENSG00000171865	2	3582383	3616206	131	19	911332	0.013219	0.49473
ASD	ENSG00000171863	2	3612795	3638509	94	23	911332	-0.4385	0.66949
ASD	ENSG00000118004	2	3632426	3702048	235	28	911332	-0.93913	0.82617
ASD	ENSG00000151360	2	3695785	3760261	219	26	911332	0.53881	0.29501
ASD	ENSG00000214866	2	3741453	3846122	360	45	911332	0.37257	0.35473
ASD	ENSG00000176887	2	5822799	5851516	58	14	911332	-1.9209	0.97263
ASD	ENSG00000272268	2	6101712	6124374	48	9	911332	-0.70279	0.75891
ASD	ENSG00000134326	2	6970701	7016766	25	4	911332	1.0252	0.15263
ASD	ENSG00000134321	2	6995937	7048370	45	9	911332	-2.5955	0.99528
ASD	ENSG00000151692	2	7047523	7218417	498	41	911332	0.0053343	0.49787
ASD	ENSG00000115738	2	8808975	8834583	58	10	911332	-0.3017	0.61856
ASD	ENSG00000134313	2	8855408	8987760	157	16	911332	0.62226	0.26689
ASD	ENSG00000143797	2	8982820	9153942	234	16	911332	-1.1452	0.87393
ASD	ENSG00000151693	2	9336894	9555812	385	21	911332	-0.14439	0.5574
ASD	ENSG00000119185	2	9533604	9573676	92	12	911332	-0.44029	0.67014
ASD	ENSG00000119203	2	9553697	9623230	123	9	911332	-0.056334	0.52246
ASD	ENSG00000134330	2	9603787	9646672	100	9	911332	0.31056	0.37807
ASD	ENSG00000151694	2	9618615	9705921	181	15	911332	0.1879	0.42548
ASD	ENSG00000134308	2	9714101	9781143	119	13	911332	0.59963	0.27438
ASD	ENSG00000115750	2	9973483	10084545	507	17	911332	-0.11157	0.54442
ASD	ENSG00000134317	2	10075341	10152411	330	28	911332	-0.70164	0.75855
ASD	ENSG00000172059	2	10172976	10204963	79	14	911332	-0.064334	0.52565
ASD	ENSG00000205795	2	10186907	10231071	149	23	911332	0.013553	0.49459
ASD	ENSG00000171848	2	10252455	10281545	54	11	911332	-1.0325	0.84908
ASD	ENSG00000163009	2	10271509	10361851	280	28	911332	-1.667	0.95224
ASD	ENSG00000115756	2	10433015	10577743	536	59	911332	1.18	0.119
ASD	ENSG00000115758	2	10570094	10598630	72	11	911332	-0.20078	0.57957
ASD	ENSG00000115761	2	10700892	10840101	553	20	911332	-0.9146	0.8198
ASD	ENSG00000143882	2	10851775	10935236	281	27	911332	2.6803	0.0036779
ASD	ENSG00000143870	2	10913517	10988103	445	23	911332	3.439	0.0002919
ASD	ENSG00000162975	2	11042063	11064350	57	13	911332	-1.7681	0.96148
ASD	ENSG00000150873	2	11263179	11296916	129	15	911332	0.76275	0.22281
ASD	ENSG00000162976	2	11285324	11329000	161	23	911332	0.54364	0.29334
ASD	ENSG00000134318	2	11309887	11498456	440	19	911332	0.46007	0.32273
ASD	ENSG00000169016	2	11574501	11616297	148	9	911332	0.77104	0.22034
ASD	ENSG00000196208	2	11664242	11792914	326	35	911332	-0.20742	0.58216
ASD	ENSG00000169006	2	11788304	11820290	63	10	911332	-1.3846	0.91691
ASD	ENSG00000134324	2	11807721	11977535	405	44	911332	-0.59447	0.7239
ASD	ENSG00000071575	2	12847015	12892860	88	12	911332	1.1036	0.13488
ASD	ENSG00000162981	2	14762810	14800933	46	7	911332	-1.2727	0.89844
ASD	ENSG00000151779	2	15297032	15711454	826	24	911332	1.7326	0.041587
ASD	ENSG00000079785	2	15721302	15781235	182	15	911332	1.8784	0.030161
ASD	ENSG00000134323	2	16070686	16097129	62	10	911332	0.38831	0.34889
ASD	ENSG00000197872	2	16720727	16857599	315	48	911332	-1.2431	0.89308
ASD	ENSG00000214842	2	17681851	17709706	72	7	911332	-0.0074858	0.50299
ASD	ENSG00000163032	2	17710393	17848285	402	18	911332	-0.59317	0.72347
ASD	ENSG00000163029	2	17835079	17991509	301	19	911332	-0.21132	0.58368
ASD	ENSG00000178295	2	17925125	17976632	119	16	911332	-0.065499	0.52611
ASD	ENSG00000151379	2	17987763	18008368	65	14	911332	0.087585	0.4651
ASD	ENSG00000170745	2	18049114	18552882	1730	127	911332	-0.78873	0.78487
ASD	ENSG00000240857	2	18725989	18751946	51	18	911332	-1.1665	0.87829
ASD	ENSG00000185013	2	18727050	18780838	101	19	911332	-0.73263	0.76811
ASD	ENSG00000143867	2	19541246	19568414	58	14	911332	-1.0141	0.84473
ASD	ENSG00000183891	2	20086404	20111747	57	12	911332	-0.71992	0.76421
ASD	ENSG00000118965	2	20100021	20199892	190	20	911332	-1.0979	0.86387
ASD	ENSG00000132031	2	20181872	20222455	94	17	911332	-1.3524	0.91188
ASD	ENSG00000068697	2	20222411	20261789	98	13	911332	-1.7989	0.96398
ASD	ENSG00000115884	2	20390558	20435194	132	18	911332	0.37693	0.35311
ASD	ENSG00000055917	2	20438452	20561995	225	19	911332	0.16164	0.43579
ASD	ENSG00000143878	2	20636835	20659200	51	11	911332	0.16026	0.43634
ASD	ENSG00000118960	2	20750208	20860849	412	40	911332	-0.52565	0.70044
ASD	ENSG00000143869	2	20856424	20883418	73	17	911332	-2.3473	0.99055
ASD	ENSG00000118961	2	20873788	21032882	311	29	911332	-0.44436	0.67161
ASD	ENSG00000084674	2	21214301	21276945	97	20	911332	0.26828	0.39424
ASD	ENSG00000218819	2	21336789	21376144	59	9	911332	-2.0831	0.98138
ASD	ENSG00000119771	2	23598088	23941481	1119	103	911332	0.17843	0.42919
ASD	ENSG00000119778	2	23961534	24159984	523	18	911332	-0.28871	0.6136
ASD	ENSG00000173960	2	24140155	24237779	301	19	911332	-0.95935	0.83131
ASD	ENSG00000205639	2	24222951	24296191	184	26	911332	-2.2393	0.98743
ASD	ENSG00000163026	2	24242210	24282445	87	16	911332	-2.1344	0.9836
ASD	ENSG00000119782	2	24262571	24296551	83	13	911332	-1.4314	0.92384
ASD	ENSG00000115128	2	24280454	24309313	78	9	911332	-1.2682	0.89764
ASD	ENSG00000219626	2	24289396	24402509	339	21	911332	-0.58776	0.72165
ASD	ENSG00000115129	2	24290303	24318731	93	8	911332	-0.70739	0.76034
ASD	ENSG00000176732	2	24328241	24356347	80	8	911332	-1.2541	0.89509
ASD	ENSG00000186453	2	24387938	24433718	135	14	911332	0.21307	0.41563
ASD	ENSG00000198399	2	24415733	24593583	394	19	911332	0.12081	0.45192
ASD	ENSG00000084676	2	24704783	25003571	588	27	911332	1.2174	0.11172
ASD	ENSG00000184924	2	25002603	25026251	70	14	911332	1.1998	0.11512
ASD	ENSG00000138092	2	25006005	25055245	162	20	911332	1.0704	0.14221
ASD	ENSG00000138031	2	25032038	25152708	374	23	911332	2.6111	0.004513
ASD	ENSG00000115137	2	25156505	25204963	87	12	911332	1.4577	0.07246
ASD	ENSG00000084710	2	25254999	25388243	264	24	911332	1.115	0.13242
ASD	ENSG00000115138	2	25373722	25401772	57	13	911332	1.0459	0.1478
ASD	ENSG00000119772	2	25445845	25575459	213	39	911332	1.3445	0.08939
ASD	ENSG00000138101	2	25590067	25906503	449	45	911332	-0.30592	0.62017
ASD	ENSG00000143970	2	25946622	26111385	370	17	911332	-0.69548	0.75662
ASD	ENSG00000084731	2	26139471	26215618	194	30	911332	-0.63545	0.73743
ASD	ENSG00000084733	2	26246976	26370323	209	10	911332	0.95636	0.16945
ASD	ENSG00000157833	2	26385960	26422532	73	7	911332	1.0524	0.1463
ASD	ENSG00000084754	2	26403504	26477594	127	6	911332	0.79258	0.21401
ASD	ENSG00000138029	2	26456038	26523336	104	8	911332	0.85675	0.19579
ASD	ENSG00000173567	2	26521041	26579685	130	22	911332	-0.43901	0.66967
ASD	ENSG00000138018	2	26521415	26628759	243	26	911332	-0.62381	0.73362
ASD	ENSG00000157856	2	26614784	26689579	129	20	911332	0.77866	0.21809
ASD	ENSG00000115155	2	26670071	26791566	299	35	911332	-0.066222	0.5264
ASD	ENSG00000173557	2	26775450	26812400	76	13	911332	1.4465	0.074017
ASD	ENSG00000157884	2	26794070	26874236	159	22	911332	1.1908	0.11687
ASD	ENSG00000171303	2	26905619	26966288	117	16	911332	0.45023	0.32627
ASD	ENSG00000213699	2	26977152	27014099	43	5	911332	0.5554	0.28931
ASD	ENSG00000115163	2	26977157	27033935	93	9	911332	0.39404	0.34677
ASD	ENSG00000157851	2	27060615	27183219	216	14	911332	0.0085045	0.49661
ASD	ENSG00000084764	2	27183480	27260064	70	6	911332	0.59636	0.27547
ASD	ENSG00000119777	2	27245778	27274563	20	4	911332	0.51819	0.30216
ASD	ENSG00000084693	2	27255232	27303490	48	7	911332	0.73179	0.23215
ASD	ENSG00000228474	2	27283340	27304641	28	6	911332	0.9808	0.16334
ASD	ENSG00000138080	2	27291435	27319271	30	4	911332	0.98714	0.16179
ASD	ENSG00000138030	2	27299615	27333640	38	7	911332	0.79603	0.21301
ASD	ENSG00000138028	2	27311757	27351995	57	8	911332	0.5122	0.30425
ASD	ENSG00000143994	2	27336682	27363680	44	10	911332	-0.10049	0.54002
ASD	ENSG00000138073	2	27343624	27367543	36	8	911332	-0.057159	0.52279
ASD	ENSG00000186143	2	27349723	27372278	41	8	911332	-0.70318	0.75903
ASD	ENSG00000163792	2	27361872	27386378	50	10	911332	-0.35042	0.63699
ASD	ENSG00000138074	2	27412455	27445826	85	9	911332	-0.33071	0.62957
ASD	ENSG00000138085	2	27424895	27450046	60	9	911332	-0.41083	0.6594
ASD	ENSG00000084774	2	27430258	27476811	121	12	911332	-0.27258	0.60741
ASD	ENSG00000115194	2	27466552	27508685	74	10	911332	-0.087566	0.53489
ASD	ENSG00000163793	2	27488289	27514367	34	7	911332	0.17904	0.42895
ASD	ENSG00000138100	2	27495260	27540307	54	9	911332	0.65049	0.25769
ASD	ENSG00000163794	2	27520268	27541313	23	7	911332	0.67226	0.25071
ASD	ENSG00000115204	2	27522360	27558547	34	9	911332	0.60373	0.27301
ASD	ENSG00000115207	2	27538716	27589868	49	10	911332	0.91027	0.18134
ASD	ENSG00000115211	2	27577219	27603353	30	7	911332	1.3702	0.085318
ASD	ENSG00000115234	2	27583389	27609995	32	8	911332	1.5682	0.058418
ASD	ENSG00000163795	2	27590098	27613657	31	6	911332	1.6291	0.051643
ASD	ENSG00000115241	2	27594061	27642554	60	6	911332	1.8323	0.033453
ASD	ENSG00000115216	2	27640657	27675126	48	4	911332	1.6726	0.0472
ASD	ENSG00000157992	2	27655233	27679348	29	3	911332	1.4739	0.070253
ASD	ENSG00000138002	2	27657238	27722656	83	7	911332	1.6466	0.049815
ASD	ENSG00000115226	2	27704750	27728112	29	4	911332	1.7046	0.044138
ASD	ENSG00000084734	2	27709709	27756554	80	11	911332	1.7931	0.036476
ASD	ENSG00000221843	2	27789389	27815588	30	6	911332	0.092445	0.46317
ASD	ENSG00000243943	2	27795897	27868041	126	13	911332	0.11269	0.45514
ASD	ENSG00000176714	2	27838506	27861879	51	7	911332	-0.027363	0.51091
ASD	ENSG00000198522	2	27841114	27884375	64	8	911332	0.18546	0.42644
ASD	ENSG00000119760	2	27863679	27896676	24	6	911332	0.58233	0.28017
ASD	ENSG00000163798	2	27876338	27927840	28	9	911332	0.70535	0.2403
ASD	ENSG00000243147	2	27984584	28220954	313	14	911332	-0.14608	0.55807
ASD	ENSG00000171174	2	27994231	28123965	174	12	911332	-0.18618	0.57385
ASD	ENSG00000158019	2	28102808	28571768	914	45	911332	0.56862	0.28481
ASD	ENSG00000075426	2	28605315	28650179	83	13	911332	1.6393	0.050575
ASD	ENSG00000163803	2	28670012	28876654	702	76	911332	0.11285	0.45507
ASD	ENSG00000213639	2	28964506	29035806	132	13	911332	0.714	0.23761
ASD	ENSG00000163806	2	28995383	29083477	136	14	911332	0.41782	0.33804
ASD	ENSG00000171103	2	29062687	29103167	66	9	911332	0.04266	0.48299
ASD	ENSG00000163811	2	29107509	29181088	210	13	911332	-0.30846	0.62113
ASD	ENSG00000189350	2	29169477	29294239	438	37	911332	-1.2646	0.89699
ASD	ENSG00000179270	2	29273842	29307127	113	18	911332	-1.4214	0.92239
ASD	ENSG00000115295	2	29310571	29422509	233	30	911332	-0.0079825	0.50318
ASD	ENSG00000171094	2	29405640	30154432	2268	139	911332	-0.086395	0.53442
ASD	ENSG00000119801	2	30359807	30393399	48	10	911332	0.023893	0.49047
ASD	ENSG00000213626	2	30444397	30556596	311	31	911332	1.7211	0.042612
ASD	ENSG00000172954	2	30660092	30877091	689	22	911332	-0.37532	0.64629
ASD	ENSG00000162949	2	30935637	31053408	375	52	911332	0.032128	0.48719
ASD	ENSG00000158089	2	31123333	31388068	779	56	911332	-0.75879	0.77601
ASD	ENSG00000214711	2	31385924	31466724	397	32	911332	-1.0243	0.84716
ASD	ENSG00000013016	2	31446880	31502313	162	25	911332	-1.3782	0.91592
ASD	ENSG00000158125	2	31547187	31647581	278	38	911332	-0.63682	0.73788
ASD	ENSG00000162959	2	32080129	32246299	216	15	911332	1.4372	0.075333
ASD	ENSG00000162961	2	32082878	32274881	266	14	911332	1.3561	0.087531
ASD	ENSG00000021574	2	32278680	32392706	219	16	911332	-0.16749	0.56651
ASD	ENSG00000152683	2	32380933	32459448	150	16	911332	0.397	0.34569
ASD	ENSG00000091106	2	32439522	32500923	111	12	911332	0.33145	0.37015
ASD	ENSG00000119820	2	32492979	32551663	84	16	911332	-0.61333	0.73017
ASD	ENSG00000115760	2	32572096	32853966	371	31	911332	0.28175	0.38907
ASD	ENSG00000018699	2	32843099	33056118	600	36	911332	-0.080216	0.53197
ASD	ENSG00000049323	2	33162039	33634576	1738	86	911332	-0.14548	0.55783
ASD	ENSG00000152689	2	33651391	33799817	374	57	911332	-1.9618	0.9751
ASD	ENSG00000119812	2	33798725	33834449	84	16	911332	0.094523	0.46235
ASD	ENSG00000150938	2	36573069	36788278	485	49	911332	0.62258	0.26678
ASD	ENSG00000171055	2	36768570	36883230	331	29	911332	0.12172	0.45156
ASD	ENSG00000205221	2	36913833	37051935	443	61	911332	-0.4925	0.68882
ASD	ENSG00000115808	2	37060783	37203615	324	21	911332	2.5492	0.0053986
ASD	ENSG00000008869	2	37185526	37321485	342	27	911332	1.2103	0.11307
ASD	ENSG00000152133	2	37301594	37336387	75	11	911332	-0.96291	0.8322
ASD	ENSG00000055332	2	37316353	37394208	255	17	911332	-0.62888	0.73529
ASD	ENSG00000138068	2	37384963	37433741	280	14	911332	0.21041	0.41667
ASD	ENSG00000115816	2	37418755	37468856	110	20	911332	0.85543	0.19616
ASD	ENSG00000003509	2	37448774	37490546	115	19	911332	0.97689	0.16431
ASD	ENSG00000115825	2	37467645	37561951	309	17	911332	1.8787	0.030143
ASD	ENSG00000115828	2	37561717	37610465	155	31	911332	0.42738	0.33455
ASD	ENSG00000163171	2	37859032	37975611	363	41	911332	-0.22437	0.58877
ASD	ENSG00000115841	2	38140330	38304285	424	24	911332	-0.046341	0.51848
ASD	ENSG00000138061	2	38284116	38347044	171	23	911332	-0.67734	0.75091
ASD	ENSG00000119787	2	38512022	38614427	202	17	911332	0.27569	0.39139
ASD	ENSG00000143889	2	38779120	38840728	117	13	911332	-1.3128	0.90537
ASD	ENSG00000143891	2	38883052	38978379	213	26	911332	0.29308	0.38473
ASD	ENSG00000115875	2	38960741	38988636	46	8	911332	0.26405	0.39587
ASD	ENSG00000152147	2	38968676	39022142	83	9	911332	-0.0083469	0.50333
ASD	ENSG00000163214	2	39014871	39113075	159	13	911332	0.75327	0.22564
ASD	ENSG00000188010	2	39093103	39166213	120	14	911332	1.0962	0.1365
ASD	ENSG00000214694	2	39107021	39212590	158	23	911332	0.51828	0.30213
ASD	ENSG00000115904	2	39198537	39361486	246	11	911332	0.61367	0.26972
ASD	ENSG00000205111	2	39392787	39466729	135	12	911332	0.9368	0.17443
ASD	ENSG00000011566	2	39466407	39674453	396	22	911332	0.81846	0.20655
ASD	ENSG00000152154	2	39882122	39955103	87	7	911332	3.0813	0.0010305
ASD	ENSG00000138050	2	39953200	40016407	136	11	911332	2.7298	0.0031691
ASD	ENSG00000183023	2	40314410	40848193	1600	105	911332	2.6429	0.0041096
ASD	ENSG00000205086	2	42152508	42191406	96	14	911332	-1.7003	0.95546
ASD	ENSG00000162878	2	42265160	42295668	108	10	911332	0.02638	0.48948
ASD	ENSG00000143924	2	42386490	42569688	442	21	911332	1.7177	0.042925
ASD	ENSG00000115944	2	42550686	42662228	195	18	911332	1.3761	0.084403
ASD	ENSG00000171126	2	42659157	42731237	166	29	911332	0.93011	0.17616
ASD	ENSG00000057935	2	42711709	42994087	571	21	911332	1.0691	0.14251
ASD	ENSG00000162881	2	42979642	43001401	45	9	911332	1.4745	0.07017
ASD	ENSG00000162882	2	42984229	43029733	156	13	911332	1.6131	0.053359
ASD	ENSG00000115970	2	43383800	43833185	918	38	911332	-0.47335	0.68202
ASD	ENSG00000152518	2	43439541	43463748	38	9	911332	-0.21388	0.58468
ASD	ENSG00000152527	2	43854412	44005126	493	40	911332	1.1073	0.13407
ASD	ENSG00000138036	2	43991178	44047149	170	14	911332	-0.43093	0.66674
ASD	ENSG00000138075	2	44029611	44076004	144	19	911332	0.49271	0.31111
ASD	ENSG00000143921	2	44056103	44115605	313	15	911332	0.90848	0.18181
ASD	ENSG00000138095	2	44103647	44233144	337	22	911332	0.13008	0.44825
ASD	ENSG00000138032	2	44385108	44481523	173	16	911332	-0.92571	0.8227
ASD	ENSG00000138079	2	44492599	44558633	142	16	911332	-1.3466	0.91095
ASD	ENSG00000138078	2	44533420	44599001	148	14	911332	-0.87145	0.80825
ASD	ENSG00000143919	2	44579089	45009731	918	32	911332	-0.22258	0.58807
ASD	ENSG00000138083	2	45158902	45183216	73	17	911332	0.24178	0.40447
ASD	ENSG00000170577	2	45222300	45246569	64	8	911332	-0.46493	0.67901
ASD	ENSG00000068784	2	45605819	45849304	594	25	911332	-1.7203	0.95731
ASD	ENSG00000171132	2	45868484	46425129	1700	176	911332	-1.6539	0.95093
ASD	ENSG00000116016	2	46510806	46623836	274	34	911332	-2.3737	0.99119
ASD	ENSG00000187600	2	46646329	46721564	188	16	911332	1.0969	0.13634
ASD	ENSG00000250565	2	46707889	46779696	181	22	911332	1.1204	0.13127
ASD	ENSG00000119729	2	46758945	46820260	111	19	911332	0.22281	0.41184
ASD	ENSG00000151665	2	46798076	46854258	112	16	911332	0.81942	0.20627
ASD	ENSG00000119878	2	46833555	46862881	64	9	911332	1.2664	0.10269
ASD	ENSG00000171150	2	46916091	47000268	252	20	911332	-0.12972	0.55161
ASD	ENSG00000180398	2	47119009	47178994	226	24	911332	1.3312	0.091568
ASD	ENSG00000068724	2	47133296	47313276	665	53	911332	0.57554	0.28246
ASD	ENSG00000239605	2	47262677	47392517	502	57	911332	-1.4251	0.92294
ASD	ENSG00000143933	2	47377221	47413740	86	12	911332	-2.4595	0.99304
ASD	ENSG00000119888	2	47562297	47624740	155	26	911332	-0.94704	0.82819
ASD	ENSG00000095002	2	47620108	47799450	411	32	911332	-0.57979	0.71897
ASD	ENSG00000184261	2	47733720	47808078	151	33	911332	-0.97626	0.83553
ASD	ENSG00000116062	2	47912669	48047240	325	31	911332	-1.4743	0.92979
ASD	ENSG00000138081	2	48006455	48142932	303	20	911332	0.041402	0.48349
ASD	ENSG00000170802	2	48531776	48616433	210	21	911332	-0.39201	0.65247
ASD	ENSG00000162869	2	48657737	48752525	234	25	911332	-0.78128	0.78268
ASD	ENSG00000243244	2	48746522	48836025	313	27	911332	-0.94983	0.8289
ASD	ENSG00000242441	2	48834937	48970287	410	40	911332	-0.41756	0.66187
ASD	ENSG00000138039	2	48849428	48992880	456	49	911332	-0.81566	0.79265
ASD	ENSG00000170820	2	49179296	49391676	713	34	911332	-0.94367	0.82733
ASD	ENSG00000179915	2	50135643	51269674	2988	122	911332	-0.96261	0.83213
ASD	ENSG00000270898	2	53887430	54097297	533	25	911332	-1.0277	0.84795
ASD	ENSG00000143942	2	53984929	54012333	70	13	911332	-1.9747	0.97585
ASD	ENSG00000068912	2	54004181	54055956	105	14	911332	-1.4684	0.929
ASD	ENSG00000119737	2	54070050	54097126	69	13	911332	0.10818	0.45693
ASD	ENSG00000068878	2	54081204	54207977	317	19	911332	0.11133	0.45568
ASD	ENSG00000170634	2	54187975	54542437	907	42	911332	-0.23277	0.59203
ASD	ENSG00000178021	2	54470315	54493409	76	8	911332	0.29118	0.38546
ASD	ENSG00000177994	2	54547171	54620879	201	29	911332	-0.43426	0.66795
ASD	ENSG00000115306	2	54673422	54906812	629	28	911332	1.1945	0.11614
ASD	ENSG00000214595	2	54940636	55209157	769	59	911332	1.0103	0.15617
ASD	ENSG00000115310	2	55189325	55349757	428	34	911332	0.83522	0.2018
ASD	ENSG00000162994	2	55391927	55469699	168	21	911332	-0.15042	0.55978
ASD	ENSG00000143947	2	55449039	55472989	56	13	911332	1.1532	0.12442
ASD	ENSG00000085760	2	55453731	55506483	129	21	911332	1.5659	0.058688
ASD	ENSG00000115355	2	55504978	55657057	456	24	911332	-0.041022	0.51636
ASD	ENSG00000163001	2	55736740	55783015	105	19	911332	1.7239	0.042359
ASD	ENSG00000138041	2	55764428	55856015	240	26	911332	1.6599	0.048463
ASD	ENSG00000138035	2	55851400	55931045	235	25	911332	1.4999	0.066826
ASD	ENSG00000115380	2	56083102	56161274	213	27	911332	0.53776	0.29537
ASD	ENSG00000055813	2	56401258	56623308	585	51	911332	0.41719	0.33827
ASD	ENSG00000028116	2	58124786	58397055	478	28	911332	0.60436	0.2728
ASD	ENSG00000115392	2	58376378	58478507	180	23	911332	0.47561	0.31718
ASD	ENSG00000119866	2	60668302	60790702	186	37	911332	-0.28584	0.6125
ASD	ENSG00000115421	2	60973365	61039220	132	16	911332	0.61624	0.26887
ASD	ENSG00000162924	2	61098656	61168745	88	17	911332	1.0028	0.15799
ASD	ENSG00000162927	2	61157357	61255394	135	25	911332	1.7374	0.041159
ASD	ENSG00000162928	2	61234360	61289125	70	14	911332	1.9144	0.027785
ASD	ENSG00000162929	2	61283006	61401960	231	20	911332	2.3212	0.010139
ASD	ENSG00000237651	2	61362243	61401964	109	7	911332	2.2099	0.013555
ASD	ENSG00000173209	2	61394553	61428338	57	11	911332	2.2324	0.012793
ASD	ENSG00000115464	2	61404598	61707904	577	23	911332	1.9777	0.023981
ASD	ENSG00000082898	2	61694984	61775761	126	13	911332	1.4918	0.067876
ASD	ENSG00000170264	2	62041989	62091278	114	14	911332	0.038687	0.48457
ASD	ENSG00000115484	2	62085224	62125939	110	15	911332	0.28358	0.38836
ASD	ENSG00000173163	2	62105859	62384382	411	26	911332	-0.082777	0.53299
ASD	ENSG00000170340	2	62413248	62461866	79	9	911332	-0.20647	0.58179
ASD	ENSG00000186889	2	62717356	62749029	116	20	911332	0.88609	0.18779
ASD	ENSG00000115504	2	62890986	63283622	374	31	911332	2.1096	0.017448
ASD	ENSG00000115507	2	63267192	63294971	19	8	911332	0.62607	0.26563
ASD	ENSG00000143951	2	63338518	64064977	1332	28	911332	4.6175	1.9417e-06
ASD	ENSG00000014641	2	63805743	63844331	53	8	911332	4.8451	6.3266e-07
ASD	ENSG00000169764	2	64058074	64128696	131	24	911332	2.1924	0.014176
ASD	ENSG00000143952	2	64109280	64256206	371	32	911332	1.9215	0.027336
ASD	ENSG00000197329	2	64309786	64381588	163	20	911332	2.2195	0.013227
ASD	ENSG00000119862	2	64671103	64698515	47	14	911332	-0.45024	0.67373
ASD	ENSG00000119844	2	64741465	64830139	135	8	911332	0.57573	0.2824
ASD	ENSG00000179833	2	64848755	64988139	211	21	911332	1.0969	0.13634
ASD	ENSG00000115902	2	65205611	65260999	152	26	911332	-2.2177	0.98671
ASD	ENSG00000011523	2	65273500	65324138	128	16	911332	0.43848	0.33052
ASD	ENSG00000138069	2	65287835	65367240	215	20	911332	1.0069	0.15699
ASD	ENSG00000138071	2	65444887	65508387	148	14	911332	-1.068	0.85724
ASD	ENSG00000198369	2	65527985	65669771	376	25	911332	0.075574	0.46988
ASD	ENSG00000143995	2	66650584	66811001	283	36	911332	-1.3173	0.90612
ASD	ENSG00000143971	2	67614451	67647677	86	8	911332	-1.67	0.95254
ASD	ENSG00000197223	2	68258262	68348080	117	21	911332	-0.29829	0.61726
ASD	ENSG00000243667	2	68340068	68394692	95	12	911332	1.5283	0.063214
ASD	ENSG00000115946	2	68374976	68413370	73	8	911332	1.8567	0.031677
ASD	ENSG00000221823	2	68395989	68493369	161	10	911332	1.9078	0.028211
ASD	ENSG00000119865	2	68501303	68557183	129	28	911332	0.49713	0.30955
ASD	ENSG00000115956	2	68582305	68634585	248	18	911332	0.99035	0.161
ASD	ENSG00000204923	2	68676551	68704390	41	5	911332	-0.29288	0.61519
ASD	ENSG00000169621	2	68684693	68868004	446	15	911332	-0.751	0.77367
ASD	ENSG00000169618	2	68860721	68892708	82	18	911332	0.4703	0.31907
ASD	ENSG00000163219	2	68896733	69063965	578	44	911332	0.79604	0.213
ASD	ENSG00000163217	2	69082613	69108649	43	6	911332	-0.91951	0.82108
ASD	ENSG00000183607	2	69162364	69190102	48	9	911332	0.44944	0.32656
ASD	ENSG00000169605	2	69191705	69218106	90	9	911332	-0.43642	0.66873
ASD	ENSG00000169604	2	69230310	69486459	584	63	911332	-0.13593	0.55406
ASD	ENSG00000198380	2	69536905	69624382	143	9	911332	-0.46503	0.67905
ASD	ENSG00000169599	2	69612882	69674760	139	8	911332	-0.79339	0.78623
ASD	ENSG00000115977	2	69678532	69911481	268	19	911332	0.85672	0.1958
ASD	ENSG00000196975	2	69861557	70063596	373	25	911332	0.86641	0.19313
ASD	ENSG00000087338	2	70046774	70118528	112	9	911332	-0.47203	0.68155
ASD	ENSG00000124380	2	70110692	70142707	50	5	911332	-0.12135	0.54829
ASD	ENSG00000059728	2	70114820	70180077	124	9	911332	-0.38151	0.64859
ASD	ENSG00000244617	2	70177226	70199397	32	4	911332	-1.2318	0.891
ASD	ENSG00000169564	2	70304585	70326332	35	4	911332	-0.89994	0.81592
ASD	ENSG00000115998	2	70367012	70485747	217	16	911332	-0.085053	0.53389
ASD	ENSG00000116001	2	70426576	70485792	98	6	911332	0.54156	0.29406
ASD	ENSG00000116005	2	70474518	70518323	71	4	911332	0.51565	0.30305
ASD	ENSG00000143977	2	70498494	70530903	53	5	911332	0.23095	0.40868
ASD	ENSG00000035141	2	70513107	70539222	42	5	911332	0.24389	0.40366
ASD	ENSG00000163235	2	70664412	70791325	352	35	911332	0.31831	0.37513
ASD	ENSG00000075340	2	70824750	71005357	638	38	911332	1.4979	0.067074
ASD	ENSG00000183733	2	70994442	71027775	115	12	911332	2.1219	0.016924
ASD	ENSG00000152672	2	71025775	71057732	148	11	911332	0.17818	0.42929
ASD	ENSG00000116031	2	71047347	71072952	156	13	911332	-0.026108	0.51041
ASD	ENSG00000116035	2	71117720	71170576	170	27	911332	-0.27835	0.60963
ASD	ENSG00000116039	2	71153012	71202536	153	32	911332	-0.60219	0.72647
ASD	ENSG00000144031	2	71195510	71222626	67	14	911332	-0.68115	0.75211
ASD	ENSG00000144043	2	71203068	71232075	70	11	911332	-0.81618	0.7928
ASD	ENSG00000124357	2	71281474	71316935	142	18	911332	0.15644	0.43784
ASD	ENSG00000124370	2	71326814	71367369	131	15	911332	-1.6411	0.94961
ASD	ENSG00000124383	2	71347444	71387231	150	22	911332	-1.2837	0.90037
ASD	ENSG00000124374	2	71399869	71464213	232	26	911332	-0.99233	0.83948
ASD	ENSG00000075292	2	71493691	71672199	492	27	911332	1.2773	0.10076
ASD	ENSG00000135636	2	71670852	71923898	774	81	911332	1.497	0.067191
ASD	ENSG00000003137	2	72346367	72385167	68	13	911332	-0.95734	0.8308
ASD	ENSG00000144036	2	72393113	73063170	848	20	911332	-0.9196	0.82111
ASD	ENSG00000116096	2	73104489	73129287	17	3	911332	-2.4763	0.99336
ASD	ENSG00000135638	2	73133389	73172020	48	9	911332	-0.080466	0.53207
ASD	ENSG00000144040	2	73159165	73312747	224	18	911332	0.84275	0.19968
ASD	ENSG00000135631	2	73290510	73393849	260	18	911332	0.48234	0.31478
ASD	ENSG00000214513	2	73419386	73449641	68	9	911332	-0.3152	0.6237
ASD	ENSG00000135632	2	73431350	73464365	70	12	911332	-0.20643	0.58177
ASD	ENSG00000135617	2	73445134	73470366	48	10	911332	0.0094904	0.49621
ASD	ENSG00000135624	2	73450548	73490149	85	13	911332	-0.63122	0.73605
ASD	ENSG00000163013	2	73471810	73521559	74	17	911332	-0.65085	0.74243
ASD	ENSG00000135625	2	73508058	73530833	20	3	911332	0.77802	0.21828
ASD	ENSG00000116127	2	73602886	73847920	388	12	911332	0.92171	0.17834
ASD	ENSG00000144035	2	73857959	73879520	70	6	911332	0.75374	0.2255
ASD	ENSG00000144034	2	73946231	73974527	45	3	911332	0.98566	0.16215
ASD	ENSG00000144048	2	73979311	74017284	28	4	911332	0.75231	0.22593
ASD	ENSG00000187833	2	74001316	74054274	25	5	911332	0.359	0.3598
ASD	ENSG00000124356	2	74046086	74110786	146	18	911332	1.4333	0.075881
ASD	ENSG00000163017	2	74109441	74156992	161	21	911332	1.2906	0.098416
ASD	ENSG00000114956	2	74143953	74196088	124	10	911332	0.47974	0.31571
ASD	ENSG00000187605	2	74219840	74345303	223	20	911332	1.1196	0.13143
ASD	ENSG00000217702	2	74351599	74372521	45	9	911332	0.77814	0.21824
ASD	ENSG00000163170	2	74352525	74385121	67	10	911332	0.53261	0.29715
ASD	ENSG00000114978	2	74369655	74416025	81	7	911332	0.22424	0.41128
ASD	ENSG00000267958	2	74408517	74428627	27	6	911332	0.1155	0.45403
ASD	ENSG00000065911	2	74415689	74454692	64	10	911332	0.22873	0.40954
ASD	ENSG00000188687	2	74433369	74580541	211	29	911332	1.0079	0.15674
ASD	ENSG00000204843	2	74578281	74629214	55	7	911332	1.1376	0.12765
ASD	ENSG00000159239	2	74631304	74658718	29	3	911332	0.15134	0.43985
ASD	ENSG00000005448	2	74638805	74662882	17	4	911332	-0.24378	0.5963
ASD	ENSG00000114993	2	74642963	74679549	25	3	911332	-0.062095	0.52476
ASD	ENSG00000115274	2	74672150	74698011	19	2	911332	-0.028431	0.51134
ASD	ENSG00000239779	2	74675456	74698018	18	2	911332	0.012537	0.495
ASD	ENSG00000115275	2	74678184	74702537	20	3	911332	0.65091	0.25755
ASD	ENSG00000204822	2	74689085	74710449	17	5	911332	0.61858	0.2681
ASD	ENSG00000135637	2	74689113	74720535	24	5	911332	0.29987	0.38214
ASD	ENSG00000115282	2	74700200	74732013	26	6	911332	0.13654	0.4457
ASD	ENSG00000179528	2	74714644	74740443	26	4	911332	-0.049231	0.51963
ASD	ENSG00000115289	2	74722170	74745707	22	4	911332	-0.0096266	0.50384
ASD	ENSG00000115297	2	74730590	74754274	15	3	911332	-0.078589	0.53132
ASD	ENSG00000144045	2	74735258	74763463	18	4	911332	-0.25458	0.60048
ASD	ENSG00000115307	2	74743772	74767066	12	4	911332	-0.13755	0.5547
ASD	ENSG00000115317	2	74746504	74770472	11	5	911332	-0.20518	0.58129
ASD	ENSG00000115318	2	74749541	74792817	26	6	911332	1.4479	0.07382
ASD	ENSG00000115325	2	74766153	74794681	19	4	911332	1.7237	0.042381
ASD	ENSG00000159374	2	74775010	74885465	61	14	911332	1.0755	0.14107
ASD	ENSG00000135622	2	74871355	74919186	43	4	911332	0.11632	0.4537
ASD	ENSG00000159399	2	75051108	75130486	207	34	911332	2.0195	0.021716
ASD	ENSG00000115350	2	75175619	75207255	55	8	911332	0.1192	0.45256
ASD	ENSG00000115353	2	75263590	75436826	396	47	911332	0.131	0.44789
ASD	ENSG00000115363	2	75686428	75806848	292	37	911332	-0.042104	0.51679
ASD	ENSG00000115364	2	75863909	75927977	166	18	911332	-0.8309	0.79698
ASD	ENSG00000005436	2	75869126	75948115	197	19	911332	-0.73372	0.76844
ASD	ENSG00000176204	2	76964845	77830445	2443	104	911332	-0.14769	0.5587
ASD	ENSG00000143954	2	79242812	79265631	105	9	911332	0.47027	0.31908
ASD	ENSG00000172023	2	79302156	79325145	76	11	911332	2.0446	0.020449
ASD	ENSG00000115386	2	79337488	79360545	63	14	911332	1.0951	0.13673
ASD	ENSG00000172016	2	79374132	79396879	67	11	911332	-0.65235	0.74291
ASD	ENSG00000066032	2	79402357	80885905	3954	260	911332	-0.019098	0.50762
ASD	ENSG00000162951	2	80505483	80541874	64	19	911332	0.31943	0.3747
ASD	ENSG00000163541	2	84640647	84697169	67	6	911332	1.1569	0.12365
ASD	ENSG00000115423	2	84733579	85056713	669	19	911332	1.093	0.1372
ASD	ENSG00000186854	2	85038774	85144132	294	21	911332	-0.68804	0.75429
ASD	ENSG00000034510	2	85122749	85143795	59	6	911332	-0.58755	0.72158
ASD	ENSG00000176407	2	85188216	85296595	151	16	911332	-0.60683	0.72802
ASD	ENSG00000152284	2	85350533	85547511	640	60	911332	-1.0616	0.85579
ASD	ENSG00000152291	2	85535147	85565548	93	11	911332	-2.3318	0.99015
ASD	ENSG00000042445	2	85559211	85591743	71	13	911332	-1.1552	0.876
ASD	ENSG00000115459	2	85571517	85628875	136	20	911332	-1.3033	0.90377
ASD	ENSG00000042493	2	85611871	85655555	128	19	911332	-1.0544	0.85414
ASD	ENSG00000152292	2	85635844	85674152	113	19	911332	-0.71409	0.76241
ASD	ENSG00000168906	2	85756288	85782403	70	10	911332	0.15844	0.43705
ASD	ENSG00000115486	2	85761846	85798670	93	14	911332	-0.27775	0.6094
ASD	ENSG00000118640	2	85778685	85819154	108	14	911332	-0.42081	0.66305
ASD	ENSG00000168899	2	85801531	85830535	71	12	911332	-0.16099	0.56395
ASD	ENSG00000168894	2	85812848	85834736	42	10	911332	0.17212	0.43167
ASD	ENSG00000168890	2	85815671	85840319	41	10	911332	0.076785	0.4694
ASD	ENSG00000168883	2	85819979	85886403	99	16	911332	0.47177	0.31854
ASD	ENSG00000168887	2	85823777	85849189	40	9	911332	-0.024215	0.50966
ASD	ENSG00000168878	2	85874437	85905864	48	13	911332	0.29569	0.38374
ASD	ENSG00000115523	2	85902298	85935977	104	10	911332	-0.45901	0.67689
ASD	ENSG00000168874	2	85968467	86025189	133	22	911332	2.1595	0.015404
ASD	ENSG00000115525	2	86056267	86126137	183	17	911332	1.3853	0.082987
ASD	ENSG00000068654	2	86237339	86343278	219	20	911332	-0.08429	0.53359
ASD	ENSG00000132300	2	86323305	86379280	124	13	911332	-0.02669	0.51065
ASD	ENSG00000132305	2	86361055	86432893	186	9	911332	-0.13198	0.5525
ASD	ENSG00000132313	2	86416478	86450917	94	8	911332	-0.052375	0.52089
ASD	ENSG00000068615	2	86431116	86575206	414	18	911332	-0.1682	0.56679
ASD	ENSG00000115548	2	86657770	86729839	146	17	911332	-0.79502	0.7867
ASD	ENSG00000115561	2	86720554	86958245	421	27	911332	-0.72359	0.76534
ASD	ENSG00000239305	2	86820516	86860989	100	12	911332	-1.8888	0.97054
ASD	ENSG00000153561	2	86937296	87015164	79	9	911332	1.9378	0.026321
ASD	ENSG00000153563	2	87001729	87045519	78	8	911332	0.77989	0.21773
ASD	ENSG00000172116	2	87032462	87099047	119	14	911332	0.14224	0.44344
ASD	ENSG00000187627	2	87125076	87251104	19	4	911332	0.77221	0.22
ASD	ENSG00000183281	2	87219682	87258975	1	1	911332	1.4881	0.068357
ASD	ENSG00000185304	2	88045474	88295309	26	6	911332	-0.4066	0.65785
ASD	ENSG00000172086	2	88316724	88365248	80	12	911332	-1.8688	0.96917
ASD	ENSG00000115593	2	88357299	88422906	192	29	911332	-1.111	0.86671
ASD	ENSG00000163586	2	88412510	88437635	63	14	911332	-0.15944	0.56334
ASD	ENSG00000144115	2	88459835	88496146	80	17	911332	-0.12769	0.5508
ASD	ENSG00000172073	2	88814169	88839102	87	9	911332	0.8791	0.18967
ASD	ENSG00000172071	2	88846259	88937094	98	15	911332	-0.091321	0.53638
ASD	ENSG00000153574	2	88981162	89060452	165	8	911332	-0.67635	0.75059
ASD	ENSG00000163060	2	95527178	95552574	30	4	911332	-2.3005	0.98929
ASD	ENSG00000172005	2	95681422	95729737	27	7	911332	-1.0247	0.84724
ASD	ENSG00000144029	2	95742952	95825179	44	9	911332	-0.33655	0.63177
ASD	ENSG00000144026	2	95803075	95841158	26	7	911332	-0.39766	0.65456
ASD	ENSG00000163067	2	95821177	95860065	22	5	911332	-1.0441	0.85178
ASD	ENSG00000155066	2	95930201	95967056	27	6	911332	-1.1823	0.88145
ASD	ENSG00000115041	2	95953052	96061825	87	8	911332	-0.80642	0.79
ASD	ENSG00000115042	2	96058469	96092364	17	5	911332	-1.805	0.96446
ASD	ENSG00000144015	2	96247766	96275526	11	6	911332	0.22966	0.40918
ASD	ENSG00000174501	2	96504587	96667541	133	15	911332	-0.32164	0.62614
ASD	ENSG00000186281	2	96677694	96715199	22	5	911332	-0.45022	0.67372
ASD	ENSG00000222040	2	96768707	96791984	20	4	911332	0.27626	0.39117
ASD	ENSG00000188886	2	96779589	96814175	39	7	911332	0.3944	0.34664
ASD	ENSG00000158050	2	96798905	96821179	22	6	911332	0.32547	0.37241
ASD	ENSG00000084090	2	96840597	96884563	53	9	911332	-0.23414	0.59256
ASD	ENSG00000135956	2	96904254	96941732	39	12	911332	-1.152	0.87534
ASD	ENSG00000144021	2	96921870	96949087	26	6	911332	-1.0494	0.85301
ASD	ENSG00000144028	2	96930074	96981297	43	8	911332	-1.2158	0.88798
ASD	ENSG00000198885	2	96981069	97004091	20	6	911332	-1.9365	0.9736
ASD	ENSG00000121152	2	96991525	97049583	54	8	911332	-0.94666	0.82809
ASD	ENSG00000196843	2	97192480	97228375	42	12	911332	0.40455	0.34291
ASD	ENSG00000114982	2	97248907	97318524	59	12	911332	0.52358	0.30029
ASD	ENSG00000114988	2	97361666	97415801	62	6	911332	0.38901	0.34863
ASD	ENSG00000158158	2	97416639	97487628	76	8	911332	0.82032	0.20602
ASD	ENSG00000168763	2	97471982	97509648	36	5	911332	0.46461	0.32111
ASD	ENSG00000163126	2	97480263	97533671	47	5	911332	0.37932	0.35223
ASD	ENSG00000213337	2	97492348	97533832	35	5	911332	0.10141	0.45961
ASD	ENSG00000168758	2	97515453	97546494	27	6	911332	0.30831	0.37892
ASD	ENSG00000168754	2	97531620	97694175	302	21	911332	-0.35801	0.63983
ASD	ENSG00000144199	2	97739320	97770619	44	3	911332	-1.4669	0.92879
ASD	ENSG00000135976	2	97769233	97940258	147	7	911332	-0.56415	0.71368
ASD	ENSG00000135940	2	98252503	98274846	25	5	911332	-0.22951	0.59076
ASD	ENSG00000115073	2	98262431	98290570	31	6	911332	-0.4667	0.67964
ASD	ENSG00000115085	2	98320023	98366325	74	12	911332	-0.46026	0.67734
ASD	ENSG00000075568	2	98362799	98622388	437	19	911332	-0.054734	0.52182
ASD	ENSG00000168658	2	98693579	98939762	584	32	911332	0.93497	0.1749
ASD	ENSG00000144191	2	98952618	99025064	196	23	911332	-0.24181	0.59554
ASD	ENSG00000040933	2	99051317	99220853	223	13	911332	0.43634	0.33129
ASD	ENSG00000183513	2	99205773	99234978	40	4	911332	0.11561	0.45398
ASD	ENSG00000115446	2	99215042	99244978	38	4	911332	0.13125	0.44779
ASD	ENSG00000071073	2	99225569	99357589	220	23	911332	0.88978	0.18679
ASD	ENSG00000196872	2	99400309	99562722	357	21	911332	-0.20251	0.58024
ASD	ENSG00000135951	2	99603724	99781427	355	14	911332	0.092727	0.46306
ASD	ENSG00000273045	2	99747948	99777950	63	6	911332	-0.080189	0.53196
ASD	ENSG00000241962	2	99747948	99949204	428	22	911332	0.11911	0.45259
ASD	ENSG00000144182	2	99761418	99789620	61	5	911332	-0.11007	0.54382
ASD	ENSG00000273155	2	99761461	99821761	128	10	911332	-0.13291	0.55287
ASD	ENSG00000158411	2	99767890	99807521	79	7	911332	-0.21446	0.58491
ASD	ENSG00000185414	2	99787542	99824089	74	10	911332	-0.12916	0.55138
ASD	ENSG00000185674	2	99848709	99881745	71	13	911332	0.39687	0.34573
ASD	ENSG00000144214	2	99890701	99931205	108	14	911332	0.44639	0.32766
ASD	ENSG00000115514	2	99925445	99967165	90	13	911332	0.4156	0.33885
ASD	ENSG00000158417	2	99943816	100027789	189	17	911332	0.70653	0.23993
ASD	ENSG00000135945	2	100006938	100116497	225	16	911332	0.78766	0.21545
ASD	ENSG00000144218	2	100152323	100769201	1136	52	911332	-0.16938	0.56725
ASD	ENSG00000170500	2	100879753	100949195	227	13	911332	0.7794	0.21787
ASD	ENSG00000115526	2	100998327	101044118	71	9	911332	0.032263	0.48713
ASD	ENSG00000204640	2	101076944	101109742	186	11	911332	0.26628	0.39501
ASD	ENSG00000115539	2	101169152	101203197	96	12	911332	0.89604	0.18512
ASD	ENSG00000170485	2	101426614	101623291	522	58	911332	0.57888	0.28134
ASD	ENSG00000071082	2	101608177	101650494	92	11	911332	-0.067588	0.52694
ASD	ENSG00000204634	2	101614079	101879328	576	34	911332	-0.40031	0.65554
ASD	ENSG00000158435	2	101859264	101896778	47	11	911332	1.2543	0.10487
ASD	ENSG00000163162	2	101877681	101935163	93	17	911332	1.3819	0.083508
ASD	ENSG00000175874	2	101952013	102014057	145	13	911332	-0.25638	0.60117
ASD	ENSG00000196460	2	102003823	102101165	333	16	911332	1.2552	0.10469
ASD	ENSG00000071054	2	102303312	102521149	313	22	911332	0.22417	0.41131
ASD	ENSG00000233404	2	102498955	102521150	30	9	911332	-0.3519	0.63754
ASD	ENSG00000115590	2	102598306	102655006	160	13	911332	1.0651	0.14343
ASD	ENSG00000115594	2	102671004	102806334	358	31	911332	1.7264	0.042136
ASD	ENSG00000115598	2	102793433	102866462	251	18	911332	1.6098	0.053723
ASD	ENSG00000115602	2	102917962	102978497	179	16	911332	0.66994	0.25145
ASD	ENSG00000115604	2	102917989	103025218	302	16	911332	1.0145	0.15518
ASD	ENSG00000115607	2	103025149	103079025	175	15	911332	1.7949	0.036336
ASD	ENSG00000180251	2	103079762	103160431	229	18	911332	2.6469	0.0040613
ASD	ENSG00000115616	2	103226166	103337777	252	29	911332	1.534	0.062515
ASD	ENSG00000135953	2	103322299	103363347	73	9	911332	0.6665	0.25255
ASD	ENSG00000170417	2	103343367	103470352	224	18	911332	0.23321	0.4078
ASD	ENSG00000198914	2	105461969	105486929	28	7	911332	0.6956	0.24334
ASD	ENSG00000135972	2	105644441	105726418	243	9	911332	-0.16824	0.5668
ASD	ENSG00000135973	2	105848200	105869924	46	9	911332	0.59652	0.27541
ASD	ENSG00000135966	2	105870871	105956491	232	28	911332	-0.36321	0.64178
ASD	ENSG00000135974	2	105943816	105975668	94	14	911332	-0.29646	0.61656
ASD	ENSG00000115641	2	105964169	106064970	268	38	911332	-1.1042	0.86525
ASD	ENSG00000071051	2	106351354	106520730	515	26	911332	-0.38069	0.64828
ASD	ENSG00000119147	2	106669702	106704615	117	25	911332	-1.5495	0.93937
ASD	ENSG00000115652	2	106699759	106820795	272	23	911332	-0.47891	0.684
ASD	ENSG00000153165	2	107011446	107094832	68	18	911332	-1.851	0.96791
ASD	ENSG00000144057	2	107408056	107513564	329	24	911332	-0.2464	0.59731
ASD	ENSG00000196862	2	108433388	108517297	52	6	911332	-0.1533	0.56092
ASD	ENSG00000115665	2	108592979	108640450	111	25	911332	-0.152	0.56041
ASD	ENSG00000196228	2	108853651	108891807	116	16	911332	-0.17597	0.56984
ASD	ENSG00000198203	2	108895095	108936371	104	22	911332	-1.6407	0.94957
ASD	ENSG00000198075	2	108984367	109014513	64	11	911332	0.56647	0.28554
ASD	ENSG00000135968	2	109055017	109135871	278	15	911332	1.1455	0.126
ASD	ENSG00000169756	2	109140857	109313702	473	22	911332	0.8568	0.19578
ASD	ENSG00000153201	2	109325937	109412267	114	7	911332	0.035547	0.48582
ASD	ENSG00000163006	2	109393213	109511933	212	14	911332	0.75909	0.2239
ASD	ENSG00000135960	2	109500927	109615828	259	24	911332	0.14354	0.44293
ASD	ENSG00000172985	2	109735804	110272207	1086	70	911332	-0.23097	0.59133
ASD	ENSG00000186522	2	110290559	110381783	207	22	911332	0.17729	0.42964
ASD	ENSG00000198142	2	110361911	110386563	63	10	911332	-0.27179	0.60711
ASD	ENSG00000144063	2	110831447	110884143	46	11	911332	1.0545	0.14584
ASD	ENSG00000144061	2	110869888	110972643	150	10	911332	0.84982	0.19771
ASD	ENSG00000257207	2	111150511	111240652	2	1	911332	-0.4242	0.66429
ASD	ENSG00000169679	2	111385275	111445691	54	7	911332	0.043495	0.48265
ASD	ENSG00000153093	2	111480150	111885799	1020	60	911332	1.7105	0.043582
ASD	ENSG00000153094	2	111866955	111936024	140	15	911332	0.11485	0.45428
ASD	ENSG00000153107	2	112513848	112652267	267	15	911332	0.88829	0.18719
ASD	ENSG00000153208	2	112646056	112797138	461	20	911332	-1.0944	0.8631
ASD	ENSG00000153214	2	112802800	112886895	209	28	911332	0.22948	0.40925
ASD	ENSG00000144152	2	112885962	112955791	175	27	911332	-0.027689	0.51104
ASD	ENSG00000144161	2	112959102	113022713	81	10	911332	0.93416	0.17511
ASD	ENSG00000188177	2	113023171	113107640	152	12	911332	1.0635	0.14378
ASD	ENSG00000169629	2	113117669	113202065	27	9	911332	0.52164	0.30096
ASD	ENSG00000114999	2	113229731	113309316	156	16	911332	1.7553	0.039606
ASD	ENSG00000125630	2	113289492	113344635	114	13	911332	2.1483	0.015845
ASD	ENSG00000125611	2	113331817	113356852	43	9	911332	1.7042	0.044173
ASD	ENSG00000144136	2	113393434	113431404	87	8	911332	-1.3968	0.91876
ASD	ENSG00000144130	2	113469063	113510456	79	12	911332	0.80389	0.21073
ASD	ENSG00000169607	2	113483930	113532254	85	10	911332	0.8013	0.21148
ASD	ENSG00000115008	2	113521492	113552167	72	6	911332	0.20651	0.4182
ASD	ENSG00000125538	2	113577328	113604480	50	11	911332	1.2793	0.1004
ASD	ENSG00000125571	2	113660548	113686459	102	4	911332	0.44096	0.32962
ASD	ENSG00000136688	2	113720780	113753242	56	7	911332	0.90018	0.18401
ASD	ENSG00000136694	2	113753038	113775621	35	6	911332	1.419	0.077943
ASD	ENSG00000136696	2	113769668	113820444	146	13	911332	1.0469	0.14758
ASD	ENSG00000136695	2	113806215	113832959	129	11	911332	0.66773	0.25215
ASD	ENSG00000136697	2	113815547	113843427	193	19	911332	0.13568	0.44604
ASD	ENSG00000136689	2	113854791	113901593	191	18	911332	0.4776	0.31647
ASD	ENSG00000125637	2	113904902	113976973	198	37	911332	1.2868	0.099074
ASD	ENSG00000125618	2	113963574	114046527	272	20	911332	0.32488	0.37264
ASD	ENSG00000136682	2	114185268	114263766	53	5	911332	-1.2137	0.88757
ASD	ENSG00000184492	2	114246661	114268728	25	5	911332	-0.73294	0.7682
ASD	ENSG00000144134	2	114374806	114410973	39	7	911332	0.4225	0.33633
ASD	ENSG00000115084	2	114452588	114524400	213	17	911332	-1.7491	0.95986
ASD	ENSG00000115091	2	114637537	114730173	272	15	911332	0.18317	0.42733
ASD	ENSG00000175497	2	115189876	116613328	3101	123	911332	0.35661	0.36069
ASD	ENSG00000088205	2	118562226	118599955	93	14	911332	0.11231	0.45529
ASD	ENSG00000125633	2	118663054	118781709	356	21	911332	0.49043	0.31191
ASD	ENSG00000125629	2	118836028	118878573	117	25	911332	-0.95167	0.82937
ASD	ENSG00000163064	2	119589747	119615254	45	10	911332	-0.57419	0.71708
ASD	ENSG00000019169	2	119689742	119762236	215	28	911332	-0.42785	0.66562
ASD	ENSG00000144119	2	119903819	119926465	59	10	911332	-0.26349	0.60391
ASD	ENSG00000115107	2	119971384	120033228	194	26	911332	-0.48867	0.68746
ASD	ENSG00000186132	2	120049801	120134404	282	23	911332	1.8497	0.032182
ASD	ENSG00000155368	2	120114497	120140126	100	11	911332	1.4834	0.06899
ASD	ENSG00000171227	2	120177477	120206096	76	14	911332	0.7445	0.22829
ASD	ENSG00000080293	2	120187419	120292070	300	26	911332	-0.030548	0.51219
ASD	ENSG00000163075	2	120292008	120429827	185	17	911332	-0.36734	0.64332
ASD	ENSG00000144120	2	120426743	120454083	96	7	911332	0.38539	0.34997
ASD	ENSG00000088179	2	120507207	120751394	359	16	911332	-0.049955	0.51992
ASD	ENSG00000115109	2	120760581	120946695	300	12	911332	-1.5749	0.94236
ASD	ENSG00000226479	2	120968854	120990984	38	5	911332	0.49446	0.31049
ASD	ENSG00000144118	2	120987640	121062289	170	9	911332	1.441	0.074795
ASD	ENSG00000163083	2	121093719	121119384	46	11	911332	1.8681	0.030871
ASD	ENSG00000074047	2	121483199	121760229	592	73	911332	-0.65753	0.74458
ASD	ENSG00000115112	2	121964163	122052783	185	30	911332	-0.12871	0.55121
ASD	ENSG00000074054	2	122085352	122417163	694	16	911332	-0.48822	0.6873
ASD	ENSG00000155438	2	122474521	122504499	57	5	911332	-1.1212	0.8689
ASD	ENSG00000211460	2	122484679	122535429	62	8	911332	-0.82434	0.79513
ASD	ENSG00000155052	2	124772864	125682864	2472	120	911332	0.079996	0.46812
ASD	ENSG00000136732	2	127403509	127464246	229	36	911332	-0.31268	0.62274
ASD	ENSG00000136717	2	127795603	127874931	315	28	911332	-0.58054	0.71923
ASD	ENSG00000186684	2	127931696	127987654	150	18	911332	-1.793	0.96351
ASD	ENSG00000163161	2	128004866	128061752	114	17	911332	-1.1468	0.87427
ASD	ENSG00000169967	2	128046306	128156041	240	22	911332	-1.0825	0.86047
ASD	ENSG00000115718	2	128166003	128196822	84	12	911332	-0.38365	0.64938
ASD	ENSG00000163166	2	128183783	128294462	262	19	911332	-0.85274	0.8031
ASD	ENSG00000169994	2	128283378	128405304	314	27	911332	-0.97197	0.83447
ASD	ENSG00000072163	2	128385956	128449360	218	36	911332	-1.177	0.8804
ASD	ENSG00000144230	2	128393439	128420213	89	23	911332	-0.95368	0.82988
ASD	ENSG00000136709	2	128448596	128578761	305	24	911332	-1.2191	0.8886
ASD	ENSG00000173349	2	128448597	128471385	63	12	911332	-1.581	0.94306
ASD	ENSG00000144231	2	128593840	128625731	82	11	911332	0.21695	0.41412
ASD	ENSG00000144233	2	128609204	128653496	83	12	911332	0.52432	0.30003
ASD	ENSG00000136715	2	128688791	128795694	172	15	911332	-1.2187	0.88852
ASD	ENSG00000136731	2	128838774	128963251	310	15	911332	1.1452	0.12607
ASD	ENSG00000136720	2	128984290	129086151	315	42	911332	0.78417	0.21647
ASD	ENSG00000222014	2	130727235	130750311	33	5	911332	-1.9052	0.97162
ASD	ENSG00000196604	2	130821108	130896795	50	5	911332	-1.0096	0.84366
ASD	ENSG00000152076	2	130886860	130912707	47	3	911332	-0.47585	0.68291
ASD	ENSG00000136699	2	130898981	130950323	76	3	911332	-0.46105	0.67762
ASD	ENSG00000152082	2	130929310	130958302	46	2	911332	-0.85019	0.80239
ASD	ENSG00000152086	2	130939318	130966034	50	3	911332	-1.1203	0.86871
ASD	ENSG00000136710	2	131085814	131109922	27	6	911332	-0.45322	0.6748
ASD	ENSG00000136718	2	131089798	131115383	24	6	911332	-0.51034	0.69509
ASD	ENSG00000072135	2	131103580	131142982	36	4	911332	-0.62929	0.73542
ASD	ENSG00000196834	2	131207028	131277239	16	2	911332	-0.3064	0.62035
ASD	ENSG00000222038	2	131359054	131425664	1	1	911332	-0.038286	0.51527
ASD	ENSG00000173302	2	131476643	131497909	26	2	911332	0.41058	0.34069
ASD	ENSG00000178171	2	131503008	131535707	28	3	911332	0.43267	0.33263
ASD	ENSG00000136002	2	131584489	131814836	493	42	911332	-0.62485	0.73397
ASD	ENSG00000152102	2	131795449	131861033	57	4	911332	0.50988	0.30507
ASD	ENSG00000115762	2	131852420	132121282	256	7	911332	1.0585	0.14492
ASD	ENSG00000188219	2	131965882	132032965	11	2	911332	1.164	0.12222
ASD	ENSG00000178206	2	132034330	132060127	20	2	911332	1.3793	0.083907
ASD	ENSG00000173272	2	132212473	132260316	235	12	911332	0.92483	0.17753
ASD	ENSG00000075886	2	132223666	132250507	136	7	911332	0.74487	0.22818
ASD	ENSG00000163040	2	132275248	132301239	64	8	911332	1.0607	0.14441
ASD	ENSG00000197927	2	132469948	132534973	138	11	911332	-1.3219	0.90691
ASD	ENSG00000186825	2	132542534	132569234	65	7	911332	-1.0471	0.85247
ASD	ENSG00000163046	2	132895164	133025542	74	4	911332	0.30221	0.38125
ASD	ENSG00000183840	2	133164147	133414132	623	56	911332	-1.3969	0.91877
ASD	ENSG00000150551	2	133392426	133439152	76	5	911332	-1.1628	0.87754
ASD	ENSG00000176771	2	133419374	134336034	1986	156	911332	-0.97428	0.83504
ASD	ENSG00000152127	2	134867554	135222192	848	78	911332	0.1053	0.45807
ASD	ENSG00000152128	2	135203330	135486570	687	42	911332	-0.72186	0.76481
ASD	ENSG00000153086	2	135586117	135669604	127	8	911332	0.29266	0.38489
ASD	ENSG00000082258	2	135665805	135726912	103	9	911332	0.55944	0.28793
ASD	ENSG00000176601	2	135712061	135815038	207	17	911332	-0.38572	0.65015
ASD	ENSG00000115839	2	135799835	135943964	189	12	911332	0.2832	0.38851
ASD	ENSG00000121988	2	135884486	136298806	536	11	911332	-0.28645	0.61273
ASD	ENSG00000048991	2	136279025	136492840	238	17	911332	0.31694	0.37564
ASD	ENSG00000144224	2	136489189	136552625	103	9	911332	1.0337	0.15063
ASD	ENSG00000115850	2	136535410	136604750	120	9	911332	0.69759	0.24272
ASD	ENSG00000076003	2	136587196	136643996	89	7	911332	0.51139	0.30454
ASD	ENSG00000115866	2	136654247	136753670	81	5	911332	0.15366	0.43894
ASD	ENSG00000121966	2	136861919	136885735	25	4	911332	-0.61535	0.73084
ASD	ENSG00000144229	2	137513115	138445287	2810	97	911332	-0.024941	0.50995
ASD	ENSG00000150540	2	138711590	138783930	112	9	911332	-1.2734	0.89857
ASD	ENSG00000144228	2	139249371	139341117	126	16	911332	-0.54102	0.70575
ASD	ENSG00000144227	2	139418342	139547918	329	40	911332	-1.0655	0.85668
ASD	ENSG00000168702	2	140978992	142899270	6891	228	911332	-0.61899	0.73204
ASD	ENSG00000115919	2	143625067	143809890	380	26	911332	0.30826	0.37894
ASD	ENSG00000075884	2	143838931	144535921	1402	88	911332	0.92977	0.17625
ASD	ENSG00000121964	2	144685635	145100135	455	34	911332	0.75549	0.22498
ASD	ENSG00000169554	2	145131648	145292147	193	39	911332	0.65946	0.2548
ASD	ENSG00000121989	2	148592086	148698393	101	10	911332	-0.61232	0.72984
ASD	ENSG00000115947	2	148677968	148789147	149	10	911332	-0.66923	0.74833
ASD	ENSG00000204406	2	148768580	149285805	946	43	911332	0.29144	0.38536
ASD	ENSG00000135999	2	149392009	149555130	307	11	911332	0.070507	0.4719
ASD	ENSG00000168280	2	149622819	149893273	192	11	911332	-0.41078	0.65938
ASD	ENSG00000150556	2	149884621	150081776	547	36	911332	-0.4325	0.66731
ASD	ENSG00000187123	2	150176499	150340662	313	31	911332	-0.75759	0.77565
ASD	ENSG00000168288	2	150416148	150454330	77	9	911332	-1.6611	0.95166
ASD	ENSG00000115963	2	151314709	151405525	173	27	911332	0.55097	0.29083
ASD	ENSG00000184898	2	152094454	152128393	60	8	911332	-0.34018	0.63314
ASD	ENSG00000123609	2	152116979	152156571	131	8	911332	-1.0031	0.8421
ASD	ENSG00000123610	2	152204106	152246560	106	15	911332	2.3693	0.0089109
ASD	ENSG00000080345	2	152256397	152374527	242	25	911332	0.47238	0.31833
ASD	ENSG00000183091	2	152331850	152601001	400	32	911332	-0.017889	0.50714
ASD	ENSG00000162980	2	152635498	152695006	106	13	911332	0.34543	0.36489
ASD	ENSG00000182389	2	152679290	152965593	598	32	911332	1.7204	0.042684
ASD	ENSG00000115145	2	152963315	153042506	186	17	911332	1.145	0.12609
ASD	ENSG00000157827	2	153181751	153516348	912	57	911332	1.666	0.047853
ASD	ENSG00000196504	2	153498107	153584511	183	18	911332	0.51565	0.30305
ASD	ENSG00000177917	2	153564407	153627767	145	19	911332	0.33745	0.36789
ASD	ENSG00000177519	2	154323852	154345322	39	9	911332	1.5046	0.066211
ASD	ENSG00000144278	2	154718426	155320361	1699	53	911332	0.095679	0.46189
ASD	ENSG00000162989	2	155544811	155724863	483	54	911332	-0.66143	0.74583
ASD	ENSG00000153234	2	157170944	157208860	30	7	911332	-1.6649	0.95203
ASD	ENSG00000115159	2	157281802	157480247	326	19	911332	0.89625	0.18506
ASD	ENSG00000136542	2	158104110	158180723	135	11	911332	1.0788	0.14033
ASD	ENSG00000136541	2	158165137	158194225	4	2	911332	1.6893	0.045585
ASD	ENSG00000115165	2	158261131	158355473	125	12	911332	1.1087	0.13378
ASD	ENSG00000123612	2	158373279	158495517	130	20	911332	-0.46866	0.68035
ASD	ENSG00000115170	2	158582958	158742374	189	31	911332	0.41927	0.33751
ASD	ENSG00000007001	2	158723214	159002666	713	63	911332	0.8658	0.1933
ASD	ENSG00000153237	2	159017593	159323265	1081	44	911332	1.1704	0.12091
ASD	ENSG00000144283	2	159303476	159549391	613	20	911332	2.0022	0.022632
ASD	ENSG00000163331	2	159641829	159729293	331	24	911332	-0.72197	0.76485
ASD	ENSG00000115183	2	159815146	160099170	774	45	911332	-1.2235	0.88942
ASD	ENSG00000196151	2	160082304	160153310	266	13	911332	-0.18734	0.5743
ASD	ENSG00000123636	2	160165490	160483203	825	47	911332	0.94983	0.1711
ASD	ENSG00000136536	2	160559000	160637538	271	17	911332	0.40951	0.34108
ASD	ENSG00000241399	2	160615364	160664753	147	16	911332	0.52849	0.29858
ASD	ENSG00000054219	2	160618362	160771260	440	31	911332	-0.18829	0.57468
ASD	ENSG00000153246	2	160778519	160929121	446	30	911332	-0.21245	0.58412
ASD	ENSG00000115221	2	160946177	161138399	496	42	911332	0.18117	0.42812
ASD	ENSG00000153250	2	161118662	161360305	508	28	911332	0.43706	0.33103
ASD	ENSG00000136560	2	161983419	162102732	177	14	911332	-0.89779	0.81535
ASD	ENSG00000115233	2	162154549	162278228	169	18	911332	0.77957	0.21782
ASD	ENSG00000136535	2	162262605	162292381	46	11	911332	0.73406	0.23146
ASD	ENSG00000144290	2	162270843	162851792	1021	23	911332	0.23091	0.40869
ASD	ENSG00000197635	2	162838751	162941052	162	28	911332	1.5932	0.055553
ASD	ENSG00000115263	2	162989392	163018914	73	10	911332	-1.2112	0.88709
ASD	ENSG00000078098	2	163017194	163111661	121	5	911332	1.0367	0.14993
ASD	ENSG00000115267	2	163113589	163185213	117	5	911332	0.76464	0.22224
ASD	ENSG00000115271	2	163165350	163238105	55	8	911332	0.60612	0.27222
ASD	ENSG00000184611	2	163217917	163705240	757	42	911332	-0.11213	0.54464
ASD	ENSG00000182263	2	164439906	164602522	245	33	911332	-1.1016	0.86467
ASD	ENSG00000115290	2	165339322	165488358	232	32	911332	-0.91113	0.81889
ASD	ENSG00000082438	2	165500134	165710189	531	28	911332	1.0403	0.14909
ASD	ENSG00000169507	2	165742696	165822035	195	20	911332	-0.1765	0.57005
ASD	ENSG00000153253	2	165934032	166070577	260	20	911332	1.0053	0.15738
ASD	ENSG00000136531	2	166085912	166258818	387	32	911332	0.016573	0.49339
ASD	ENSG00000178662	2	166316157	166555917	448	35	911332	-0.26107	0.60298
ASD	ENSG00000115339	2	166594101	166661192	90	15	911332	0.85048	0.19753
ASD	ENSG00000123607	2	166703985	166820353	211	22	911332	0.93176	0.17573
ASD	ENSG00000144285	2	166835670	166994523	380	22	911332	1.1226	0.1308
ASD	ENSG00000169432	2	167041695	167242503	561	40	911332	0.065542	0.47387
ASD	ENSG00000136546	2	167250083	167360757	257	21	911332	-0.58271	0.71995
ASD	ENSG00000163092	2	167734997	168126263	1176	38	911332	-0.73389	0.76849
ASD	ENSG00000172318	2	168665182	168740551	161	25	911332	1.4704	0.070726
ASD	ENSG00000198648	2	168800530	169114651	894	43	911332	-0.81416	0.79222
ASD	ENSG00000172292	2	169302372	169641644	752	77	911332	-1.3807	0.91631
ASD	ENSG00000163072	2	169633049	169732024	225	31	911332	0.30455	0.38035
ASD	ENSG00000152253	2	169680642	169779881	234	31	911332	-0.086091	0.5343
ASD	ENSG00000152254	2	169747750	169776505	66	13	911332	-0.0002322	0.50009
ASD	ENSG00000073734	2	169769448	169897832	369	30	911332	0.62537	0.26586
ASD	ENSG00000073737	2	169911299	169962677	56	12	911332	0.92154	0.17838
ASD	ENSG00000081479	2	169973619	170229195	688	75	911332	-0.46856	0.68031
ASD	ENSG00000163093	2	170325688	170392432	145	21	911332	0.53339	0.29688
ASD	ENSG00000239474	2	170356212	170392772	72	15	911332	0.48985	0.31212
ASD	ENSG00000138399	2	170376259	170440385	159	21	911332	0.10413	0.45853
ASD	ENSG00000138398	2	170430850	170507916	246	18	911332	0.6946	0.24365
ASD	ENSG00000154479	2	170491935	170560943	211	12	911332	0.12162	0.4516
ASD	ENSG00000144362	2	170540975	170568218	78	8	911332	0.13336	0.44695
ASD	ENSG00000213160	2	170540998	170643499	428	28	911332	-0.44646	0.67237
ASD	ENSG00000138385	2	170638443	170678574	137	18	911332	0.91099	0.18115
ASD	ENSG00000138382	2	170656591	170691441	105	17	911332	1.5998	0.054817
ASD	ENSG00000144357	2	170673968	170950641	916	27	911332	0.96202	0.16802
ASD	ENSG00000071909	2	171024655	171521681	1476	139	911332	0.58355	0.27976
ASD	ENSG00000204335	2	171561861	171584588	63	11	911332	-0.28353	0.61162
ASD	ENSG00000204334	2	171630296	171665481	87	8	911332	-0.36765	0.64343
ASD	ENSG00000128683	2	171659723	171727661	154	20	911332	-2.6417	0.99588
ASD	ENSG00000115806	2	171774974	171833639	119	11	911332	-1.5325	0.93729
ASD	ENSG00000198586	2	171837333	172097824	536	20	911332	-1.7354	0.95866
ASD	ENSG00000123600	2	172163919	172301312	237	28	911332	-2.0952	0.98192
ASD	ENSG00000115827	2	172280727	172351562	182	14	911332	-0.61398	0.73039
ASD	ENSG00000071967	2	172368757	172424643	207	25	911332	-0.39156	0.65231
ASD	ENSG00000077380	2	172533919	172614930	154	19	911332	-0.49317	0.68906
ASD	ENSG00000115840	2	172630880	172874766	528	23	911332	-0.30404	0.61945
ASD	ENSG00000128708	2	172768958	172858599	174	21	911332	-0.39986	0.65537
ASD	ENSG00000172878	2	172854490	172957158	248	31	911332	0.38028	0.35187
ASD	ENSG00000144355	2	172939468	172964405	48	13	911332	-0.81456	0.79234
ASD	ENSG00000115844	2	172954167	172977628	50	13	911332	-0.46197	0.67795
ASD	ENSG00000091409	2	173282082	173381181	365	30	911332	0.037909	0.48488
ASD	ENSG00000152256	2	173410101	173499823	250	17	911332	-0.65851	0.74489
ASD	ENSG00000091428	2	173590002	173927621	832	62	911332	1.6199	0.052623
ASD	ENSG00000091436	2	173930163	174142738	633	38	911332	-0.81218	0.79166
ASD	ENSG00000144354	2	174209548	174243725	110	16	911332	-2.1219	0.98308
ASD	ENSG00000172845	2	174761187	174840430	206	21	911332	1.7724	0.03816
ASD	ENSG00000138430	2	174927175	175123426	517	18	911332	0.14387	0.4428
ASD	ENSG00000217236	2	175189674	175213220	58	15	911332	0.027141	0.48917
ASD	ENSG00000138433	2	175202750	175270443	115	13	911332	0.54698	0.2922
ASD	ENSG00000144306	2	175250458	175304303	130	9	911332	0.56294	0.28674
ASD	ENSG00000163328	2	175286966	175361822	148	16	911332	-0.1278	0.55084
ASD	ENSG00000115935	2	175414300	175557644	193	27	911332	0.22048	0.41275
ASD	ENSG00000138435	2	175602320	175639200	84	10	911332	-0.36188	0.64128
ASD	ENSG00000128656	2	175654091	175880097	280	16	911332	-0.68121	0.75213
ASD	ENSG00000115966	2	175926978	176043110	246	16	911332	0.18896	0.42506
ASD	ENSG00000154518	2	176030986	176059335	73	8	911332	-0.28926	0.61381
ASD	ENSG00000144320	2	176778620	176877567	218	23	911332	-0.11191	0.54455
ASD	ENSG00000174279	2	176932200	176958641	48	10	911332	1.6139	0.053274
ASD	ENSG00000128714	2	176947619	176970666	50	9	911332	1.4748	0.070139
ASD	ENSG00000170178	2	176954458	176976408	43	9	911332	1.8359	0.033189
ASD	ENSG00000128713	2	176958944	176984722	52	11	911332	1.8248	0.034012
ASD	ENSG00000128710	2	176963518	176994670	56	16	911332	2.1437	0.01603
ASD	ENSG00000128709	2	176977088	176999853	39	11	911332	1.8234	0.034123
ASD	ENSG00000175879	2	176984422	177007423	40	8	911332	1.1187	0.13163
ASD	ENSG00000128652	2	176991340	177047830	110	13	911332	-0.19698	0.57808
ASD	ENSG00000170166	2	177005950	177027954	33	8	911332	-0.61246	0.72988
ASD	ENSG00000128645	2	177043307	177065688	29	7	911332	-1.2714	0.8982
ASD	ENSG00000128654	2	177124123	177212753	129	15	911332	-0.96603	0.83298
ASD	ENSG00000170144	2	178067291	178098686	34	6	911332	0.38936	0.3485
ASD	ENSG00000116044	2	178082323	178267425	391	25	911332	0.32022	0.3744
ASD	ENSG00000018510	2	178247372	178418564	329	15	911332	2.3294	0.0099182
ASD	ENSG00000196659	2	178403726	178427742	46	5	911332	2.2246	0.013053
ASD	ENSG00000197557	2	178467720	178493694	116	14	911332	1.7311	0.041713
ASD	ENSG00000128655	2	178477980	178983066	1570	44	911332	1.4482	0.073774
ASD	ENSG00000155636	2	178967151	179013738	89	18	911332	-0.60218	0.72647
ASD	ENSG00000079156	2	179049208	179274160	575	42	911332	-2.5654	0.99485
ASD	ENSG00000180228	2	179286141	179326239	48	8	911332	-1.6582	0.95136
ASD	ENSG00000204311	2	179306163	179336117	36	9	911332	-2.0749	0.981
ASD	ENSG00000079150	2	179318391	179353327	58	11	911332	-1.9357	0.97354
ASD	ENSG00000116095	2	179335195	179391189	103	17	911332	-1.8561	0.96828
ASD	ENSG00000155657	2	179380716	179705529	504	29	911332	-1.424	0.92277
ASD	ENSG00000163492	2	179684484	179924813	625	50	911332	0.30731	0.3793
ASD	ENSG00000187231	2	179956419	180139517	426	24	911332	-0.39773	0.65459
ASD	ENSG00000144331	2	180296709	180736232	1423	101	911332	-0.60018	0.72581
ASD	ENSG00000163510	2	180799603	180881840	192	17	911332	-0.83031	0.79682
ASD	ENSG00000170035	2	181821975	181951312	386	13	911332	0.097024	0.46135
ASD	ENSG00000115232	2	182311929	182410914	245	28	911332	0.16179	0.43574
ASD	ENSG00000188452	2	182391403	182555392	378	25	911332	-0.19578	0.57761
ASD	ENSG00000162992	2	182527815	182555603	47	8	911332	0.23543	0.40694
ASD	ENSG00000138434	2	182746560	182805465	75	7	911332	0.30892	0.37869
ASD	ENSG00000150722	2	182808968	183006125	378	36	911332	1.3236	0.092824
ASD	ENSG00000115252	2	182994763	183397919	1109	48	911332	1.6775	0.046727
ASD	ENSG00000077232	2	183570999	183669191	198	16	911332	1.2126	0.11264
ASD	ENSG00000162998	2	183688002	183741890	121	15	911332	0.79559	0.21314
ASD	ENSG00000061676	2	183763843	183913586	348	25	911332	-0.98326	0.83726
ASD	ENSG00000162999	2	183933287	183974733	104	15	911332	-0.4313	0.66687
ASD	ENSG00000163002	2	183972241	184036408	342	20	911332	-0.24217	0.59567
ASD	ENSG00000170396	2	185453093	185814219	658	27	911332	-0.18817	0.57463
ASD	ENSG00000188738	2	186593355	186708017	236	10	911332	0.69141	0.24466
ASD	ENSG00000065548	2	187340883	187384090	70	9	911332	0.3642	0.35785
ASD	ENSG00000138448	2	187444792	187555628	174	19	911332	1.889	0.029447
ASD	ENSG00000144369	2	187548698	187640685	134	17	911332	1.9552	0.025281
ASD	ENSG00000163012	2	187682562	187723935	136	7	911332	-1.1335	0.87149
ASD	ENSG00000064989	2	188197856	188323187	252	15	911332	-0.14342	0.55702
ASD	ENSG00000003436	2	188318957	188440487	248	32	911332	-0.013225	0.50528
ASD	ENSG00000144366	2	189146396	189470653	639	25	911332	-1.2352	0.89163
ASD	ENSG00000174325	2	189588882	189664831	234	15	911332	-0.28491	0.61214
ASD	ENSG00000168542	2	189829046	189887472	129	21	911332	-2.0629	0.98044
ASD	ENSG00000204262	2	189886622	190054605	419	16	911332	-0.4738	0.68218
ASD	ENSG00000115368	2	190296159	190350291	203	8	911332	-0.050181	0.52001
ASD	ENSG00000138449	2	190415305	190458484	82	10	911332	-1.031	0.84873
ASD	ENSG00000138381	2	190516111	190545557	63	10	911332	-0.35582	0.63901
ASD	ENSG00000151687	2	190529016	190635919	179	17	911332	-0.75034	0.77348
ASD	ENSG00000128694	2	190601386	190637953	59	9	911332	-0.62038	0.7325
ASD	ENSG00000128699	2	190625049	190659097	73	10	911332	-1.003	0.84207
ASD	ENSG00000064933	2	190639107	190752355	213	20	911332	-0.99004	0.83892
ASD	ENSG00000187699	2	190734335	191078210	665	51	911332	-0.05501	0.52193
ASD	ENSG00000138379	2	190910423	190937455	29	4	911332	-0.712	0.76177
ASD	ENSG00000198130	2	191044461	191218919	412	13	911332	-0.1857	0.57366
ASD	ENSG00000151689	2	191198196	191246391	128	12	911332	0.36134	0.35892
ASD	ENSG00000151690	2	191263081	191383931	273	18	911332	1.467	0.071192
ASD	ENSG00000189362	2	191359068	191409448	101	13	911332	1.9061	0.028321
ASD	ENSG00000138386	2	191501472	191567492	140	17	911332	0.37379	0.35428
ASD	ENSG00000115419	2	191735553	191840278	139	15	911332	-0.10248	0.54081
ASD	ENSG00000115415	2	191819084	191895686	150	22	911332	-0.30876	0.62125
ASD	ENSG00000138378	2	191884302	192026322	232	30	911332	-0.79232	0.78591
ASD	ENSG00000128641	2	192099911	192300115	295	12	911332	-0.47207	0.68156
ASD	ENSG00000173559	2	192532794	192571385	54	10	911332	-0.35458	0.63855
ASD	ENSG00000168497	2	192689028	192721981	48	14	911332	0.6318	0.26376
ASD	ENSG00000144339	2	192803769	193070435	457	51	911332	-0.47193	0.68151
ASD	ENSG00000196950	2	196430701	196612426	323	28	911332	0.66121	0.25424
ASD	ENSG00000118997	2	196592427	196943536	612	23	911332	-0.33357	0.63065
ASD	ENSG00000081320	2	196988290	197051227	169	12	911332	1.053	0.14618
ASD	ENSG00000138411	2	197049094	197468416	1032	57	911332	-0.49197	0.68863
ASD	ENSG00000144395	2	197494278	197638214	246	19	911332	-0.36829	0.64367
ASD	ENSG00000119041	2	197617756	197674449	71	13	911332	0.2437	0.40373
ASD	ENSG00000187944	2	197659726	197685000	33	6	911332	0.28608	0.38741
ASD	ENSG00000197121	2	197687728	197802520	188	13	911332	-0.51929	0.69822
ASD	ENSG00000065413	2	197821741	198185897	885	59	911332	0.62751	0.26516
ASD	ENSG00000115524	2	198244508	198309815	63	9	911332	2.5814	0.0049201
ASD	ENSG00000115520	2	198308147	198350032	42	7	911332	1.8222	0.034214
ASD	ENSG00000144381	2	198341305	198391461	47	7	911332	2.4693	0.0067686
ASD	ENSG00000115541	2	198354718	198378181	25	4	911332	2.7231	0.0032338
ASD	ENSG00000115540	2	198370295	198428423	67	10	911332	2.4398	0.0073479
ASD	ENSG00000162944	2	198422948	198550769	185	13	911332	2.483	0.0065147
ASD	ENSG00000247626	2	198560087	198583113	44	5	911332	1.512	0.065272
ASD	ENSG00000152430	2	198581603	198661486	98	11	911332	1.4634	0.071675
ASD	ENSG00000115896	2	198659426	199447305	1267	62	911332	1.5291	0.063125
ASD	ENSG00000119042	2	200124223	200345989	247	23	911332	-1.1203	0.86871
ASD	ENSG00000226124	2	200615267	200725896	204	33	911332	-0.41715	0.66172
ASD	ENSG00000178074	2	200765979	200830658	121	16	911332	1.0918	0.13746
ASD	ENSG00000162971	2	200784698	200830459	82	14	911332	0.98322	0.16275
ASD	ENSG00000162972	2	200810040	200883263	118	18	911332	0.95224	0.17049
ASD	ENSG00000196141	2	201160604	201356986	420	43	911332	-2.0337	0.97901
ASD	ENSG00000155729	2	201343675	201394507	116	25	911332	0.11859	0.4528
ASD	ENSG00000163535	2	201364731	201458505	194	21	911332	0.53309	0.29698
ASD	ENSG00000138356	2	201440591	201551787	296	30	911332	0.46943	0.31938
ASD	ENSG00000082153	2	201665317	201698569	40	7	911332	2.5655	0.0051513
ASD	ENSG00000013441	2	201707732	201739422	61	15	911332	-0.051455	0.52052
ASD	ENSG00000240344	2	201725630	201764026	55	11	911332	-0.24533	0.5969
ASD	ENSG00000196290	2	201744050	201778655	38	7	911332	-0.39246	0.65264
ASD	ENSG00000115942	2	201763696	201838403	89	12	911332	-0.8853	0.812
ASD	ENSG00000155744	2	201828441	201946394	189	15	911332	-0.74564	0.77206
ASD	ENSG00000119013	2	201926156	201960473	67	9	911332	-0.58123	0.71946
ASD	ENSG00000003402	2	201970827	202051410	163	18	911332	-1.3689	0.91449
ASD	ENSG00000003400	2	202037604	202104129	105	11	911332	-0.32046	0.62569
ASD	ENSG00000064012	2	202088166	202162434	171	25	911332	0.40896	0.34128
ASD	ENSG00000155749	2	202142994	202232121	198	20	911332	2.4661	0.0068294
ASD	ENSG00000115993	2	202231930	202326302	161	13	911332	3.0925	0.00099234
ASD	ENSG00000082146	2	202242581	202355569	173	13	911332	2.9087	0.0018147
ASD	ENSG00000155754	2	202342148	202493901	382	21	911332	0.97901	0.16379
ASD	ENSG00000155755	2	202474907	202518293	80	14	911332	-0.44703	0.67257
ASD	ENSG00000082126	2	202499593	202573417	189	40	911332	-0.12208	0.54858
ASD	ENSG00000003393	2	202555277	202655912	291	18	911332	0.74998	0.22663
ASD	ENSG00000138395	2	202645184	202770273	260	34	911332	0.68717	0.24599
ASD	ENSG00000155760	2	202889310	202913160	55	10	911332	0.4231	0.33611
ASD	ENSG00000116030	2	203060903	203113331	98	12	911332	0.14374	0.44285
ASD	ENSG00000055044	2	203120439	203178389	96	9	911332	0.57829	0.28153
ASD	ENSG00000204217	2	203231659	203442474	303	18	911332	0.67048	0.25128
ASD	ENSG00000138439	2	203489901	203644480	196	25	911332	0.63198	0.2637
ASD	ENSG00000163596	2	203630690	203746708	192	15	911332	0.88146	0.18903
ASD	ENSG00000138442	2	203729505	203889521	268	11	911332	0.50182	0.3079
ASD	ENSG00000138380	2	203766937	203861786	155	11	911332	0.55308	0.2901
ASD	ENSG00000144426	2	203869602	204101101	299	19	911332	0.69054	0.24493
ASD	ENSG00000119004	2	204093663	204173009	137	12	911332	1.3431	0.089623
ASD	ENSG00000138443	2	204182942	204322446	155	18	911332	0.84618	0.19872
ASD	ENSG00000173166	2	204249068	204410133	203	19	911332	1.2537	0.10497
ASD	ENSG00000178562	2	204561198	204613635	99	11	911332	-0.30561	0.62005
ASD	ENSG00000163599	2	204722509	204748683	49	9	911332	0.56773	0.28511
ASD	ENSG00000163600	2	204791471	204836300	138	21	911332	1.1433	0.12645
ASD	ENSG00000116117	2	205400516	206494886	2354	125	911332	-0.81758	0.7932
ASD	ENSG00000118257	2	206536714	206672857	228	47	911332	0.1928	0.42356
ASD	ENSG00000114933	2	206848445	206961027	233	23	911332	-1.0981	0.86391
ASD	ENSG00000023228	2	206969541	207034327	166	12	911332	-0.72422	0.76554
ASD	ENSG00000114942	2	207014309	207037652	52	6	911332	-0.56592	0.71428
ASD	ENSG00000183671	2	207030040	207092771	145	18	911332	0.34184	0.36623
ASD	ENSG00000204186	2	207129387	207189148	93	10	911332	0.72561	0.23404
ASD	ENSG00000114948	2	207298263	207495851	361	34	911332	0.84534	0.19896
ASD	ENSG00000232125	2	207506345	207593120	303	31	911332	0.89692	0.18488
ASD	ENSG00000138400	2	207592487	207640271	170	15	911332	-1.0267	0.84773
ASD	ENSG00000118246	2	207620081	207667233	123	15	911332	-1.1678	0.87856
ASD	ENSG00000144410	2	207794278	207844198	112	17	911332	0.20217	0.41989
ASD	ENSG00000118263	2	207928861	208041991	278	37	911332	-0.17446	0.56925
ASD	ENSG00000118260	2	208384461	208478155	130	13	911332	0.58922	0.27786
ASD	ENSG00000144401	2	208435355	208500652	110	13	911332	1.2525	0.1052
ASD	ENSG00000163249	2	208566264	208636563	146	8	911332	-0.15094	0.55999
ASD	ENSG00000163251	2	208617310	208644287	39	9	911332	1.1491	0.12526
ASD	ENSG00000178385	2	208683027	208900284	345	32	911332	0.20996	0.41685
ASD	ENSG00000118231	2	208976331	208999225	99	13	911332	0.096468	0.46157
ASD	ENSG00000163254	2	208982861	209004554	82	11	911332	0.57785	0.28168
ASD	ENSG00000182187	2	208997297	209020892	89	13	911332	0.84608	0.19875
ASD	ENSG00000168582	2	209015464	209038300	108	16	911332	0.72969	0.23279
ASD	ENSG00000188674	2	209020067	209064797	172	27	911332	1.1858	0.11786
ASD	ENSG00000138413	2	209090951	209140798	77	14	911332	0.20446	0.419
ASD	ENSG00000115020	2	209120991	209233475	150	14	911332	-0.033842	0.5135
ASD	ENSG00000144407	2	209214438	209729227	1229	65	911332	0.96023	0.16847
ASD	ENSG00000078018	2	210278782	210608842	673	26	911332	-0.0072533	0.50289
ASD	ENSG00000144406	2	210626717	210874024	413	28	911332	-0.56596	0.71429
ASD	ENSG00000197713	2	210857289	210896300	34	11	911332	-0.71966	0.76413
ASD	ENSG00000144445	2	210876147	211046107	123	20	911332	0.42149	0.3367
ASD	ENSG00000115361	2	211042663	211100215	37	9	911332	-0.69899	0.75772
ASD	ENSG00000168530	2	211144874	211189914	89	9	911332	-0.07891	0.53145
ASD	ENSG00000115365	2	211285973	211352376	144	11	911332	0.31488	0.37643
ASD	ENSG00000021826	2	211332406	211553831	479	40	911332	-1.4705	0.92929
ASD	ENSG00000178568	2	212230446	213413565	3757	181	911332	-1.655	0.95104
ASD	ENSG00000030419	2	213854429	214027151	387	28	911332	-0.19758	0.57831
ASD	ENSG00000144451	2	214139113	215285225	2845	79	911332	0.82771	0.20392
ASD	ENSG00000174453	2	215265789	215453683	433	30	911332	2.096	0.018039
ASD	ENSG00000138376	2	215580370	215684428	431	32	911332	-0.25503	0.60065
ASD	ENSG00000144452	2	215786266	216013151	502	53	911332	-1.4558	0.92728
ASD	ENSG00000138363	2	216166540	216224487	161	15	911332	0.56342	0.28658
ASD	ENSG00000115414	2	216215163	216310895	273	23	911332	0.26798	0.39436
ASD	ENSG00000118242	2	216799213	216908819	290	44	911332	-1.8048	0.96445
ASD	ENSG00000115425	2	216851052	216957678	264	27	911332	-0.79361	0.78629
ASD	ENSG00000163449	2	216936589	216977506	79	11	911332	-0.004624	0.50184
ASD	ENSG00000079246	2	216962187	217081026	240	27	911332	-0.82735	0.79598
ASD	ENSG00000144583	2	217112588	217246750	300	30	911332	-0.39292	0.65281
ASD	ENSG00000138375	2	217267137	217357776	225	21	911332	-0.83317	0.79762
ASD	ENSG00000197756	2	217352912	217453903	198	34	911332	0.46467	0.32108
ASD	ENSG00000115457	2	217487551	217539159	81	10	911332	-0.38927	0.65146
ASD	ENSG00000115461	2	217526828	217570248	70	5	911332	0.18435	0.42687
ASD	ENSG00000118245	2	217714181	217734787	61	12	911332	-0.38043	0.64819
ASD	ENSG00000231672	2	218138742	218631316	1232	66	911332	0.98772	0.16165
ASD	ENSG00000079308	2	218654512	218877718	517	72	911332	0.25115	0.40085
ASD	ENSG00000188282	2	218889683	218965304	173	17	911332	-1.8633	0.96879
ASD	ENSG00000180871	2	218980012	219011976	48	4	911332	-1.2017	0.88525
ASD	ENSG00000163464	2	219017568	219041718	35	7	911332	-0.99059	0.83906
ASD	ENSG00000163466	2	219071817	219129079	96	9	911332	-0.33012	0.62934
ASD	ENSG00000179921	2	219114219	219138582	39	5	911332	0.35664	0.36068
ASD	ENSG00000127837	2	219118850	219144980	43	4	911332	-0.064719	0.5258
ASD	ENSG00000127838	2	219125115	219221516	208	14	911332	-0.67248	0.74936
ASD	ENSG00000135926	2	219128915	219167309	67	4	911332	-0.52203	0.69918
ASD	ENSG00000158428	2	219211579	219242822	76	13	911332	-2.0315	0.9789
ASD	ENSG00000018280	2	219236752	219271617	57	13	911332	-0.36151	0.64114
ASD	ENSG00000144579	2	219252979	219280664	46	10	911332	-0.58911	0.7221
ASD	ENSG00000127831	2	219273815	219328018	60	6	911332	-0.64702	0.74119
ASD	ENSG00000135913	2	219304974	219443084	205	9	911332	-0.46217	0.67802
ASD	ENSG00000144580	2	219423303	219471803	86	5	911332	-0.32541	0.62756
ASD	ENSG00000115556	2	219462488	219511907	78	6	911332	-0.2871	0.61298
ASD	ENSG00000115568	2	219492639	219534378	67	5	911332	-0.53033	0.70206
ASD	ENSG00000074582	2	219513487	219538166	45	5	911332	-0.62171	0.73293
ASD	ENSG00000163481	2	219518587	219547134	51	5	911332	-0.68537	0.75345
ASD	ENSG00000163482	2	219526749	219577439	53	6	911332	-0.58382	0.72033
ASD	ENSG00000135912	2	219565568	219630139	110	5	911332	-0.62616	0.7344
ASD	ENSG00000135929	2	219636472	219690016	88	5	911332	-0.84022	0.79961
ASD	ENSG00000115592	2	219677106	219706809	17	8	911332	-0.53845	0.70487
ASD	ENSG00000115596	2	219714544	219748955	32	6	911332	0.93813	0.17409
ASD	ENSG00000135925	2	219735085	219774303	26	3	911332	-1.0549	0.85426
ASD	ENSG00000171450	2	219814377	219836876	37	4	911332	-0.48593	0.68649
ASD	ENSG00000163497	2	219835809	219860379	7	3	911332	0.77872	0.21807
ASD	ENSG00000163499	2	219844911	219868143	9	4	911332	0.45896	0.32313
ASD	ENSG00000181378	2	219857568	219916249	85	10	911332	1.3043	0.096064
ASD	ENSG00000163501	2	219909142	219935189	69	7	911332	1.534	0.062511
ASD	ENSG00000187736	2	219930039	220035587	168	12	911332	0.78336	0.21671
ASD	ENSG00000213901	2	219930051	220045549	195	15	911332	0.72397	0.23454
ASD	ENSG00000115649	2	220026619	220052828	81	10	911332	-0.007323	0.50292
ASD	ENSG00000144567	2	220030947	220060201	90	10	911332	0.094024	0.46254
ASD	ENSG00000158552	2	220049959	220084373	69	13	911332	0.24794	0.40209
ASD	ENSG00000115657	2	220064490	220093712	45	10	911332	0.64126	0.26068
ASD	ENSG00000198925	2	220064494	220104439	66	12	911332	0.75476	0.2252
ASD	ENSG00000163516	2	220084479	220111391	53	9	911332	0.45252	0.32545
ASD	ENSG00000163521	2	220091328	220120200	51	9	911332	0.57015	0.28429
ASD	ENSG00000115661	2	220100177	220125059	40	8	911332	0.4801	0.31558
ASD	ENSG00000127824	2	220104433	220152892	86	11	911332	0.045653	0.48179
ASD	ENSG00000135924	2	220133989	220161622	46	8	911332	-0.3388	0.63262
ASD	ENSG00000054356	2	220144345	220184370	81	11	911332	-0.080692	0.53216
ASD	ENSG00000182698	2	220182131	220207899	74	7	911332	-0.21335	0.58447
ASD	ENSG00000123992	2	220228268	220274744	64	13	911332	-0.22937	0.59071
ASD	ENSG00000175084	2	220273099	220301461	50	9	911332	0.17002	0.4325
ASD	ENSG00000072195	2	220289568	220373009	140	26	911332	0.78363	0.21663
ASD	ENSG00000144591	2	220353589	220381710	44	6	911332	-0.41194	0.65981
ASD	ENSG00000072182	2	220368892	220413494	83	14	911332	-0.96129	0.8318
ASD	ENSG00000123989	2	220393669	220418509	45	5	911332	-0.50641	0.69371
ASD	ENSG00000188760	2	220398385	220425317	55	5	911332	-0.58672	0.7213
ASD	ENSG00000124006	2	220405451	220446581	93	15	911332	-0.11255	0.54481
ASD	ENSG00000123999	2	220423884	220450435	63	15	911332	0.253	0.40013
ASD	ENSG00000144589	2	220452582	220491173	34	7	911332	0.40328	0.34337
ASD	ENSG00000114923	2	220482049	220516702	40	7	911332	-0.13017	0.55179
ASD	ENSG00000116106	2	222272747	222448922	407	36	911332	-0.033386	0.51332
ASD	ENSG00000135903	2	223054607	223173715	325	39	911332	-0.55513	0.7106
ASD	ENSG00000163081	2	223152866	223179936	36	13	911332	-0.1607	0.56383
ASD	ENSG00000163082	2	223279236	223435667	300	35	911332	-0.75255	0.77414
ASD	ENSG00000116120	2	223425255	223531056	227	23	911332	-0.47567	0.68285
ASD	ENSG00000124003	2	223526505	223584649	164	27	911332	-0.049322	0.51967
ASD	ENSG00000123983	2	223715652	223819357	253	17	911332	0.61858	0.2681
ASD	ENSG00000152049	2	223906532	224073117	642	34	911332	0.60422	0.27285
ASD	ENSG00000171951	2	224451658	224477221	37	10	911332	1.0904	0.13778
ASD	ENSG00000152056	2	224606403	224712744	365	28	911332	-0.10067	0.54009
ASD	ENSG00000085449	2	224710433	224820104	229	12	911332	-0.0854	0.53403
ASD	ENSG00000135900	2	224812121	224842431	61	7	911332	0.53355	0.29683
ASD	ENSG00000135919	2	224829829	224914036	216	29	911332	0.058087	0.47684
ASD	ENSG00000124019	2	225233415	225276802	143	15	911332	0.20688	0.41805
ASD	ENSG00000036257	2	225324867	225460110	314	16	911332	0.65607	0.25589
ASD	ENSG00000135905	2	225619807	225917162	703	54	911332	1.3551	0.087685
ASD	ENSG00000144460	2	226255364	226528734	433	35	911332	0.42209	0.33648
ASD	ENSG00000169047	2	227586033	227674475	144	11	911332	0.80133	0.21147
ASD	ENSG00000144468	2	227690297	227873931	291	12	911332	-0.80663	0.79006
ASD	ENSG00000081052	2	227857427	228038829	458	39	911332	-0.29336	0.61538
ASD	ENSG00000169031	2	228019281	228189508	782	59	911332	-1.1202	0.86868
ASD	ENSG00000168958	2	228179867	228232550	158	15	911332	-0.63868	0.73848
ASD	ENSG00000168955	2	228216872	228256711	158	29	911332	-0.93745	0.82574
ASD	ENSG00000173744	2	228326868	228435930	319	19	911332	0.87771	0.19005
ASD	ENSG00000042304	2	228464806	228508036	311	25	911332	0.71911	0.23604
ASD	ENSG00000135917	2	228539926	228592728	247	21	911332	0.32305	0.37333
ASD	ENSG00000115009	2	228668558	228692272	20	8	911332	1.3526	0.088084
ASD	ENSG00000123977	2	228725770	228799060	265	15	911332	1.6286	0.051699
ASD	ENSG00000153820	2	228834666	229056361	667	27	911332	-1.9996	0.97723
ASD	ENSG00000153823	2	229705242	230146001	1240	102	911332	-1.467	0.92881
ASD	ENSG00000187957	2	230212345	230589274	1100	86	911332	-1.1914	0.88325
ASD	ENSG00000153827	2	230618554	230797955	184	22	911332	1.7683	0.038502
ASD	ENSG00000153832	2	230777018	230887825	149	20	911332	2.4774	0.0066177
ASD	ENSG00000163053	2	230889698	230943715	171	21	911332	1.5511	0.060439
ASD	ENSG00000135899	2	231022009	231100444	301	24	911332	1.0794	0.1402
ASD	ENSG00000079263	2	231057826	231233762	473	33	911332	1.6182	0.052814
ASD	ENSG00000185404	2	231181899	231278447	362	27	911332	0.5485	0.29167
ASD	ENSG00000067066	2	231270657	231418805	438	36	911332	-0.24701	0.59755
ASD	ENSG00000135932	2	231567560	231695790	207	21	911332	-0.84602	0.80123
ASD	ENSG00000135916	2	231719354	231753963	141	29	911332	1.3399	0.090142
ASD	ENSG00000135898	2	231762033	231835781	202	30	911332	0.10547	0.458
ASD	ENSG00000173699	2	231850836	231899770	212	22	911332	0.46471	0.32107
ASD	ENSG00000204128	2	231892205	231924434	81	14	911332	0.34626	0.36458
ASD	ENSG00000173692	2	231911578	232047541	211	21	911332	-0.020832	0.50831
ASD	ENSG00000135914	2	231962944	231999832	46	10	911332	-0.054777	0.52184
ASD	ENSG00000135931	2	232053260	232249548	407	33	911332	0.25404	0.39973
ASD	ENSG00000156966	2	232250254	232275875	68	10	911332	-0.93564	0.82527
ASD	ENSG00000115053	2	232308242	232358352	152	18	911332	1.377	0.084253
ASD	ENSG00000171596	2	232377871	232405206	99	12	911332	-0.19132	0.57586
ASD	ENSG00000177673	2	232447575	232468994	43	10	911332	2.3219	0.010119
ASD	ENSG00000269363	2	232561517	232581621	60	8	911332	-0.043474	0.51734
ASD	ENSG00000187514	2	232561605	232588251	75	9	911332	-0.1991	0.57891
ASD	ENSG00000156973	2	232587135	232660982	142	10	911332	-1.2316	0.89096
ASD	ENSG00000144524	2	232636381	232683963	83	8	911332	-0.71883	0.76388
ASD	ENSG00000163273	2	232776530	232801113	43	15	911332	1.4664	0.071268
ASD	ENSG00000144535	2	232815955	233219060	937	29	911332	1.037	0.14988
ASD	ENSG00000163283	2	233233244	233257599	74	14	911332	0.92921	0.17639
ASD	ENSG00000163286	2	233261553	233285424	74	12	911332	0.94176	0.17316
ASD	ENSG00000163295	2	233310833	233334742	105	16	911332	-0.15943	0.56334
ASD	ENSG00000171551	2	233334537	233362538	78	19	911332	-0.29816	0.61721
ASD	ENSG00000237412	2	233375173	233400422	71	14	911332	1.0882	0.13826
ASD	ENSG00000135902	2	233380703	233411377	81	14	911332	1.8196	0.03441
ASD	ENSG00000196811	2	233394437	233421113	72	12	911332	2.3776	0.0087118
ASD	ENSG00000221944	2	233402779	233425226	69	11	911332	1.5475	0.060876
ASD	ENSG00000135930	2	233404762	233458354	144	11	911332	1.2592	0.10397
ASD	ENSG00000115468	2	233460767	233557491	252	27	911332	2.76	0.0028898
ASD	ENSG00000204120	2	233552009	233735285	426	22	911332	0.70526	0.24033
ASD	ENSG00000115474	2	233621174	233651278	70	10	911332	0.75076	0.2264
ASD	ENSG00000182600	2	233711980	233753418	119	17	911332	0.86004	0.19488
ASD	ENSG00000066248	2	233733396	233887982	552	43	911332	0.81532	0.20745
ASD	ENSG00000115488	2	233887382	233909767	68	15	911332	-0.8106	0.7912
ASD	ENSG00000168918	2	233914677	234126549	547	42	911332	0.84691	0.19852
ASD	ENSG00000085978	2	234108697	234214320	208	17	911332	1.5627	0.059063
ASD	ENSG00000130561	2	234206462	234265701	155	19	911332	0.8537	0.19663
ASD	ENSG00000077044	2	234253153	234390750	260	21	911332	1.2315	0.10907
ASD	ENSG00000085982	2	234374166	234485428	179	11	911332	2.5699	0.0050869
ASD	ENSG00000241635	2	234516291	234691956	519	28	911332	1.4073	0.079676
ASD	ENSG00000242515	2	234535100	234691951	466	31	911332	1.3923	0.081911
ASD	ENSG00000241119	2	234570499	234691946	407	25	911332	1.3536	0.087938
ASD	ENSG00000244122	2	234580584	234691945	378	25	911332	1.4049	0.080025
ASD	ENSG00000167165	2	234590253	234691946	340	23	911332	1.3602	0.086886
ASD	ENSG00000240224	2	234611638	234691945	278	22	911332	1.2116	0.11283
ASD	ENSG00000244474	2	234617424	234691945	263	22	911332	1.1621	0.12261
ASD	ENSG00000243135	2	234627754	234691945	216	24	911332	1.3753	0.084516
ASD	ENSG00000242366	2	234658894	234691945	97	19	911332	1.2168	0.11183
ASD	ENSG00000185038	2	234674370	234752069	268	44	911332	0.51622	0.30285
ASD	ENSG00000123485	2	234732062	234773212	167	13	911332	-1.3682	0.91438
ASD	ENSG00000144481	2	234816043	234938166	390	50	911332	-0.8893	0.81308
ASD	ENSG00000072080	2	234949323	234995778	193	20	911332	0.55164	0.2906
ASD	ENSG00000188042	2	235391685	235415697	59	15	911332	-0.015641	0.50624
ASD	ENSG00000130147	2	235850617	235974358	221	31	911332	-1.3338	0.90887
ASD	ENSG00000157985	2	236392733	237050444	1372	116	911332	-0.47733	0.68344
ASD	ENSG00000168505	2	237063879	237087012	41	6	911332	-1.4331	0.92409
ASD	ENSG00000182177	2	237092095	237183052	299	17	911332	-2.5958	0.99528
ASD	ENSG00000132321	2	237222794	237426185	331	17	911332	0.89932	0.18424
ASD	ENSG00000144476	2	237466430	237501001	64	9	911332	0.79944	0.21202
ASD	ENSG00000198612	2	237983955	238019109	38	10	911332	0.54197	0.29392
ASD	ENSG00000163359	2	238222646	238333018	260	32	911332	0.23565	0.40685
ASD	ENSG00000115648	2	238384071	238473961	376	19	911332	-0.54737	0.70794
ASD	ENSG00000071677	2	238465217	238485818	94	9	911332	-1.4006	0.91933
ASD	ENSG00000124839	2	238472965	238520257	256	26	911332	-1.5551	0.94004
ASD	ENSG00000124831	2	238526219	238732325	650	38	911332	-1.1073	0.86593
ASD	ENSG00000177483	2	238697032	238761451	131	16	911332	-0.65125	0.74256
ASD	ENSG00000132329	2	238757536	238830756	227	44	911332	-1.6364	0.94912
ASD	ENSG00000184182	2	238865469	238961236	235	12	911332	-0.39503	0.65359
ASD	ENSG00000132330	2	238959530	239018054	188	17	911332	-0.90775	0.81799
ASD	ENSG00000144488	2	238998798	239051928	221	26	911332	-1.5442	0.93873
ASD	ENSG00000168427	2	239037363	239071588	102	20	911332	0.84622	0.19871
ASD	ENSG00000178752	2	239057623	239087541	96	18	911332	0.33878	0.36739
ASD	ENSG00000132323	2	239069042	239122370	212	17	911332	-0.39002	0.65174
ASD	ENSG00000144485	2	239136908	239159303	88	8	911332	0.3896	0.34841
ASD	ENSG00000132326	2	239142679	239208743	190	26	911332	-0.17128	0.568
ASD	ENSG00000204104	2	239219082	239319541	263	17	911332	-0.74655	0.77233
ASD	ENSG00000065802	2	239325383	239370891	148	16	911332	-0.91574	0.8201
ASD	ENSG00000233608	2	239746673	239805893	43	12	911332	0.091024	0.46374
ASD	ENSG00000068024	2	239959864	240333348	1118	86	911332	1.7548	0.039651
ASD	ENSG00000130414	2	240821867	240974819	612	42	911332	-0.14628	0.55815
ASD	ENSG00000182083	2	240958841	240979906	63	18	911332	-0.82087	0.79414
ASD	ENSG00000221961	2	240971230	240992399	92	15	911332	-1.6696	0.9525
ASD	ENSG00000178586	2	240974494	240995489	94	16	911332	-1.3677	0.91429
ASD	ENSG00000172428	2	241055980	241086224	100	14	911332	0.67499	0.24984
ASD	ENSG00000178602	2	241068446	241093979	104	15	911332	0.83233	0.20261
ASD	ENSG00000063660	2	241365088	241417493	219	39	911332	1.3735	0.084805
ASD	ENSG00000144504	2	241408839	241518626	335	41	911332	-0.38372	0.64941
ASD	ENSG00000188542	2	241489471	241513431	59	16	911332	-0.31678	0.62429
ASD	ENSG00000142327	2	241495221	241530789	89	19	911332	-0.40727	0.6581
ASD	ENSG00000142330	2	241516133	241567122	189	22	911332	-0.10105	0.54024
ASD	ENSG00000178623	2	241534848	241580676	187	32	911332	-0.37369	0.64568
ASD	ENSG00000185176	2	241605835	241632323	94	14	911332	0.63883	0.26147
ASD	ENSG00000184945	2	241621262	241647900	72	13	911332	0.70026	0.24188
ASD	ENSG00000130294	2	241643181	241769725	312	34	911332	-0.15475	0.56149
ASD	ENSG00000172482	2	241797896	241829919	142	11	911332	-0.94416	0.82746
ASD	ENSG00000172478	2	241815465	241846306	195	11	911332	-0.90061	0.8161
ASD	ENSG00000162804	2	241928255	242044983	289	34	911332	-0.71587	0.76296
ASD	ENSG00000122085	2	242001584	242051747	145	13	911332	0.036863	0.4853
ASD	ENSG00000115687	2	242035514	242099679	221	22	911332	0.33233	0.36982
ASD	ENSG00000115685	2	242078991	242133067	156	14	911332	0.31134	0.37777
ASD	ENSG00000146205	2	242117924	242174792	163	28	911332	0.022661	0.49096
ASD	ENSG00000115677	2	242156679	242266476	224	22	911332	0.025445	0.48985
ASD	ENSG00000168385	2	242244515	242303442	111	15	911332	0.38293	0.35088
ASD	ENSG00000006607	2	242285658	242444256	363	22	911332	0.37477	0.35392
ASD	ENSG00000115694	2	242422089	242459145	85	15	911332	0.74179	0.22911
ASD	ENSG00000176720	2	242488136	242523546	128	23	911332	0.41	0.3409
ASD	ENSG00000176946	2	242513820	242586864	186	13	911332	1.5923	0.055656
ASD	ENSG00000168397	2	242566628	242623272	192	18	911332	1.3505	0.088432
ASD	ENSG00000168393	2	242605157	242636406	133	10	911332	0.54075	0.29434
ASD	ENSG00000168395	2	242631450	242678893	139	14	911332	0.73815	0.23021
ASD	ENSG00000180902	2	242663994	242718231	151	18	911332	1.199	0.11526
ASD	ENSG00000154252	2	242706240	242753623	88	15	911332	2.6552	0.0039634
ASD	ENSG00000204099	2	242739920	242768739	63	8	911332	2.3606	0.0091218
ASD	ENSG00000188389	2	242782033	242811060	55	9	911332	3.1921	0.00070632
ASD	ENSG00000188011	2	242801752	242825975	87	9	911332	2.4293	0.0075634
ASD	ENSG00000134121	3	228279	461090	750	61	911332	0.46259	0.32183
ASD	ENSG00000134115	3	1124260	1455901	1372	109	911332	-1.1419	0.87324
ASD	ENSG00000144619	3	2130497	3109645	3611	274	911332	-1.215	0.88781
ASD	ENSG00000091181	3	3101233	3178297	240	55	911332	-0.59321	0.72348
ASD	ENSG00000072756	3	3158600	3202563	124	20	911332	0.035642	0.48578
ASD	ENSG00000113851	3	3180676	3231394	137	15	911332	0.25148	0.40072
ASD	ENSG00000144455	3	3732498	4518965	2536	108	911332	-0.73934	0.77015
ASD	ENSG00000175928	3	3831121	3899387	163	24	911332	-0.14393	0.55722
ASD	ENSG00000170364	3	4334988	4369251	74	13	911332	0.4763	0.31693
ASD	ENSG00000150995	3	4525032	4899524	1069	126	911332	0.12097	0.45186
ASD	ENSG00000134107	3	5010801	5037008	63	13	911332	1.1652	0.12198
ASD	ENSG00000134108	3	5153905	5232596	148	11	911332	-1.6433	0.94984
ASD	ENSG00000134109	3	5219331	5271642	100	17	911332	-0.70793	0.7605
ASD	ENSG00000196277	3	6801688	7793215	2569	184	911332	0.5841	0.27958
ASD	ENSG00000071282	3	8533393	8619805	259	21	911332	-0.73515	0.76888
ASD	ENSG00000125046	3	8651086	8796726	321	56	911332	-1.0565	0.85463
ASD	ENSG00000182533	3	8765486	8893492	497	60	911332	-1.1663	0.87826
ASD	ENSG00000180914	3	8782094	8821314	153	35	911332	-1.079	0.8597
ASD	ENSG00000070950	3	8807088	9015457	754	35	911332	-1.0987	0.86405
ASD	ENSG00000196220	3	9012275	9414737	1075	123	911332	-0.94904	0.8287
ASD	ENSG00000134077	3	9394526	9438475	105	14	911332	2.4342	0.0074628
ASD	ENSG00000168137	3	9429299	9530924	162	16	911332	1.4979	0.06708
ASD	ENSG00000156959	3	9533481	9605486	198	20	911332	1.1197	0.13142
ASD	ENSG00000163719	3	9681117	9754077	84	12	911332	-0.80025	0.78822
ASD	ENSG00000144550	3	9735491	9781592	73	25	911332	-0.99148	0.83927
ASD	ENSG00000156983	3	9763413	9799702	60	17	911332	-0.21925	0.58677
ASD	ENSG00000114026	3	9781628	9839903	96	17	911332	0.09837	0.46082
ASD	ENSG00000134072	3	9789026	9821676	48	12	911332	-0.22236	0.58798
ASD	ENSG00000171148	3	9811544	9844695	61	10	911332	0.065335	0.47395
ASD	ENSG00000241553	3	9824179	9859410	70	13	911332	-0.17852	0.57084
ASD	ENSG00000214021	3	9839770	9906822	178	24	911332	-0.31251	0.62267
ASD	ENSG00000156990	3	9869533	9896286	67	12	911332	0.023147	0.49077
ASD	ENSG00000187288	3	9898398	9931938	84	14	911332	-0.3762	0.64662
ASD	ENSG00000171135	3	9922238	9946033	61	12	911332	-0.61963	0.73225
ASD	ENSG00000163701	3	9934296	9968086	81	7	911332	0.17318	0.43125
ASD	ENSG00000163702	3	9948758	9985314	81	14	911332	0.34243	0.36601
ASD	ENSG00000163703	3	9965506	9997097	64	14	911332	0.14995	0.4404
ASD	ENSG00000163704	3	9977226	10004078	47	6	911332	-0.17946	0.57121
ASD	ENSG00000125037	3	9994221	10062800	172	6	911332	-0.77223	0.78001
ASD	ENSG00000144554	3	10058098	10153614	246	8	911332	-1.2578	0.89577
ASD	ENSG00000163705	3	10113001	10159915	126	6	911332	-1.6245	0.94787
ASD	ENSG00000254999	3	10147276	10178874	129	8	911332	-1.9828	0.9763
ASD	ENSG00000134086	3	10172692	10203904	105	14	911332	-1.9064	0.9717
ASD	ENSG00000134070	3	10196549	10295427	283	31	911332	-0.82857	0.79633
ASD	ENSG00000157014	3	10279707	10332902	143	18	911332	-0.35441	0.63848
ASD	ENSG00000157017	3	10317359	10344631	72	13	911332	0.22877	0.40953
ASD	ENSG00000157020	3	10324815	10372862	117	17	911332	0.26806	0.39433
ASD	ENSG00000157087	3	10355707	10759716	1232	106	911332	-0.70611	0.75994
ASD	ENSG00000132164	3	10847885	10992419	358	35	911332	0.62141	0.26716
ASD	ENSG00000157103	3	11024410	11090933	148	32	911332	-1.8919	0.97074
ASD	ENSG00000196639	3	11168779	11315243	363	41	911332	0.034258	0.48634
ASD	ENSG00000197548	3	11303995	11609139	612	18	911332	0.46647	0.32044
ASD	ENSG00000144560	3	11587544	11772220	562	44	911332	-1.2485	0.89408
ASD	ENSG00000144559	3	11821916	11898393	181	22	911332	-0.063455	0.5253
ASD	ENSG00000157150	3	12184551	12210851	63	12	911332	-1.0573	0.8548
ASD	ENSG00000132170	3	12318867	12485855	350	29	911332	1.264	0.10312
ASD	ENSG00000154743	3	12515931	12591122	266	14	911332	-1.3972	0.91882
ASD	ENSG00000225526	3	12546433	12612558	183	17	911332	-0.95705	0.83073
ASD	ENSG00000075975	3	12588513	12635212	96	13	911332	0.06188	0.47533
ASD	ENSG00000132155	3	12615100	12715725	253	14	911332	0.48552	0.31365
ASD	ENSG00000088726	3	12765024	12820956	150	20	911332	-1.1121	0.86696
ASD	ENSG00000144712	3	12827971	12923415	281	24	911332	-1.0097	0.84367
ASD	ENSG00000144713	3	12865984	12893087	67	8	911332	-0.72245	0.76499
ASD	ENSG00000144711	3	12928719	13124617	521	63	911332	-0.10788	0.54295
ASD	ENSG00000132182	3	13347737	13471809	383	18	911332	0.26071	0.39716
ASD	ENSG00000163517	3	13511224	13557916	100	22	911332	-1.0801	0.85996
ASD	ENSG00000163520	3	13563824	13689922	459	51	911332	-2.4265	0.99238
ASD	ENSG00000154764	3	13847755	13931618	253	34	911332	-1.095	0.86324
ASD	ENSG00000180438	3	13968756	14134311	304	13	911332	-0.63154	0.73616
ASD	ENSG00000163528	3	14143580	14176370	61	13	911332	-1.993	0.97687
ASD	ENSG00000170876	3	14156440	14195179	82	14	911332	-1.7297	0.95815
ASD	ENSG00000154767	3	14176647	14230283	96	15	911332	-1.4347	0.92431
ASD	ENSG00000170860	3	14209858	14252619	78	14	911332	-1.5547	0.93999
ASD	ENSG00000131389	3	14434076	14540857	238	45	911332	0.41285	0.33986
ASD	ENSG00000154781	3	14683271	14724166	106	10	911332	0.47928	0.31587
ASD	ENSG00000131379	3	14706606	14824541	284	35	911332	0.83499	0.20186
ASD	ENSG00000154783	3	14850469	14985895	475	34	911332	0.99661	0.15948
ASD	ENSG00000177463	3	14979091	15105107	205	21	911332	0.6568	0.25565
ASD	ENSG00000131368	3	15073967	15116842	78	13	911332	1.1117	0.13313
ASD	ENSG00000131381	3	15101580	15150670	100	8	911332	1.7124	0.043411
ASD	ENSG00000131375	3	15237659	15304425	60	12	911332	-0.15758	0.56261
ASD	ENSG00000131370	3	15286360	15392875	233	43	911332	0.30995	0.3783
ASD	ENSG00000206562	3	15412782	15492073	147	16	911332	-1.1793	0.88087
ASD	ENSG00000144597	3	15458862	15494120	58	11	911332	-1.1545	0.87585
ASD	ENSG00000206561	3	15481640	15573258	238	25	911332	-0.40454	0.65709
ASD	ENSG00000131373	3	15592211	15653338	107	20	911332	-0.46433	0.67879
ASD	ENSG00000169814	3	15632848	15697329	126	18	911332	0.25515	0.3993
ASD	ENSG00000206560	3	15698743	15911278	396	14	911332	-0.56119	0.71266
ASD	ENSG00000131386	3	16206156	16283499	238	39	911332	0.70537	0.24029
ASD	ENSG00000154813	3	16289485	16316479	73	8	911332	0.67134	0.251
ASD	ENSG00000154814	3	16296706	16401806	303	20	911332	0.50388	0.30717
ASD	ENSG00000131378	3	16345081	16565533	642	65	911332	0.2825	0.38878
ASD	ENSG00000092345	3	16618299	16721813	429	55	911332	0.49876	0.30898
ASD	ENSG00000154822	3	16834159	17142086	731	37	911332	1.9782	0.023952
ASD	ENSG00000131374	3	17188654	18496309	2565	48	911332	1.1035	0.1349
ASD	ENSG00000182568	3	18376879	18497080	203	32	911332	2.1324	0.016489
ASD	ENSG00000183960	3	19179946	19587138	432	49	911332	0.52845	0.29859
ASD	ENSG00000163576	3	19910964	19998517	255	21	911332	-0.44586	0.67215
ASD	ENSG00000144566	3	19978571	20036667	200	21	911332	0.57313	0.28328
ASD	ENSG00000183977	3	20011453	20063822	154	17	911332	0.14801	0.44117
ASD	ENSG00000114166	3	20071515	20205896	483	35	911332	-0.28009	0.61029
ASD	ENSG00000129810	3	20192085	20237784	161	18	911332	1.3514	0.088282
ASD	ENSG00000151789	3	21449915	22424812	3850	223	911332	-1.8245	0.96596
ASD	ENSG00000182247	3	23234511	23643284	1222	24	911332	0.54223	0.29383
ASD	ENSG00000170142	3	23837394	23942807	198	25	911332	0.15526	0.43831
ASD	ENSG00000197885	3	23923151	23998082	204	16	911332	-0.72813	0.76673
ASD	ENSG00000174748	3	23948036	23975183	59	9	911332	-0.65638	0.74421
ASD	ENSG00000174738	3	23976751	24032109	160	15	911332	-0.89903	0.81568
ASD	ENSG00000151090	3	24148651	24546773	957	106	911332	-0.8701	0.80788
ASD	ENSG00000077092	3	25205823	25649423	1372	78	911332	-0.42587	0.6649
ASD	ENSG00000077097	3	25629475	25716398	145	12	911332	0.49978	0.30861
ASD	ENSG00000151092	3	25750435	25841530	123	6	911332	-1.009	0.84352
ASD	ENSG00000151093	3	25814408	25846025	57	6	911332	-1.2415	0.89278
ASD	ENSG00000179796	3	26654297	26762267	196	25	911332	1.1157	0.13227
ASD	ENSG00000163491	3	27141576	27420951	748	23	911332	1.8217	0.034248
ASD	ENSG00000033867	3	27404214	27535911	399	22	911332	1.4483	0.073772
ASD	ENSG00000163508	3	27747440	27774206	44	10	911332	-0.24182	0.59554
ASD	ENSG00000187118	3	28273075	28376633	161	15	911332	0.40094	0.34423
ASD	ENSG00000163512	3	28346494	28400618	66	8	911332	0.42504	0.3354
ASD	ENSG00000206559	3	28380637	28589613	257	13	911332	-0.20881	0.5827
ASD	ENSG00000144642	3	29312473	30061886	2544	149	911332	0.64526	0.25938
ASD	ENSG00000163513	3	30637994	30745634	282	41	911332	1.2683	0.10234
ASD	ENSG00000144644	3	30757692	30946257	609	36	911332	-0.082727	0.53297
ASD	ENSG00000163527	3	31564130	31689112	193	16	911332	-1.2874	0.90103
ASD	ENSG00000144645	3	31689382	32129072	1204	112	911332	0.68117	0.24788
ASD	ENSG00000197385	3	32013263	32043120	86	8	911332	1.3101	0.095082
ASD	ENSG00000152642	3	32137181	32220205	310	20	911332	-1.1704	0.87909
ASD	ENSG00000170293	3	32270171	32421817	494	79	911332	-1.8337	0.96665
ASD	ENSG00000153551	3	32423163	32534559	373	41	911332	-1.6391	0.9494
ASD	ENSG00000091317	3	32512804	32554900	89	18	911332	-1.0888	0.86188
ASD	ENSG00000144635	3	32557463	32622366	135	20	911332	-1.5502	0.93945
ASD	ENSG00000182973	3	32716637	32825367	413	20	911332	-0.73215	0.76796
ASD	ENSG00000206557	3	32849510	32949318	150	29	911332	-0.52911	0.70163
ASD	ENSG00000183813	3	32983066	33007841	37	6	911332	0.91947	0.17893
ASD	ENSG00000170266	3	33028100	33148722	377	29	911332	1.7626	0.038981
ASD	ENSG00000188167	3	33121913	33148293	59	9	911332	1.5243	0.063714
ASD	ENSG00000170275	3	33145471	33199265	120	18	911332	2.3355	0.0097589
ASD	ENSG00000173705	3	33181537	33270707	269	23	911332	2.1286	0.016643
ASD	ENSG00000153558	3	33308517	33455154	275	15	911332	-0.2382	0.59414
ASD	ENSG00000153560	3	33419828	33492863	204	16	911332	-0.41393	0.66054
ASD	ENSG00000163539	3	33527737	33769848	332	24	911332	0.54842	0.2917
ASD	ENSG00000170248	3	33829844	33921194	262	12	911332	-0.31126	0.6222
ASD	ENSG00000172995	3	35670437	35845988	314	28	911332	-0.46574	0.6793
ASD	ENSG00000144681	3	36411836	36599499	674	40	911332	0.91697	0.17958
ASD	ENSG00000163673	3	36743913	36791352	78	17	911332	-1.6213	0.94752
ASD	ENSG00000168016	3	36858311	36996548	268	20	911332	0.49509	0.31027
ASD	ENSG00000178567	3	37017357	37044795	38	5	911332	-0.60696	0.72806
ASD	ENSG00000076242	3	37024823	37117380	160	11	911332	-0.56978	0.71559
ASD	ENSG00000093167	3	37084117	37235180	262	12	911332	-1.1462	0.87415
ASD	ENSG00000144674	3	37274668	37418242	261	14	911332	-0.186	0.57378
ASD	ENSG00000198590	3	37417760	37486988	120	19	911332	-1.1445	0.87379
ASD	ENSG00000144668	3	37483606	37875005	907	75	911332	-0.38821	0.65107
ASD	ENSG00000144677	3	37893451	38035960	278	26	911332	1.5283	0.063225
ASD	ENSG00000136059	3	38019550	38058679	98	11	911332	2.0149	0.021956
ASD	ENSG00000187091	3	38038987	38081253	110	19	911332	0.70618	0.24004
ASD	ENSG00000008226	3	38070696	38175516	226	19	911332	-0.0073051	0.50291
ASD	ENSG00000060971	3	38134620	38188733	74	16	911332	0.52181	0.3009
ASD	ENSG00000172936	3	38169969	38194513	26	5	911332	0.17673	0.42986
ASD	ENSG00000172939	3	38196580	38306979	116	16	911332	-0.8662	0.80681
ASD	ENSG00000172940	3	38297303	38329806	44	9	911332	-1.6753	0.95306
ASD	ENSG00000144671	3	38313785	38370066	206	14	911332	-1.5606	0.94069
ASD	ENSG00000093217	3	38378251	38472839	261	18	911332	1.2954	0.097597
ASD	ENSG00000114739	3	38485342	38544633	104	9	911332	0.78011	0.21766
ASD	ENSG00000157036	3	38527618	38593652	130	14	911332	0.72567	0.23402
ASD	ENSG00000183873	3	38579548	38701164	280	42	911332	0.83433	0.20205
ASD	ENSG00000185313	3	38728293	38845501	339	31	911332	-1.6512	0.95065
ASD	ENSG00000168356	3	38877260	39002052	282	20	911332	-0.72103	0.76456
ASD	ENSG00000114742	3	39083489	39148155	155	19	911332	-0.028633	0.51142
ASD	ENSG00000114745	3	39128150	39159854	66	15	911332	0.017753	0.49292
ASD	ENSG00000168026	3	39139152	39190394	142	18	911332	-0.27728	0.60922
ASD	ENSG00000144655	3	39173346	39206053	89	17	911332	-0.25737	0.60155
ASD	ENSG00000168334	3	39214701	39244087	42	11	911332	-0.013494	0.50538
ASD	ENSG00000168329	3	39294985	39333226	124	23	911332	0.38762	0.34915
ASD	ENSG00000179934	3	39361197	39385171	64	14	911332	1.0248	0.15272
ASD	ENSG00000144659	3	39414839	39448842	116	11	911332	-0.82144	0.7943
ASD	ENSG00000168028	3	39438180	39464033	145	5	911332	-1.291	0.90165
ASD	ENSG00000168314	3	39498689	39580970	318	9	911332	0.0068695	0.49726
ASD	ENSG00000170011	3	39840405	40311812	1255	59	911332	-0.28149	0.61083
ASD	ENSG00000114784	3	40341175	40363915	36	3	911332	0.61961	0.26776
ASD	ENSG00000168032	3	40418647	40480110	100	4	911332	-0.53393	0.70331
ASD	ENSG00000188846	3	40488783	40513861	52	3	911332	-0.83835	0.79908
ASD	ENSG00000177873	3	40508604	40541727	59	5	911332	-1.0367	0.85006
ASD	ENSG00000177842	3	40537483	40570227	30	4	911332	-2.0877	0.98159
ASD	ENSG00000172888	3	40556369	40626176	99	11	911332	-1.6991	0.95535
ASD	ENSG00000168036	3	41226328	41311587	108	12	911332	1.1492	0.12524
ASD	ENSG00000168038	3	41278090	42013922	2109	35	911332	0.52854	0.29856
ASD	ENSG00000182606	3	42045294	42277381	587	40	911332	0.85079	0.19744
ASD	ENSG00000187094	3	42289317	42317699	56	11	911332	-0.17919	0.5711
ASD	ENSG00000157093	3	42428570	42462092	59	12	911332	0.33269	0.36968
ASD	ENSG00000114812	3	42520791	42589059	155	31	911332	-1.0948	0.86319
ASD	ENSG00000093183	3	42579461	42652572	169	17	911332	-0.8103	0.79112
ASD	ENSG00000008324	3	42613332	42646606	70	10	911332	-1.2725	0.8984
ASD	ENSG00000114857	3	42632106	42700227	151	13	911332	-1.3456	0.91079
ASD	ENSG00000114853	3	42685176	42719072	69	15	911332	-0.89119	0.81359
ASD	ENSG00000157119	3	42717011	42744036	46	13	911332	-1.3517	0.91176
ASD	ENSG00000010282	3	42724155	42754319	50	11	911332	0.14188	0.44359
ASD	ENSG00000244607	3	42724155	42824745	172	19	911332	0.61452	0.26944
ASD	ENSG00000181061	3	42788669	42856023	107	15	911332	-0.12151	0.54836
ASD	ENSG00000144648	3	42836244	42939466	206	25	911332	1.5591	0.059488
ASD	ENSG00000273291	3	42840938	43107363	508	31	911332	0.95681	0.16933
ASD	ENSG00000240747	3	42840975	42994284	267	24	911332	1.4981	0.067059
ASD	ENSG00000180432	3	42887497	42927633	83	12	911332	1.4603	0.072104
ASD	ENSG00000182983	3	42937223	42970825	38	8	911332	0.74407	0.22842
ASD	ENSG00000144649	3	43010759	43111703	219	21	911332	-0.046857	0.51869
ASD	ENSG00000144647	3	43110724	43157568	82	13	911332	-1.4516	0.92669
ASD	ENSG00000163788	3	43318004	43476256	184	25	911332	-0.94545	0.82779
ASD	ENSG00000160746	3	43386351	43743086	592	30	911332	-1.0053	0.84262
ASD	ENSG00000011198	3	43721605	43785863	135	12	911332	-0.66013	0.74541
ASD	ENSG00000173769	3	44273378	44383590	208	14	911332	0.93731	0.1743
ASD	ENSG00000179152	3	44369611	44460943	154	16	911332	1.6161	0.053035
ASD	ENSG00000185219	3	44471262	44529162	68	13	911332	0.69706	0.24288
ASD	ENSG00000178917	3	44530462	44562128	26	6	911332	0.89646	0.185
ASD	ENSG00000196345	3	44586685	44634975	90	9	911332	0.398	0.34531
ASD	ENSG00000144792	3	44609715	44651186	68	8	911332	0.59163	0.27705
ASD	ENSG00000186448	3	44616380	44699963	100	11	911332	0.86571	0.19332
ASD	ENSG00000169981	3	44680219	44712283	30	9	911332	0.71546	0.23716
ASD	ENSG00000196653	3	44744135	44775323	42	10	911332	0.095458	0.46198
ASD	ENSG00000186446	3	44761088	44788575	40	8	911332	0.33928	0.3672
ASD	ENSG00000163807	3	44769153	44813154	56	10	911332	0.32025	0.37439
ASD	ENSG00000163808	3	44793209	44924868	140	17	911332	0.87596	0.19053
ASD	ENSG00000169964	3	44893361	44917162	31	8	911332	1.11	0.1335
ASD	ENSG00000163810	3	44906100	44966482	127	14	911332	-0.025025	0.50998
ASD	ENSG00000163812	3	44946749	45027677	100	9	911332	-1.2283	0.89033
ASD	ENSG00000075914	3	45006733	45087558	158	12	911332	0.38533	0.35
ASD	ENSG00000163815	3	45033040	45087563	125	9	911332	0.5675	0.28519
ASD	ENSG00000163814	3	45113770	45197914	264	53	911332	-0.81146	0.79145
ASD	ENSG00000249992	3	45255958	45277770	79	13	911332	-0.27738	0.60926
ASD	ENSG00000011376	3	45419998	45600913	360	23	911332	0.017296	0.4931
ASD	ENSG00000144791	3	45586886	45737830	480	31	911332	0.28951	0.3861
ASD	ENSG00000211456	3	45720548	45796916	222	13	911332	0.82588	0.20444
ASD	ENSG00000163817	3	45786942	45848027	124	33	911332	0.35567	0.36105
ASD	ENSG00000163818	3	45854808	45967534	196	28	911332	0.95601	0.16953
ASD	ENSG00000173585	3	45917996	45954667	88	14	911332	1.1064	0.13427
ASD	ENSG00000163820	3	45949396	46047316	240	21	911332	0.18163	0.42794
ASD	ENSG00000172215	3	45972425	45999845	59	8	911332	0.55197	0.29048
ASD	ENSG00000173578	3	46048516	46079234	91	7	911332	0.54278	0.29364
ASD	ENSG00000183625	3	46195096	46318197	270	15	911332	0.012557	0.49499
ASD	ENSG00000163823	3	46233200	46259887	52	4	911332	-0.66441	0.74679
ASD	ENSG00000121807	3	46385225	46412419	75	10	911332	0.29744	0.38306
ASD	ENSG00000160791	3	46401633	46427697	68	9	911332	-0.24833	0.59806
ASD	ENSG00000121797	3	46438654	46464488	104	10	911332	-0.72929	0.76709
ASD	ENSG00000012223	3	46467136	46536724	202	25	911332	-0.020176	0.50805
ASD	ENSG00000163825	3	46528981	46552439	49	7	911332	0.27666	0.39102
ASD	ENSG00000163827	3	46546913	46631589	284	20	911332	0.29955	0.38226
ASD	ENSG00000268324	3	46588888	46611178	107	13	911332	0.51973	0.30162
ASD	ENSG00000241186	3	46606045	46678033	300	25	911332	0.17718	0.42968
ASD	ENSG00000178038	3	46700487	46745194	123	18	911332	0.005531	0.49779
ASD	ENSG00000181585	3	46732823	46762376	73	15	911332	-0.088785	0.53537
ASD	ENSG00000206549	3	46743605	46864064	332	12	911332	-0.010904	0.50435
ASD	ENSG00000261603	3	46751073	46787919	147	9	911332	-0.032065	0.51279
ASD	ENSG00000188086	3	46773582	46864048	240	9	911332	0.1371	0.44548
ASD	ENSG00000178055	3	46861032	46885585	50	6	911332	-0.46991	0.68079
ASD	ENSG00000160808	3	46889362	46933659	69	14	911332	0.052779	0.47895
ASD	ENSG00000160801	3	46909236	46955287	70	16	911332	1.2762	0.10095
ASD	ENSG00000160799	3	46953216	47033500	97	11	911332	1.2558	0.10459
ASD	ENSG00000160796	3	47011173	47061193	56	7	911332	0.96685	0.16681
ASD	ENSG00000181555	3	47047919	47215457	190	14	911332	1.1232	0.13068
ASD	ENSG00000088727	3	47259516	47334941	78	11	911332	0.84324	0.19955
ASD	ENSG00000114648	3	47314407	47398306	72	11	911332	1.021	0.15362
ASD	ENSG00000076201	3	47412501	47464931	47	6	911332	1.2584	0.10412
ASD	ENSG00000114650	3	47445203	47528616	62	8	911332	1.289	0.098697
ASD	ENSG00000163832	3	47527130	47565251	47	9	911332	1.1747	0.12005
ASD	ENSG00000114646	3	47593729	47632282	40	7	911332	1.007	0.15696
ASD	ENSG00000173473	3	47616762	47833596	218	13	911332	1.14	0.12713
ASD	ENSG00000132153	3	47834399	47901685	50	8	911332	1.4781	0.069695
ASD	ENSG00000047849	3	47882182	48140769	239	14	911332	2.0456	0.020399
ASD	ENSG00000164045	3	48188636	48239892	67	9	911332	1.5645	0.05885
ASD	ENSG00000164047	3	48254837	48276981	25	10	911332	0.6198	0.26769
ASD	ENSG00000164048	3	48272590	48350743	120	6	911332	1.44	0.07493
ASD	ENSG00000172113	3	48324754	48353175	60	2	911332	1.3489	0.088678
ASD	ENSG00000229453	3	48338336	48379831	94	3	911332	1.3281	0.092073
ASD	ENSG00000164049	3	48403709	48452666	77	6	911332	-0.2806	0.61049
ASD	ENSG00000164050	3	48435261	48481594	41	5	911332	-0.034557	0.51378
ASD	ENSG00000164051	3	48463574	48491866	42	5	911332	-0.84925	0.80213
ASD	ENSG00000232112	3	48471667	48495616	39	4	911332	-0.77165	0.77984
ASD	ENSG00000164053	3	48478114	48517115	48	5	911332	-0.63336	0.73675
ASD	ENSG00000213689	3	48496445	48519044	18	5	911332	-0.44566	0.67208
ASD	ENSG00000164054	3	48499197	48552259	66	10	911332	-0.31188	0.62243
ASD	ENSG00000114268	3	48545117	48609448	66	13	911332	0.1428	0.44322
ASD	ENSG00000145040	3	48589160	48611206	28	9	911332	0.83595	0.20159
ASD	ENSG00000114270	3	48591506	48642700	52	14	911332	0.4907	0.31182
ASD	ENSG00000010256	3	48626435	48658409	26	9	911332	0.35981	0.3595
ASD	ENSG00000183396	3	48648192	48669288	17	5	911332	2.0127	0.022071
ASD	ENSG00000225697	3	48653156	48682926	29	4	911332	2.1881	0.014331
ASD	ENSG00000008300	3	48663902	48710348	42	3	911332	2.3522	0.0093304
ASD	ENSG00000213672	3	48691364	48733797	53	8	911332	2.3201	0.010167
ASD	ENSG00000068745	3	48715436	48787786	102	13	911332	2.1279	0.016672
ASD	ENSG00000114302	3	48772030	48895279	85	11	911332	1.9206	0.027394
ASD	ENSG00000178537	3	48884369	48946426	60	8	911332	1.9303	0.026783
ASD	ENSG00000221883	3	48945221	48966818	27	6	911332	2.203	0.013799
ASD	ENSG00000177479	3	48946254	49033815	77	11	911332	1.9647	0.024722
ASD	ENSG00000178467	3	49017319	49054587	23	6	911332	1.3252	0.092547
ASD	ENSG00000178252	3	49034495	49063386	18	5	911332	1.057	0.14526
ASD	ENSG00000178149	3	49042921	49069726	16	6	911332	2.0194	0.021721
ASD	ENSG00000178057	3	49047892	49070928	14	6	911332	1.1787	0.11925
ASD	ENSG00000178035	3	49051758	49076841	18	6	911332	2.4315	0.0075189
ASD	ENSG00000198218	3	49057140	49141796	71	12	911332	2.3872	0.0084895
ASD	ENSG00000172053	3	49123365	49152553	23	6	911332	2.5088	0.0060571
ASD	ENSG00000172046	3	49135479	49168371	25	7	911332	1.9911	0.023235
ASD	ENSG00000172037	3	49148547	49180551	25	11	911332	2.1256	0.016767
ASD	ENSG00000177352	3	49189968	49213754	25	5	911332	1.5082	0.065753
ASD	ENSG00000185909	3	49199044	49223917	30	6	911332	1.6688	0.04758
ASD	ENSG00000236980	3	49205065	49239291	46	6	911332	1.6341	0.051114
ASD	ENSG00000173421	3	49225861	49305537	97	12	911332	1.9099	0.02807
ASD	ENSG00000188315	3	49296035	49325342	26	7	911332	2.0534	0.020018
ASD	ENSG00000114316	3	49305264	49388145	83	12	911332	1.7645	0.038825
ASD	ENSG00000233276	3	49384609	49406033	28	6	911332	1.8073	0.035359
ASD	ENSG00000067560	3	49386578	49460431	121	12	911332	2.1175	0.017107
ASD	ENSG00000145022	3	49439639	49463908	36	6	911332	2.1589	0.01543
ASD	ENSG00000145020	3	49444211	49470186	38	7	911332	2.4043	0.0081014
ASD	ENSG00000145029	3	49450379	49476759	46	9	911332	2.5103	0.0060319
ASD	ENSG00000173402	3	49496146	49583048	131	12	911332	2.1982	0.013968
ASD	ENSG00000164061	3	49581922	49718978	152	14	911332	2.1365	0.016318
ASD	ENSG00000164062	3	49701435	49731396	28	5	911332	2.0282	0.021269
ASD	ENSG00000173531	3	49711380	49736934	26	6	911332	2.4658	0.0068359
ASD	ENSG00000164068	3	49716932	49768962	69	11	911332	2.6996	0.0034714
ASD	ENSG00000176020	3	49744267	49771349	41	6	911332	2.6779	0.0037041
ASD	ENSG00000173540	3	49744277	49771384	41	6	911332	2.6779	0.0037041
ASD	ENSG00000176095	3	49751727	49833975	117	11	911332	2.5905	0.0047917
ASD	ENSG00000187492	3	49818165	49847268	35	8	911332	2.7689	0.0028125
ASD	ENSG00000185614	3	49830687	49852463	23	5	911332	2.6844	0.0036329
ASD	ENSG00000182179	3	49832640	49861379	30	7	911332	2.6513	0.0040092
ASD	ENSG00000183763	3	49856034	49904007	55	8	911332	2.6493	0.0040324
ASD	ENSG00000164076	3	49885421	49917655	39	7	911332	1.9191	0.027485
ASD	ENSG00000164078	3	49914435	49951299	37	6	911332	1.0451	0.14799
ASD	ENSG00000164077	3	49936302	49977606	49	7	911332	0.95434	0.16996
ASD	ENSG00000004534	3	49967440	50147478	282	13	911332	1.4316	0.076122
ASD	ENSG00000003756	3	50116341	50166454	60	8	911332	1.2365	0.10814
ASD	ENSG00000001617	3	50182478	50236508	77	11	911332	0.30905	0.37864
ASD	ENSG00000114349	3	50219045	50243949	32	6	911332	-0.051702	0.52062
ASD	ENSG00000114353	3	50253724	50306787	60	12	911332	0.27479	0.39174
ASD	ENSG00000179564	3	50306458	50335545	20	7	911332	1.0365	0.14998
ASD	ENSG00000214706	3	50315163	50340349	16	6	911332	1.3146	0.094315
ASD	ENSG00000186792	3	50320262	50346899	22	7	911332	0.48413	0.31415
ASD	ENSG00000243477	3	50323833	50346852	21	7	911332	0.43159	0.33302
ASD	ENSG00000114378	3	50327320	50359812	28	10	911332	0.18713	0.42578
ASD	ENSG00000068001	3	50345221	50370337	16	7	911332	0.30618	0.37973
ASD	ENSG00000114383	3	50347458	50375682	24	8	911332	0.14239	0.44339
ASD	ENSG00000068028	3	50357219	50388411	23	6	911332	0.22343	0.4116
ASD	ENSG00000004838	3	50368541	50394283	21	5	911332	0.16491	0.43451
ASD	ENSG00000114388	3	50374761	50398522	16	5	911332	0.38864	0.34877
ASD	ENSG00000114395	3	50378126	50405891	14	6	911332	0.031862	0.48729
ASD	ENSG00000126062	3	50382180	50407041	12	5	911332	0.095588	0.46192
ASD	ENSG00000007402	3	50390233	50551675	176	17	911332	-1.0954	0.86333
ASD	ENSG00000088543	3	50585462	50618458	43	7	911332	0.43019	0.33353
ASD	ENSG00000114735	3	50596583	50632366	38	5	911332	0.49805	0.30922
ASD	ENSG00000114737	3	50633921	50659262	25	5	911332	0.37691	0.35312
ASD	ENSG00000114738	3	50638951	50696720	58	8	911332	0.23754	0.40612
ASD	ENSG00000088538	3	50702672	51431629	1127	16	911332	0.91806	0.17929
ASD	ENSG00000145050	3	51412478	51436828	24	5	911332	0.54164	0.29403
ASD	ENSG00000179837	3	51418731	51445330	29	5	911332	1.0871	0.13849
ASD	ENSG00000145041	3	51423298	51544010	146	14	911332	1.0088	0.15654
ASD	ENSG00000164080	3	51565160	51712683	117	25	911332	0.44732	0.32732
ASD	ENSG00000164081	3	51686709	51748339	51	19	911332	0.40635	0.34224
ASD	ENSG00000164082	3	51731086	51762629	30	10	911332	0.92702	0.17696
ASD	ENSG00000214686	3	51802580	51823009	19	5	911332	-0.12297	0.54893
ASD	ENSG00000229972	3	51841620	51874876	45	3	911332	-0.45429	0.67519
ASD	ENSG00000184345	3	51885645	51907440	56	6	911332	-0.76237	0.77708
ASD	ENSG00000214681	3	51897737	51919600	49	7	911332	-0.46534	0.67915
ASD	ENSG00000173389	3	51918892	51947351	44	8	911332	0.38107	0.35158
ASD	ENSG00000114767	3	51957446	51985957	27	13	911332	0.83915	0.20069
ASD	ENSG00000041880	3	51966361	51992883	20	11	911332	1.0349	0.15035
ASD	ENSG00000180929	3	51979330	52001509	11	6	911332	0.87633	0.19043
ASD	ENSG00000090097	3	51981470	52012426	13	7	911332	0.51744	0.30242
ASD	ENSG00000114779	3	51992526	52027425	16	8	911332	0.30543	0.38002
ASD	ENSG00000248487	3	51995442	52025212	13	7	911332	-0.30499	0.61981
ASD	ENSG00000243989	3	51999066	52033213	21	11	911332	-0.21474	0.58502
ASD	ENSG00000162244	3	52017616	52039958	19	10	911332	0.02745	0.48905
ASD	ENSG00000164086	3	52072935	52100566	27	5	911332	0.96449	0.1674
ASD	ENSG00000164087	3	52099269	52198706	101	10	911332	1.2029	0.11451
ASD	ENSG00000023330	3	52222102	52258343	28	5	911332	2.2851	0.011153
ASD	ENSG00000239732	3	52245096	52283183	44	9	911332	1.549	0.060688
ASD	ENSG00000173366	3	52245097	52275206	32	8	911332	1.7453	0.040468
ASD	ENSG00000247596	3	52252626	52283276	41	9	911332	1.3601	0.086906
ASD	ENSG00000164088	3	52269841	52294613	28	6	911332	1.2834	0.099669
ASD	ENSG00000164091	3	52278437	52332036	74	11	911332	0.91166	0.18097
ASD	ENSG00000168237	3	52311105	52339272	40	8	911332	0.71758	0.23651
ASD	ENSG00000114841	3	52340335	52444507	114	10	911332	0.91777	0.17937
ASD	ENSG00000163930	3	52425029	52454366	24	6	911332	0.57734	0.28186
ASD	ENSG00000010318	3	52434673	52467657	28	9	911332	1.2501	0.10563
ASD	ENSG00000010319	3	52457069	52489101	33	8	911332	1.0656	0.14331
ASD	ENSG00000114854	3	52475118	52498086	39	7	911332	0.5641	0.28634
ASD	ENSG00000010322	3	52479134	52537087	86	6	911332	0.67056	0.25125
ASD	ENSG00000010327	3	52519354	52568511	75	13	911332	3.3404	0.00041824
ASD	ENSG00000168268	3	52548386	52579070	59	9	911332	3.5377	0.00020179
ASD	ENSG00000168273	3	52558029	52623253	134	12	911332	3.1308	0.00087176
ASD	ENSG00000163939	3	52569368	52729933	304	11	911332	2.7491	0.0029879
ASD	ENSG00000163938	3	52705172	52738508	51	5	911332	2.7892	0.0026419
ASD	ENSG00000016864	3	52718505	52750048	53	6	911332	2.8939	0.0019021
ASD	ENSG00000114902	3	52728971	52752182	45	7	911332	2.8571	0.002138
ASD	ENSG00000114904	3	52734800	52814965	143	11	911332	2.6139	0.0044759
ASD	ENSG00000055957	3	52801603	52836078	61	6	911332	2.1568	0.015512
ASD	ENSG00000162267	3	52818784	52853025	65	8	911332	2.1328	0.01647
ASD	ENSG00000055955	3	52836991	52875495	71	8	911332	2.0377	0.020792
ASD	ENSG00000272573	3	52857130	52879235	44	5	911332	1.9816	0.023763
ASD	ENSG00000213533	3	52860235	52941612	149	10	911332	1.9238	0.027187
ASD	ENSG00000163935	3	52927588	53090766	333	18	911332	2.2731	0.011509
ASD	ENSG00000163933	3	53112499	53174478	134	10	911332	3.441	0.00028974
ASD	ENSG00000163932	3	53180025	53236733	115	19	911332	-0.29029	0.6142
ASD	ENSG00000163931	3	53248723	53300068	185	15	911332	-1.6847	0.95398
ASD	ENSG00000162290	3	53307447	53391654	123	15	911332	-2.025	0.97856
ASD	ENSG00000157388	3	53518683	53857760	712	76	911332	0.31853	0.37504
ASD	ENSG00000016391	3	53836362	53890417	139	26	911332	1.6434	0.05015
ASD	ENSG00000056736	3	53870607	53909827	109	16	911332	0.36674	0.35691
ASD	ENSG00000113812	3	53891093	53926229	107	12	911332	0.19617	0.42224
ASD	ENSG00000113811	3	53908437	53936015	70	10	911332	0.21219	0.41598
ASD	ENSG00000157445	3	54146574	55118584	2559	183	911332	0.74821	0.22717
ASD	ENSG00000144771	3	54942264	55011115	173	18	911332	0.19228	0.42376
ASD	ENSG00000114251	3	55489743	55533973	100	20	911332	0.22592	0.41063
ASD	ENSG00000187672	3	55532336	56512391	2543	97	911332	-0.20196	0.58003
ASD	ENSG00000180376	3	56581189	56665846	308	18	911332	1.0738	0.14147
ASD	ENSG00000163946	3	56644161	56727265	284	17	911332	1.3011	0.09662
ASD	ENSG00000163947	3	56751446	57123357	1058	84	911332	-0.31598	0.62399
ASD	ENSG00000186451	3	57084469	57119460	97	15	911332	-0.5185	0.69794
ASD	ENSG00000144730	3	57114010	57214334	228	26	911332	-0.64361	0.74009
ASD	ENSG00000163666	3	57221944	57270549	56	9	911332	-0.51229	0.69578
ASD	ENSG00000157500	3	57251765	57317496	91	13	911332	-0.43807	0.66933
ASD	ENSG00000239388	3	57292375	57336710	75	11	911332	0.012991	0.49482
ASD	ENSG00000174844	3	57317727	57540071	723	24	911332	0.26666	0.39487
ASD	ENSG00000174840	3	57532003	57562571	62	10	911332	0.83722	0.20124
ASD	ENSG00000168374	3	57547090	57593947	115	14	911332	1.1402	0.1271
ASD	ENSG00000174839	3	57601184	57688816	186	19	911332	0.5551	0.28941
ASD	ENSG00000163681	3	57731177	57924895	253	17	911332	0.59873	0.27468
ASD	ENSG00000136068	3	57984127	58167982	409	33	911332	-0.95963	0.83138
ASD	ENSG00000163687	3	58167984	58210424	136	18	911332	-1.75	0.95994
ASD	ENSG00000163686	3	58213233	58291420	278	16	911332	-0.95722	0.83077
ASD	ENSG00000163684	3	58281974	58320422	157	10	911332	-0.40909	0.65876
ASD	ENSG00000255154	3	58293341	58313847	69	8	911332	-0.24862	0.59817
ASD	ENSG00000168297	3	58308607	58421748	439	19	911332	-0.95757	0.83086
ASD	ENSG00000168291	3	58403357	58429584	100	11	911332	-0.99568	0.8403
ASD	ENSG00000168301	3	58467841	58498087	51	13	911332	-0.44291	0.67108
ASD	ENSG00000168306	3	58480863	58533046	102	24	911332	0.81821	0.20662
ASD	ENSG00000168309	3	58539844	58623337	288	33	911332	-0.15383	0.56113
ASD	ENSG00000198643	3	58609673	58662575	181	24	911332	-0.075246	0.52999
ASD	ENSG00000163689	3	58693092	59045810	372	23	911332	0.69508	0.2435
ASD	ENSG00000189283	3	59725036	61247133	5445	320	911332	-0.93742	0.82573
ASD	ENSG00000269415	3	59947215	59967583	94	16	911332	0.57267	0.28344
ASD	ENSG00000144724	3	61537243	62293288	1990	152	911332	-0.81682	0.79299
ASD	ENSG00000114405	3	62294648	62331888	33	13	911332	-1.0055	0.84268
ASD	ENSG00000153266	3	62345356	62369999	18	5	911332	0.50355	0.30729
ASD	ENSG00000163618	3	62374022	62871054	1546	82	911332	0.79832	0.21234
ASD	ENSG00000163630	3	63203991	63612597	1270	89	911332	-0.37719	0.64698
ASD	ENSG00000188817	3	63628344	63674696	166	22	911332	-0.062479	0.52491
ASD	ENSG00000163632	3	63795038	63844312	68	14	911332	0.34741	0.36414
ASD	ENSG00000163634	3	63809546	63859579	61	15	911332	0.3358	0.36851
ASD	ENSG00000163635	3	63840233	63999138	245	29	911332	-0.38379	0.64943
ASD	ENSG00000163636	3	63986225	64019658	87	14	911332	-0.80597	0.78987
ASD	ENSG00000163637	3	64069543	64441152	980	90	911332	-0.46852	0.68029
ASD	ENSG00000163638	3	64491333	64683676	440	38	911332	-0.31572	0.62389
ASD	ENSG00000151276	3	65329200	66034509	1955	143	911332	-1.8252	0.96601
ASD	ENSG00000144741	3	66109285	66448540	625	42	911332	0.16369	0.43499
ASD	ENSG00000144749	3	66419221	66561687	244	28	911332	0.38894	0.34866
ASD	ENSG00000163376	3	67038727	67071634	49	9	911332	-1.0203	0.8462
ASD	ENSG00000172340	3	67400884	67715038	990	59	911332	0.23543	0.40694
ASD	ENSG00000183662	3	68043359	68604776	1692	85	911332	-0.13378	0.55321
ASD	ENSG00000163377	3	68770917	68991761	540	23	911332	-0.7018	0.7586
ASD	ENSG00000163378	3	69014365	69073112	139	15	911332	-1.8688	0.96917
ASD	ENSG00000144747	3	69058978	69111484	84	11	911332	-1.2288	0.89042
ASD	ENSG00000144744	3	69093881	69139559	72	12	911332	-1.2381	0.89217
ASD	ENSG00000144746	3	69124095	69165217	76	12	911332	0.86723	0.19291
ASD	ENSG00000163380	3	69146023	69182183	70	13	911332	0.65849	0.25511
ASD	ENSG00000114541	3	69209141	69601734	1110	77	911332	-0.6151	0.73076
ASD	ENSG00000187098	3	69778586	70027488	447	21	911332	0.078735	0.46862
ASD	ENSG00000114861	3	70993844	71643140	1168	105	911332	3.5179	0.00021749
ASD	ENSG00000163412	3	71714567	71813924	231	32	911332	0.17475	0.43064
ASD	ENSG00000170837	3	71793201	71815647	45	11	911332	0.2672	0.39466
ASD	ENSG00000163421	3	71810807	71844357	72	17	911332	-0.59325	0.72349
ASD	ENSG00000163602	3	72410976	72506069	105	18	911332	1.1372	0.12772
ASD	ENSG00000144736	3	72788428	72921065	167	9	911332	-0.90278	0.81668
ASD	ENSG00000172986	3	72927224	73057289	346	27	911332	0.098005	0.46096
ASD	ENSG00000163605	3	73035936	73128350	279	10	911332	0.13846	0.44494
ASD	ENSG00000255423	3	73100810	73122488	56	7	911332	0.17037	0.43236
ASD	ENSG00000121440	3	73421584	73684091	564	61	911332	-1.2749	0.89882
ASD	ENSG00000113805	3	74301719	74580291	599	60	911332	-1.0632	0.85615
ASD	ENSG00000227124	3	75748794	75844734	115	11	911332	-0.59938	0.72554
ASD	ENSG00000185008	3	75945846	77709115	4598	211	911332	-0.60735	0.72819
ASD	ENSG00000169855	3	78636390	79826965	2349	93	911332	0.47042	0.31903
ASD	ENSG00000114480	3	81528850	81821312	463	27	911332	1.2114	0.11286
ASD	ENSG00000175161	3	84998132	86133579	2621	56	911332	0.85511	0.19625
ASD	ENSG00000206538	3	86977119	87050269	89	15	911332	-0.28103	0.61066
ASD	ENSG00000083937	3	87266421	87314698	103	15	911332	0.31773	0.37535
ASD	ENSG00000064835	3	87298554	87335737	74	12	911332	0.077109	0.46927
ASD	ENSG00000179097	3	88029846	88052919	42	5	911332	-0.61795	0.7317
ASD	ENSG00000163320	3	88091094	88209035	245	7	911332	-0.53112	0.70233
ASD	ENSG00000175105	3	88178254	88203815	54	3	911332	-0.16591	0.56589
ASD	ENSG00000179021	3	88188893	88227879	75	4	911332	-0.32929	0.62903
ASD	ENSG00000044524	3	89146674	89541284	654	26	911332	-1.2847	0.90055
ASD	ENSG00000184500	3	93581881	93702910	92	16	911332	1.129	0.12945
ASD	ENSG00000169379	3	93688983	93784512	63	10	911332	1.529	0.063128
ASD	ENSG00000178750	3	93723213	93757454	21	6	911332	1.4052	0.079988
ASD	ENSG00000178700	3	93756680	93792233	20	6	911332	1.128	0.12965
ASD	ENSG00000178694	3	93771760	93857389	51	13	911332	0.92449	0.17762
ASD	ENSG00000269028	3	96325981	96347000	60	7	911332	0.15452	0.4386
ASD	ENSG00000080224	3	96523425	97481304	1071	60	911332	-1.1203	0.86871
ASD	ENSG00000113966	3	97473365	97529953	101	11	911332	-1.8458	0.96754
ASD	ENSG00000233280	3	97530884	97604132	86	9	911332	-0.98724	0.83824
ASD	ENSG00000080200	3	97585819	97673810	109	9	911332	-1.3698	0.91463
ASD	ENSG00000170854	3	97650662	97701301	62	11	911332	-1.4827	0.93092
ASD	ENSG00000196578	3	97796017	97816946	94	7	911332	-1.3292	0.90811
ASD	ENSG00000231192	3	97841542	97862483	60	5	911332	-1.3237	0.90719
ASD	ENSG00000236032	3	97858170	97879249	76	4	911332	-1.4114	0.92093
ASD	ENSG00000233412	3	97877544	97898485	129	5	911332	-0.96972	0.83391
ASD	ENSG00000230301	3	97973088	97994200	144	7	911332	-0.64492	0.74051
ASD	ENSG00000197938	3	97991732	98012676	100	9	911332	-2.2229	0.98689
ASD	ENSG00000196098	3	98062698	98083663	37	8	911332	-0.90605	0.81754
ASD	ENSG00000206536	3	98099510	98120475	64	6	911332	-1.2948	0.90231
ASD	ENSG00000232382	3	98178324	98199420	37	7	911332	1.2998	0.09684
ASD	ENSG00000231861	3	98206448	98227496	48	14	911332	0.51833	0.30211
ASD	ENSG00000080822	3	98206756	98251910	92	19	911332	0.44816	0.32702
ASD	ENSG00000080819	3	98229976	98322567	209	35	911332	0.90801	0.18194
ASD	ENSG00000154165	3	98240743	98261960	40	12	911332	1.3719	0.085045
ASD	ENSG00000064225	3	98441080	98550045	245	25	911332	0.2277	0.40994
ASD	ENSG00000057019	3	98504785	98630533	277	15	911332	0.14526	0.44225
ASD	ENSG00000144810	3	99347319	99528070	346	31	911332	-1.0874	0.86158
ASD	ENSG00000184220	3	99526678	99907447	410	22	911332	-0.45508	0.67547
ASD	ENSG00000168386	3	99538985	99843357	343	20	911332	-0.71365	0.76228
ASD	ENSG00000235156	3	99894531	99923035	47	9	911332	0.73782	0.23031
ASD	ENSG00000036054	3	99969844	100054095	121	12	911332	-1.3125	0.90533
ASD	ENSG00000114021	3	100043545	100085710	76	15	911332	-0.26225	0.60344
ASD	ENSG00000154174	3	100072275	100130242	104	14	911332	-0.16859	0.56694
ASD	ENSG00000206535	3	100110037	100185163	100	19	911332	-0.20451	0.58102
ASD	ENSG00000181458	3	100201463	100306288	241	16	911332	0.26661	0.39488
ASD	ENSG00000144820	3	100318433	100424323	187	13	911332	1.0047	0.15751
ASD	ENSG00000114354	3	100418205	100477810	82	9	911332	1.2889	0.098722
ASD	ENSG00000154175	3	100458000	100722359	648	49	911332	1.2408	0.10735
ASD	ENSG00000081148	3	100931390	101049404	187	15	911332	0.16663	0.43383
ASD	ENSG00000138468	3	101033049	101242085	508	11	911332	1.2088	0.11337
ASD	ENSG00000174173	3	101270706	101295290	54	12	911332	0.59763	0.27504
ASD	ENSG00000081154	3	101282939	101323281	85	12	911332	0.76233	0.22293
ASD	ENSG00000066422	3	101357733	101406339	74	9	911332	1.4364	0.075439
ASD	ENSG00000114391	3	101389935	101415626	42	8	911332	1.4283	0.076604
ASD	ENSG00000182504	3	101432769	101499406	105	11	911332	1.3736	0.084786
ASD	ENSG00000144815	3	101488046	101557073	97	12	911332	1.1338	0.12843
ASD	ENSG00000144802	3	101536835	101589866	57	11	911332	0.55609	0.28907
ASD	ENSG00000170044	3	101808088	102208685	823	42	911332	1.8965	0.028949
ASD	ENSG00000170017	3	105075753	105305744	634	33	911332	0.6999	0.24199
ASD	ENSG00000114423	3	105364305	105598396	549	25	911332	0.97048	0.1659
ASD	ENSG00000138483	3	107086188	107107481	39	8	911332	0.77537	0.21906
ASD	ENSG00000114439	3	107231783	107540171	545	31	911332	0.12696	0.44948
ASD	ENSG00000196776	3	107752145	107819872	117	20	911332	0.0097562	0.49611
ASD	ENSG00000114446	3	107869659	107951417	362	7	911332	0.49712	0.30955
ASD	ENSG00000114455	3	108005376	108107132	309	22	911332	-1.0835	0.8607
ASD	ENSG00000144821	3	108089216	108258169	364	32	911332	-0.93385	0.82481
ASD	ENSG00000163507	3	108258716	108318491	91	13	911332	0.79573	0.21309
ASD	ENSG00000198919	3	108298529	108423693	152	17	911332	0.74705	0.22752
ASD	ENSG00000163515	3	108452271	108486231	96	13	911332	-0.53185	0.70258
ASD	ENSG00000163519	3	108531545	108583852	127	21	911332	-0.85771	0.80447
ASD	ENSG00000138472	3	108616639	108682742	218	26	911332	1.498	0.067064
ASD	ENSG00000114487	3	108667086	108846989	487	18	911332	0.4182	0.3379
ASD	ENSG00000163530	3	109002635	109045364	119	17	911332	-1.2272	0.89012
ASD	ENSG00000121570	3	109034988	109066419	101	10	911332	-0.18611	0.57382
ASD	ENSG00000177707	3	110778918	111004410	461	39	911332	0.50084	0.30824
ASD	ENSG00000153283	3	111001566	111394597	974	56	911332	1.068	0.14275
ASD	ENSG00000177494	3	111301747	111324290	40	10	911332	0.19824	0.42143
ASD	ENSG00000240891	3	111383523	111575294	583	42	911332	-1.2334	0.89129
ASD	ENSG00000144824	3	111441344	111705364	877	48	911332	-1.314	0.90557
ASD	ENSG00000144827	3	111687857	111722210	137	13	911332	-0.56051	0.71244
ASD	ENSG00000144834	3	111707511	111742734	153	22	911332	-1.1539	0.87573
ASD	ENSG00000176040	3	111743690	111810116	212	23	911332	-0.84817	0.80183
ASD	ENSG00000114529	3	111795182	111859851	156	14	911332	1.3869	0.082739
ASD	ENSG00000174500	3	111829688	111862152	80	13	911332	1.1637	0.12228
ASD	ENSG00000172139	3	111849734	112023105	673	16	911332	1.5881	0.056136
ASD	ENSG00000091972	3	112041194	112091659	133	16	911332	0.37378	0.35429
ASD	ENSG00000186265	3	112172815	112228408	83	13	911332	-0.42391	0.66419
ASD	ENSG00000144848	3	112241356	112290893	147	9	911332	-0.12184	0.54849
ASD	ENSG00000138459	3	112270556	112314424	127	11	911332	-0.20296	0.58042
ASD	ENSG00000091986	3	112313407	112378377	139	23	911332	-0.6985	0.75757
ASD	ENSG00000206531	3	112524556	112575703	177	21	911332	0.49304	0.31099
ASD	ENSG00000163606	3	112630056	112703969	264	23	911332	0.3604	0.35927
ASD	ENSG00000163607	3	112699765	112743907	75	15	911332	0.52263	0.30062
ASD	ENSG00000163608	3	112711287	112748708	55	12	911332	0.40471	0.34285
ASD	ENSG00000144857	3	112919850	113016303	308	38	911332	-0.13167	0.55238
ASD	ENSG00000206530	3	112995777	113170457	510	19	911332	0.044124	0.4824
ASD	ENSG00000163611	3	113151565	113244034	320	15	911332	-0.4421	0.67079
ASD	ENSG00000072858	3	113241143	113358425	315	28	911332	-0.90947	0.81845
ASD	ENSG00000176542	3	113357232	113425493	66	5	911332	-1.7186	0.95715
ASD	ENSG00000121579	3	113425307	113475147	62	5	911332	-1.5671	0.94145
ASD	ENSG00000114573	3	113455866	113540903	100	4	911332	-2.4915	0.99364
ASD	ENSG00000178075	3	113537029	113676021	276	36	911332	-1.4597	0.92781
ASD	ENSG00000184307	3	113656748	113694248	60	16	911332	-0.28092	0.61061
ASD	ENSG00000163617	3	113672984	113785460	154	22	911332	-0.039615	0.5158
ASD	ENSG00000151576	3	113714680	113817269	151	18	911332	0.058205	0.47679
ASD	ENSG00000151577	3	113837499	113928254	215	27	911332	0.0087736	0.4965
ASD	ENSG00000174255	3	113943483	113966425	71	17	911332	0.47738	0.31655
ASD	ENSG00000181847	3	113985760	114039135	126	22	911332	-2.2696	0.98838
ASD	ENSG00000181722	3	114046941	114876118	1386	97	911332	0.059765	0.47617
ASD	ENSG00000172020	3	115332171	115450337	257	46	911332	-0.66439	0.74678
ASD	ENSG00000185565	3	115511235	117726095	5809	280	911332	1.3821	0.083465
ASD	ENSG00000144847	3	118609404	118874915	640	37	911332	1.3882	0.082538
ASD	ENSG00000163424	3	118854997	118888889	139	19	911332	1.3952	0.081481
ASD	ENSG00000114638	3	118882364	118934000	171	32	911332	0.51785	0.30228
ASD	ENSG00000121578	3	118920579	118969950	172	20	911332	-1.0989	0.8641
ASD	ENSG00000031081	3	119003220	119149561	462	58	911332	0.6154	0.26915
ASD	ENSG00000176142	3	119138347	119197677	167	18	911332	0.86331	0.19398
ASD	ENSG00000163389	3	119177785	119223555	113	16	911332	1.1305	0.12914
ASD	ENSG00000113845	3	119207379	119253937	140	17	911332	1.355	0.087707
ASD	ENSG00000121594	3	119233140	119288449	215	28	911332	0.43166	0.33299
ASD	ENSG00000144843	3	119288115	119318792	92	9	911332	-0.074744	0.52979
ASD	ENSG00000144837	3	119306689	119358658	158	16	911332	0.51653	0.30274
ASD	ENSG00000121577	3	119345304	119394171	164	17	911332	-1.2483	0.89403
ASD	ENSG00000138495	3	119363360	119406301	140	13	911332	-1.0165	0.8453
ASD	ENSG00000183833	3	119411869	119495949	159	19	911332	0.083259	0.46682
ASD	ENSG00000144852	3	119489331	119547332	159	27	911332	-1.156	0.87615
ASD	ENSG00000082701	3	119530170	119823264	387	23	911332	0.9826	0.1629
ASD	ENSG00000175697	3	119873492	120013941	385	26	911332	-0.10576	0.54211
ASD	ENSG00000163428	3	120033356	120078186	123	15	911332	0.68215	0.24757
ASD	ENSG00000163430	3	120101140	120180100	215	26	911332	-0.86231	0.80574
ASD	ENSG00000065518	3	120305156	120331347	104	12	911332	0.085526	0.46592
ASD	ENSG00000113924	3	120337020	120411418	254	30	911332	0.15771	0.43734
ASD	ENSG00000144840	3	120395528	120471840	146	22	911332	0.79034	0.21467
ASD	ENSG00000153767	3	120451484	120511916	122	19	911332	1.0959	0.13656
ASD	ENSG00000145087	3	120616919	121153608	1406	29	911332	0.17314	0.43127
ASD	ENSG00000051341	3	121140278	121274853	256	15	911332	0.51676	0.30266
ASD	ENSG00000186103	3	121279551	121315481	103	14	911332	2.0347	0.020941
ASD	ENSG00000163833	3	121301966	121359139	163	29	911332	1.194	0.11623
ASD	ENSG00000180353	3	121340246	121389774	110	13	911332	0.32665	0.37196
ASD	ENSG00000173230	3	121372046	121478602	207	21	911332	1.0242	0.15287
ASD	ENSG00000173226	3	121478610	121563926	272	11	911332	0.47612	0.31699
ASD	ENSG00000145088	3	121544030	121615373	165	13	911332	0.97199	0.16553
ASD	ENSG00000163406	3	121602936	121672949	197	8	911332	-0.14886	0.55917
ASD	ENSG00000145103	3	121696170	121751051	89	17	911332	0.13899	0.44473
ASD	ENSG00000114013	3	121764213	121849983	153	29	911332	2.1104	0.017414
ASD	ENSG00000036828	3	121892530	122015342	456	33	911332	0.49964	0.30866
ASD	ENSG00000121552	3	122034091	122070819	103	16	911332	0.40588	0.34241
ASD	ENSG00000160124	3	122068438	122112078	119	17	911332	0.48893	0.31244
ASD	ENSG00000114023	3	122093023	122141181	115	16	911332	0.21881	0.4134
ASD	ENSG00000196981	3	122120715	122144882	45	9	911332	-0.75273	0.77419
ASD	ENSG00000114030	3	122130796	122243792	225	20	911332	-0.36304	0.64171
ASD	ENSG00000138496	3	122236771	122293424	106	15	911332	-1.6586	0.9514
ASD	ENSG00000163840	3	122273085	122304050	109	13	911332	0.63121	0.26395
ASD	ENSG00000173200	3	122286449	122367894	265	23	911332	0.20249	0.41977
ASD	ENSG00000173193	3	122389465	122459687	214	26	911332	-0.78669	0.78427
ASD	ENSG00000169087	3	122448846	122522671	220	21	911332	-0.84798	0.80177
ASD	ENSG00000138463	3	122503642	122609986	213	23	911332	-1.2511	0.89454
ASD	ENSG00000082684	3	122618041	122757452	363	45	911332	-0.93498	0.8251
ASD	ENSG00000065485	3	122775909	122954074	512	40	911332	-0.17971	0.57131
ASD	ENSG00000121542	3	122910774	123002977	287	6	911332	0.93062	0.17603
ASD	ENSG00000173175	3	122991143	123178605	322	23	911332	0.37801	0.35271
ASD	ENSG00000206527	3	123199667	123314032	266	14	911332	-1.5555	0.94009
ASD	ENSG00000065534	3	123318896	123613178	457	46	911332	0.058642	0.47662
ASD	ENSG00000175455	3	123606152	123690564	111	13	911332	1.8974	0.02889
ASD	ENSG00000065371	3	123677368	123721025	61	12	911332	1.8374	0.033072
ASD	ENSG00000160145	3	123788870	124455172	1844	92	911332	0.03058	0.4878
ASD	ENSG00000114491	3	124439213	124474040	128	14	911332	-1.1754	0.88009
ASD	ENSG00000082781	3	124470795	124630265	483	29	911332	-0.9489	0.82866
ASD	ENSG00000173702	3	124614289	124682663	171	29	911332	0.41244	0.34001
ASD	ENSG00000173706	3	124674554	124784802	267	23	911332	-1.5226	0.93607
ASD	ENSG00000221955	3	124791480	125008021	678	72	911332	-0.33684	0.63188
ASD	ENSG00000163848	3	124934405	125104198	293	12	911332	-0.21819	0.58636
ASD	ENSG00000114520	3	125155495	125249041	179	16	911332	-0.87309	0.80869
ASD	ENSG00000144909	3	125237702	125323934	283	18	911332	-0.44724	0.67265
ASD	ENSG00000189366	3	125638118	125665882	133	8	911332	1.1069	0.13417
ASD	ENSG00000114547	3	125677987	125712297	84	12	911332	-0.53235	0.70276
ASD	ENSG00000114544	3	125715198	125830404	387	19	911332	-0.93021	0.82387
ASD	ENSG00000144908	3	125812412	125926837	462	37	911332	0.50876	0.30546
ASD	ENSG00000163884	3	126051478	126086285	61	13	911332	-1.539	0.93809
ASD	ENSG00000163885	3	126103782	126165399	207	31	911332	0.22829	0.40971
ASD	ENSG00000070476	3	126146444	126204762	196	20	911332	0.32556	0.37238
ASD	ENSG00000159650	3	126190124	126246616	191	34	911332	-0.49782	0.69069
ASD	ENSG00000180767	3	126233126	126272134	124	17	911332	-0.075069	0.52992
ASD	ENSG00000180697	3	126235842	126287808	164	21	911332	-0.24502	0.59678
ASD	ENSG00000197763	3	126280622	126383998	275	23	911332	-0.23625	0.59338
ASD	ENSG00000206483	3	126280625	126337398	164	24	911332	-0.24136	0.59536
ASD	ENSG00000159685	3	126413063	126689249	633	25	911332	-1.4522	0.92677
ASD	ENSG00000114554	3	126697437	126766235	216	24	911332	-0.78775	0.78458
ASD	ENSG00000214324	3	126901974	126927025	64	18	911332	-0.21928	0.58678
ASD	ENSG00000163870	3	127281912	127327094	34	12	911332	0.048588	0.48062
ASD	ENSG00000073111	3	127307066	127351276	37	12	911332	-0.012388	0.50494
ASD	ENSG00000114631	3	127338024	127401652	58	13	911332	-0.41026	0.65919
ASD	ENSG00000114626	3	127381778	127409768	47	8	911332	-0.29804	0.61716
ASD	ENSG00000074416	3	127397909	127552051	351	47	911332	-0.422	0.66349
ASD	ENSG00000187715	3	127624075	127716514	226	24	911332	-0.034366	0.51371
ASD	ENSG00000058262	3	127760484	127800526	91	4	911332	0.3109	0.37794
ASD	ENSG00000175792	3	127773621	127882757	210	12	911332	0.86824	0.19263
ASD	ENSG00000132394	3	127862297	128137485	460	19	911332	1.2278	0.10975
ASD	ENSG00000179407	3	128171282	128196091	93	19	911332	-0.18812	0.57461
ASD	ENSG00000179348	3	128188270	128222028	95	20	911332	0.1881	0.4254
ASD	ENSG00000198685	3	128280843	128304929	69	15	911332	0.95637	0.16944
ASD	ENSG00000163902	3	128328817	128409918	218	18	911332	1.7758	0.037886
ASD	ENSG00000075785	3	128434965	128543639	254	14	911332	0.45222	0.32556
ASD	ENSG00000177646	3	128588439	128644910	145	13	911332	0.16556	0.43425
ASD	ENSG00000114656	3	128618709	128731533	241	26	911332	-0.49493	0.68967
ASD	ENSG00000114654	3	128710472	128769585	65	14	911332	0.0036716	0.49854
ASD	ENSG00000169704	3	128769610	128791249	20	6	911332	-1.1554	0.87603
ASD	ENSG00000172780	3	128796412	128851644	56	9	911332	-1.9357	0.97355
ASD	ENSG00000240682	3	128836258	128890136	46	8	911332	-0.74429	0.77165
ASD	ENSG00000169714	3	128878327	128912765	35	8	911332	-0.7728	0.78018
ASD	ENSG00000181789	3	128958449	129006614	68	4	911332	-0.3383	0.63243
ASD	ENSG00000183624	3	128987671	129035029	68	4	911332	-0.10196	0.54061
ASD	ENSG00000184897	3	129023615	129045120	36	5	911332	-0.45637	0.67594
ASD	ENSG00000172771	3	129110164	129157494	96	8	911332	0.63687	0.2621
ASD	ENSG00000129071	3	129139787	129168878	65	4	911332	0.51551	0.3031
ASD	ENSG00000163913	3	129148968	129249198	194	8	911332	0.38992	0.3483
ASD	ENSG00000163914	3	129237483	129264012	50	6	911332	0.98771	0.16165
ASD	ENSG00000178804	3	129252057	129280310	56	6	911332	0.64769	0.25859
ASD	ENSG00000004399	3	129264018	129335661	196	22	911332	-0.46896	0.68045
ASD	ENSG00000172765	3	129356635	129622419	268	13	911332	-0.14781	0.55875
ASD	ENSG00000170893	3	129683148	129706781	67	11	911332	-1.5051	0.93385
ASD	ENSG00000172752	3	130054359	130213688	490	29	911332	0.39294	0.34718
ASD	ENSG00000206384	3	130269178	130406999	191	24	911332	1.2612	0.10361
ASD	ENSG00000196455	3	130387779	130475673	137	4	911332	1.0892	0.13803
ASD	ENSG00000017260	3	130559439	130745556	279	17	911332	-0.078841	0.53142
ASD	ENSG00000034533	3	130722719	130756493	49	6	911332	-0.2281	0.59021
ASD	ENSG00000114670	3	130735694	131079309	680	29	911332	-0.36438	0.64221
ASD	ENSG00000198585	3	131090515	131117674	40	7	911332	0.22708	0.41018
ASD	ENSG00000114686	3	131171056	131231827	99	13	911332	-0.89948	0.8158
ASD	ENSG00000196353	3	131242399	132014254	2656	85	911332	0.39282	0.34723
ASD	ENSG00000014257	3	132026211	132097142	257	18	911332	0.22845	0.40965
ASD	ENSG00000138246	3	132126370	132267876	270	20	911332	-0.80216	0.78877
ASD	ENSG00000240303	3	132266982	132389567	183	20	911332	-1.7879	0.9631
ASD	ENSG00000113971	3	132266986	132451303	283	23	911332	-1.6436	0.94988
ASD	ENSG00000129048	3	132306081	132347811	60	11	911332	-1.2918	0.90179
ASD	ENSG00000081307	3	132363290	132406941	48	10	911332	-1.2339	0.89137
ASD	ENSG00000144868	3	132747235	133126636	1080	51	911332	-0.78896	0.78493
ASD	ENSG00000170819	3	133108839	133204066	262	33	911332	0.12242	0.45128
ASD	ENSG00000091527	3	133282574	133319105	86	13	911332	-0.32932	0.62904
ASD	ENSG00000163781	3	133307019	133390737	214	20	911332	-1.0051	0.84257
ASD	ENSG00000091513	3	133454800	133507850	145	17	911332	0.76556	0.22197
ASD	ENSG00000144867	3	133492877	133554616	102	16	911332	0.5575	0.28859
ASD	ENSG00000154917	3	133533083	133624680	235	44	911332	0.096843	0.46143
ASD	ENSG00000221972	3	133636992	133658656	44	12	911332	0.05848	0.47668
ASD	ENSG00000174640	3	133641540	133781028	361	53	911332	-0.85541	0.80384
ASD	ENSG00000163785	3	133774147	133979689	482	28	911332	1.0731	0.1416
ASD	ENSG00000114019	3	134064716	134104321	62	9	911332	0.47327	0.31801
ASD	ENSG00000129055	3	134186548	134215558	60	5	911332	0.61718	0.26856
ASD	ENSG00000182923	3	134194585	134303859	218	6	911332	0.67138	0.25099
ASD	ENSG00000154928	3	134306643	134989309	1779	126	911332	-0.23117	0.59141
ASD	ENSG00000174611	3	134311980	134380478	144	9	911332	0.41479	0.33915
ASD	ENSG00000073711	3	135674515	135876733	301	19	911332	1.0911	0.13762
ASD	ENSG00000174579	3	135857764	135926083	61	14	911332	-0.13957	0.5555
ASD	ENSG00000114054	3	135959148	136066738	145	18	911332	0.48313	0.3145
ASD	ENSG00000118007	3	136045077	136481220	590	24	911332	0.36463	0.35769
ASD	ENSG00000168917	3	136527489	136584734	121	6	911332	-0.74176	0.77088
ASD	ENSG00000158092	3	136571050	136678665	209	8	911332	-0.7067	0.76012
ASD	ENSG00000174564	3	136655072	136739927	140	13	911332	-0.39186	0.65242
ASD	ENSG00000168875	3	137473579	137494396	38	8	911332	-0.91733	0.82052
ASD	ENSG00000066405	3	137707577	137762494	103	12	911332	-1.4388	0.92489
ASD	ENSG00000158163	3	137770832	137844660	139	9	911332	-0.87178	0.80833
ASD	ENSG00000118017	3	137832560	137861229	43	6	911332	0.88754	0.18739
ASD	ENSG00000138231	3	137869854	137903791	59	2	911332	1.3529	0.088036
ASD	ENSG00000114098	3	137896109	138027231	105	25	911332	0.26099	0.39705
ASD	ENSG00000181322	3	137970279	138058728	79	19	911332	0.47657	0.31683
ASD	ENSG00000158186	3	138056539	138134375	163	12	911332	0.70087	0.24169
ASD	ENSG00000158220	3	138143428	138210528	118	18	911332	0.78394	0.21654
ASD	ENSG00000114107	3	138203186	138323380	208	14	911332	1.02	0.15387
ASD	ENSG00000158234	3	138317448	138362218	67	7	911332	1.0585	0.14491
ASD	ENSG00000051382	3	138362860	138563780	246	10	911332	1.3054	0.095871
ASD	ENSG00000183770	3	138653066	138675982	52	6	911332	0.36215	0.35862
ASD	ENSG00000206262	3	138656076	138682293	57	6	911332	0.33417	0.36913
ASD	ENSG00000206260	3	138712804	138735110	39	10	911332	-0.95347	0.82982
ASD	ENSG00000175110	3	138714648	139086065	718	54	911332	0.062494	0.47508
ASD	ENSG00000184814	3	138727873	138749768	35	7	911332	0.019517	0.49221
ASD	ENSG00000233701	3	138750944	138773734	39	4	911332	0.23253	0.40806
ASD	ENSG00000184432	3	139064442	139118574	104	10	911332	-1.8206	0.96567
ASD	ENSG00000114113	3	139161726	139209589	110	11	911332	-1.3082	0.9046
ASD	ENSG00000114115	3	139226276	139268671	116	16	911332	-1.5212	0.9359
ASD	ENSG00000163864	3	139269022	139406859	300	32	911332	0.29809	0.38282
ASD	ENSG00000158258	3	139644027	140306239	1675	132	911332	-0.32201	0.62628
ASD	ENSG00000155890	3	140386881	140429992	121	13	911332	0.77058	0.22048
ASD	ENSG00000114120	3	140650672	140708775	122	7	911332	1.7212	0.04261
ASD	ENSG00000175093	3	140760244	140877453	187	22	911332	-0.18319	0.57267
ASD	ENSG00000155893	3	140937568	141023748	230	24	911332	-0.6947	0.75638
ASD	ENSG00000177311	3	141033055	141178634	253	22	911332	-0.70491	0.75957
ASD	ENSG00000155903	3	141195889	141344184	186	18	911332	-0.044678	0.51782
ASD	ENSG00000114125	3	141447046	141476402	78	8	911332	0.4587	0.32322
ASD	ENSG00000114124	3	141486990	141547332	143	19	911332	0.2995	0.38228
ASD	ENSG00000069849	3	141584966	141655356	210	21	911332	0.2086	0.41738
ASD	ENSG00000114126	3	141653277	141878386	694	20	911332	0.48909	0.31239
ASD	ENSG00000175066	3	141872414	141954449	189	25	911332	0.44335	0.32875
ASD	ENSG00000114127	3	142015449	142176904	218	20	911332	-0.41938	0.66253
ASD	ENSG00000175054	3	142158077	142307668	307	15	911332	0.022846	0.49089
ASD	ENSG00000120756	3	142305229	142442506	297	19	911332	-0.70422	0.75935
ASD	ENSG00000144935	3	142432916	142536730	184	15	911332	-0.94692	0.82816
ASD	ENSG00000163710	3	142524764	142618045	243	40	911332	-1.7137	0.95671
ASD	ENSG00000188582	3	142658006	142692178	99	19	911332	-0.95868	0.83114
ASD	ENSG00000163714	3	142673339	142789567	227	20	911332	-2.0398	0.97931
ASD	ENSG00000175040	3	142828173	142851800	47	6	911332	-2.0959	0.98195
ASD	ENSG00000181804	3	142974064	143577373	1709	149	911332	-1.8455	0.96751
ASD	ENSG00000181744	3	143680640	143777561	273	10	911332	-0.21093	0.58353
ASD	ENSG00000152952	3	145777227	145891440	289	12	911332	-0.53008	0.70197
ASD	ENSG00000114698	3	145900126	145978966	279	18	911332	-0.76367	0.77747
ASD	ENSG00000163746	3	146099208	146223778	313	13	911332	1.0287	0.15181
ASD	ENSG00000188313	3	146222967	146272651	187	21	911332	-0.23309	0.59215
ASD	ENSG00000231213	3	146284342	146334003	256	15	911332	-0.07225	0.5288
ASD	ENSG00000174963	3	147093833	147134647	67	13	911332	-0.87973	0.8105
ASD	ENSG00000152977	3	147101209	147238080	265	17	911332	-0.85823	0.80462
ASD	ENSG00000144891	3	148405571	148470795	156	22	911332	0.92815	0.17666
ASD	ENSG00000153002	3	148498889	148587974	246	40	911332	2.3219	0.01012
ASD	ENSG00000163751	3	148573043	148624983	192	11	911332	-0.69501	0.75648
ASD	ENSG00000163754	3	148699128	148755419	102	16	911332	-0.93803	0.82589
ASD	ENSG00000071794	3	148737914	148814341	135	15	911332	-0.8456	0.80111
ASD	ENSG00000163755	3	148837371	148901519	195	26	911332	-0.31955	0.62535
ASD	ENSG00000047457	3	148870197	148949842	227	36	911332	0.35556	0.36109
ASD	ENSG00000163762	3	149026285	149062201	91	20	911332	-0.06237	0.52487
ASD	ENSG00000169908	3	149076809	149105652	90	15	911332	-0.01032	0.50412
ASD	ENSG00000169903	3	149181761	149231068	283	20	911332	1.55	0.060575
ASD	ENSG00000018408	3	149225022	149464501	624	56	911332	-0.44175	0.67067
ASD	ENSG00000114744	3	149446257	149480286	51	9	911332	-0.10349	0.54121
ASD	ENSG00000206199	3	149468892	149696172	449	29	911332	0.47774	0.31642
ASD	ENSG00000082996	3	149520495	149689926	301	21	911332	0.72473	0.23431
ASD	ENSG00000070087	3	149672691	149778575	239	27	911332	0.20261	0.41972
ASD	ENSG00000196428	3	150116122	150194218	184	19	911332	0.71435	0.23751
ASD	ENSG00000120742	3	150249781	150331015	209	24	911332	1.7489	0.040155
ASD	ENSG00000144895	3	150254465	150312029	144	19	911332	1.8715	0.03064
ASD	ENSG00000198843	3	150310662	150358222	114	18	911332	1.4243	0.077177
ASD	ENSG00000163645	3	150367672	150431758	170	27	911332	0.082038	0.46731
ASD	ENSG00000181788	3	150448914	150491264	70	6	911332	-1.0066	0.84293
ASD	ENSG00000214237	3	150578832	150622089	88	16	911332	0.3264	0.37206
ASD	ENSG00000163646	3	150633950	150700786	169	24	911332	-2.0066	0.9776
ASD	ENSG00000144893	3	150793484	151164860	801	41	911332	0.34524	0.36496
ASD	ENSG00000174946	3	150905619	150930988	64	10	911332	-0.19517	0.57737
ASD	ENSG00000174944	3	150919905	151006255	163	17	911332	-0.14935	0.55936
ASD	ENSG00000138271	3	151001891	151044740	87	13	911332	-0.37574	0.64645
ASD	ENSG00000181631	3	151034100	151057336	53	10	911332	-0.26164	0.6032
ASD	ENSG00000169313	3	151045168	151112600	183	22	911332	0.77142	0.22023
ASD	ENSG00000152580	3	151133172	151186497	146	20	911332	0.038449	0.48466
ASD	ENSG00000197953	3	151441704	151489127	140	17	911332	0.49681	0.30966
ASD	ENSG00000114771	3	151521825	151556276	171	15	911332	-1.0212	0.84642
ASD	ENSG00000198829	3	151581431	151612405	71	14	911332	-0.50172	0.69207
ASD	ENSG00000152601	3	151951617	152193569	349	24	911332	0.18615	0.42616
ASD	ENSG00000221962	3	152047484	152068779	32	8	911332	0.50776	0.30581
ASD	ENSG00000169860	3	152542736	152565841	34	4	911332	0.23613	0.40667
ASD	ENSG00000181467	3	152870029	152896265	23	8	911332	-0.036006	0.51436
ASD	ENSG00000237787	3	153192284	153230486	115	14	911332	0.24221	0.40431
ASD	ENSG00000114790	3	153828792	153985616	333	20	911332	0.72777	0.23338
ASD	ENSG00000174953	3	153980335	154052286	113	14	911332	1.2469	0.10622
ASD	ENSG00000174948	3	154045461	154157504	261	22	911332	1.1952	0.116
ASD	ENSG00000196549	3	154731913	154911497	317	42	911332	-0.48334	0.68557
ASD	ENSG00000114805	3	155083369	155472856	909	33	911332	-0.34595	0.63531
ASD	ENSG00000174928	3	155470401	155534140	147	17	911332	-0.10151	0.54043
ASD	ENSG00000169359	3	155528813	155582218	122	15	911332	-0.10436	0.54156
ASD	ENSG00000163655	3	155578325	155671815	251	12	911332	1.0155	0.15494
ASD	ENSG00000169282	3	155745490	156266545	1219	62	911332	-0.19169	0.57601
ASD	ENSG00000114850	3	156247929	156282973	89	11	911332	-0.39598	0.65394
ASD	ENSG00000163659	3	156381024	156434559	103	14	911332	-0.59217	0.72313
ASD	ENSG00000197980	3	156533270	156773918	601	26	911332	-0.59724	0.72483
ASD	ENSG00000163660	3	156854297	156888549	74	8	911332	-0.19346	0.5767
ASD	ENSG00000197415	3	156967531	157261408	705	36	911332	-1.5759	0.94247
ASD	ENSG00000163661	3	157144578	157171417	57	9	911332	-1.7903	0.9633
ASD	ENSG00000174899	3	157251035	157405538	446	35	911332	-0.19641	0.57786
ASD	ENSG00000168779	3	157804948	157834292	59	8	911332	1.3194	0.093519
ASD	ENSG00000174891	3	157813644	158273519	1263	21	911332	1.0606	0.14443
ASD	ENSG00000178053	3	158278952	158335041	175	15	911332	0.75195	0.22604
ASD	ENSG00000168827	3	158352067	158420364	198	11	911332	0.67251	0.25063
ASD	ENSG00000079257	3	158353611	158400482	131	8	911332	0.53881	0.29501
ASD	ENSG00000118849	3	158404681	158460485	173	17	911332	0.9125	0.18075
ASD	ENSG00000118855	3	158439987	158557508	292	24	911332	0.46499	0.32097
ASD	ENSG00000214216	3	158670717	158994096	579	38	911332	0.56484	0.28609
ASD	ENSG00000151967	3	159547650	159625149	99	19	911332	-0.7008	0.75828
ASD	ENSG00000168811	3	159696537	159723806	71	14	911332	-1.7007	0.9555
ASD	ENSG00000180044	3	159933423	159955999	37	7	911332	0.32429	0.37286
ASD	ENSG00000068885	3	159964774	160127668	192	23	911332	0.11339	0.45486
ASD	ENSG00000113810	3	160107062	160162750	91	14	911332	0.18219	0.42771
ASD	ENSG00000213186	3	160140233	160213561	132	18	911332	0.28165	0.3891
ASD	ENSG00000186432	3	160202783	160293376	139	15	911332	0.45166	0.32576
ASD	ENSG00000179674	3	160384948	160406233	66	9	911332	-0.73227	0.768
ASD	ENSG00000163590	3	160463390	160806695	700	31	911332	0.80289	0.21102
ASD	ENSG00000169255	3	160791671	160833172	74	9	911332	0.62809	0.26497
ASD	ENSG00000169251	3	160812484	160981320	351	20	911332	-0.21533	0.58525
ASD	ENSG00000196542	3	161052580	161100668	169	18	911332	-0.37723	0.647
ASD	ENSG00000182447	3	161204596	161231730	107	7	911332	0.19867	0.42126
ASD	ENSG00000090402	3	164686686	164806283	227	13	911332	0.93738	0.17428
ASD	ENSG00000121871	3	164894508	164924897	59	9	911332	1.2364	0.10815
ASD	ENSG00000114200	3	165480692	165565260	241	21	911332	-1.5939	0.94452
ASD	ENSG00000169064	3	166948075	167109134	341	23	911332	1.6033	0.054429
ASD	ENSG00000114204	3	167149577	167206792	153	14	911332	-0.26102	0.60296
ASD	ENSG00000174776	3	167186472	167381771	263	27	911332	-1.2263	0.88995
ASD	ENSG00000114209	3	167391086	167462727	91	5	911332	-0.077778	0.531
ASD	ENSG00000163536	3	167443031	167553356	287	19	911332	-1.4823	0.93087
ASD	ENSG00000173905	3	167716465	167823763	242	24	911332	-0.7083	0.76062
ASD	ENSG00000085276	3	168791287	169391406	1477	105	911332	-1.0721	0.85817
ASD	ENSG00000184378	3	169474709	169497683	31	5	911332	0.66168	0.25409
ASD	ENSG00000085274	3	169480619	169517504	55	6	911332	0.56051	0.28757
ASD	ENSG00000171757	3	169501216	169540774	74	9	911332	0.59969	0.27436
ASD	ENSG00000188306	3	169529710	169565563	82	10	911332	1.6818	0.046302
ASD	ENSG00000114248	3	169546967	169597718	119	13	911332	1.6306	0.051492
ASD	ENSG00000187033	3	169619360	169666963	130	15	911332	1.3032	0.096261
ASD	ENSG00000008952	3	169674423	169726161	100	9	911332	1.0969	0.13634
ASD	ENSG00000173890	3	169745717	169813191	130	11	911332	1.8324	0.033445
ASD	ENSG00000173889	3	169794520	169909537	148	14	911332	1.4613	0.071967
ASD	ENSG00000163558	3	169930153	170033769	324	11	911332	-1.8147	0.96522
ASD	ENSG00000136603	3	170065466	170124623	147	15	911332	-0.58331	0.72016
ASD	ENSG00000013297	3	170126653	170588169	1088	68	911332	0.59377	0.27633
ASD	ENSG00000013293	3	170167372	170313863	290	31	911332	0.73259	0.2319
ASD	ENSG00000163584	3	170572664	170598272	52	10	911332	-0.42656	0.66515
ASD	ENSG00000163577	3	170596204	170636482	73	11	911332	-0.48172	0.685
ASD	ENSG00000163581	3	170704137	170754539	103	9	911332	0.76461	0.22225
ASD	ENSG00000154310	3	170769128	171188197	1018	105	911332	-0.54076	0.70566
ASD	ENSG00000075651	3	171308195	171538740	537	20	911332	-0.059482	0.52372
ASD	ENSG00000183657	3	171499580	171537714	113	13	911332	0.48788	0.31282
ASD	ENSG00000186329	3	171551139	171666505	294	26	911332	-0.45643	0.67596
ASD	ENSG00000075420	3	171747418	172129455	832	72	911332	-0.64183	0.73951
ASD	ENSG00000121853	3	172152923	172176246	56	11	911332	-0.93101	0.82408
ASD	ENSG00000121858	3	172213298	172251297	164	19	911332	-0.38637	0.65039
ASD	ENSG00000144959	3	172338039	172439008	268	37	911332	0.070843	0.47176
ASD	ENSG00000114346	3	172458472	172549264	170	14	911332	0.17597	0.43016
ASD	ENSG00000144962	3	172597148	172869058	619	46	911332	-0.37721	0.64699
ASD	ENSG00000169760	3	173104074	174014434	2079	117	911332	-0.40281	0.65645
ASD	ENSG00000177694	3	174146363	175533428	3809	199	911332	-0.94308	0.82718
ASD	ENSG00000177565	3	176727143	176925261	428	31	911332	0.72753	0.23345
ASD	ENSG00000197584	3	177980720	178572217	1540	88	911332	-0.39588	0.6539
ASD	ENSG00000172667	3	178725011	178800067	133	17	911332	1.0566	0.14535
ASD	ENSG00000121879	3	178855902	178967881	270	19	911332	-0.39484	0.65352
ASD	ENSG00000171121	3	178947530	178994790	170	22	911332	0.24081	0.40485
ASD	ENSG00000121864	3	179030779	179063323	60	10	911332	-0.44815	0.67298
ASD	ENSG00000171109	3	179055480	179122719	104	13	911332	-1.3425	0.91029
ASD	ENSG00000114450	3	179106990	179179378	125	18	911332	-1.0234	0.84695
ASD	ENSG00000136518	3	179270668	179316196	64	6	911332	0.32	0.37448
ASD	ENSG00000136522	3	179296073	179332442	61	6	911332	0.39201	0.34753
ASD	ENSG00000136521	3	179312478	179355435	62	6	911332	0.43031	0.33349
ASD	ENSG00000058056	3	179360543	179517189	339	36	911332	-0.36138	0.64109
ASD	ENSG00000114757	3	179502746	179764841	639	42	911332	-0.18034	0.57156
ASD	ENSG00000163728	3	180309918	180345616	45	14	911332	1.3419	0.089814
ASD	ENSG00000145075	3	180310646	180598793	577	38	911332	-0.21852	0.58649
ASD	ENSG00000114416	3	180575929	180710541	217	18	911332	-1.2557	0.89539
ASD	ENSG00000205981	3	180691497	180717562	18	4	911332	-1.7678	0.96146
ASD	ENSG00000181449	3	181419714	181442221	14	5	911332	0.47766	0.31645
ASD	ENSG00000058063	3	182501288	182649423	263	11	911332	-0.037459	0.51494
ASD	ENSG00000043093	3	182645862	182713741	82	9	911332	-1.4337	0.92417
ASD	ENSG00000078070	3	182723006	182843863	221	17	911332	-0.21785	0.58623
ASD	ENSG00000078081	3	182830001	182891627	225	23	911332	-0.2426	0.59584
ASD	ENSG00000053524	3	182885831	183156566	624	56	911332	0.33827	0.36758
ASD	ENSG00000176597	3	182961032	183026292	56	15	911332	-0.35875	0.64011
ASD	ENSG00000172578	3	183195319	183283477	181	24	911332	-0.19286	0.57646
ASD	ENSG00000114796	3	183343356	183412265	220	5	911332	-0.28748	0.61313
ASD	ENSG00000163872	3	183405606	183540413	241	16	911332	2.4677	0.0067997
ASD	ENSG00000180834	3	183523664	183553382	75	8	911332	2.8187	0.0024107
ASD	ENSG00000175193	3	183537173	183612721	207	19	911332	2.2431	0.012445
ASD	ENSG00000114770	3	183627722	183745803	270	16	911332	-0.3278	0.62847
ASD	ENSG00000186090	3	183739332	183767157	97	16	911332	0.34062	0.36669
ASD	ENSG00000178084	3	183760835	183788459	82	15	911332	1.8828	0.029863
ASD	ENSG00000186038	3	183804852	183834783	68	9	911332	1.5751	0.057615
ASD	ENSG00000145191	3	183842826	184412546	1644	145	911332	-0.36015	0.64063
ASD	ENSG00000161202	3	183863176	183901398	77	13	911332	0.52654	0.29926
ASD	ENSG00000161203	3	183882477	183911879	59	12	911332	0.73676	0.23063
ASD	ENSG00000161204	3	183893811	183921800	59	9	911332	0.81241	0.20828
ASD	ENSG00000145198	3	183938217	183970117	65	9	911332	-0.47495	0.68259
ASD	ENSG00000214160	3	183950089	183977336	51	9	911332	-0.22512	0.58906
ASD	ENSG00000145194	3	183957438	184020819	123	19	911332	0.12107	0.45182
ASD	ENSG00000163888	3	183967001	183989251	45	8	911332	-0.0095747	0.50382
ASD	ENSG00000175166	3	184006497	184036842	46	11	911332	0.80081	0.21162
ASD	ENSG00000114867	3	184022283	184063146	55	14	911332	0.99769	0.15921
ASD	ENSG00000175182	3	184043714	184074063	65	17	911332	1.1961	0.11583
ASD	ENSG00000114859	3	184053973	184089439	77	17	911332	0.70737	0.23967
ASD	ENSG00000163882	3	184069506	184096384	50	11	911332	-0.042405	0.51691
ASD	ENSG00000090534	3	184079723	184105932	55	13	911332	0.18782	0.42551
ASD	ENSG00000090539	3	184087861	184118524	57	16	911332	0.96272	0.16784
ASD	ENSG00000182580	3	184269572	184310197	123	18	911332	-1.4889	0.93174
ASD	ENSG00000177383	3	184418156	184439836	48	10	911332	-1.1001	0.86436
ASD	ENSG00000156931	3	184519931	184780402	467	25	911332	-0.31118	0.62217
ASD	ENSG00000187068	3	184785838	184880802	280	23	911332	0.1493	0.44066
ASD	ENSG00000113790	3	184898412	185009778	181	18	911332	-0.2954	0.61616
ASD	ENSG00000073803	3	184990729	185216885	477	29	911332	-1.6854	0.95405
ASD	ENSG00000163900	3	185184284	185226845	41	6	911332	-0.16303	0.56475
ASD	ENSG00000163898	3	185214050	185280401	182	15	911332	-0.049566	0.51977
ASD	ENSG00000163904	3	185290284	185361339	173	12	911332	0.15806	0.43721
ASD	ENSG00000073792	3	185351527	185552844	305	33	911332	-0.74314	0.7713
ASD	ENSG00000163915	3	185420316	185457575	38	12	911332	-0.0966	0.53848
ASD	ENSG00000136527	3	185623694	185665924	71	10	911332	-0.1689	0.56706
ASD	ENSG00000244405	3	185754097	185838107	131	15	911332	-0.67056	0.74875
ASD	ENSG00000058866	3	185813457	186090026	535	78	911332	-1.349	0.91133
ASD	ENSG00000213139	3	186246230	186274491	33	9	911332	-0.21681	0.58582
ASD	ENSG00000113838	3	186253862	186298332	92	10	911332	-0.61029	0.72917
ASD	ENSG00000090520	3	186275192	186325061	113	10	911332	-0.8121	0.79163
ASD	ENSG00000145192	3	186320712	186349107	78	12	911332	-0.43217	0.66719
ASD	ENSG00000090512	3	186343758	186380930	113	14	911332	-1.3534	0.91204
ASD	ENSG00000113905	3	186368005	186406029	129	14	911332	-0.98299	0.83719
ASD	ENSG00000113889	3	186425065	186471743	248	25	911332	0.94331	0.17276
ASD	ENSG00000156976	3	186490994	186517689	56	12	911332	-0.69719	0.75716
ASD	ENSG00000163918	3	186497669	186534847	71	13	911332	-0.46073	0.6775
ASD	ENSG00000181092	3	186550463	186586252	97	21	911332	-1.3075	0.90447
ASD	ENSG00000073849	3	186638274	186806341	521	62	911332	0.25497	0.39937
ASD	ENSG00000163923	3	186828736	186908696	158	20	911332	-0.88451	0.81179
ASD	ENSG00000175077	3	186905274	186929253	53	10	911332	0.064876	0.47414
ASD	ENSG00000127241	3	186925942	187019810	249	40	911332	-0.58043	0.71919
ASD	ENSG00000136514	3	187076120	187099864	69	14	911332	0.31218	0.37745
ASD	ENSG00000157005	3	187376694	187398187	64	10	911332	-0.76912	0.77909
ASD	ENSG00000198471	3	187406047	187430345	98	11	911332	-0.89702	0.81515
ASD	ENSG00000113916	3	187429165	187473515	112	20	911332	0.2158	0.41457
ASD	ENSG00000145012	3	187861072	188618460	1700	174	911332	-1.296	0.90252
ASD	ENSG00000188001	3	188655003	189053093	573	49	911332	0.36504	0.35754
ASD	ENSG00000073282	3	189339205	189625068	892	106	911332	-2.3441	0.99046
ASD	ENSG00000090530	3	189664517	189850226	610	29	911332	-0.4695	0.68064
ASD	ENSG00000163347	3	190013490	190050264	170	24	911332	-0.88302	0.81139
ASD	ENSG00000113946	3	190030330	190139932	433	31	911332	-0.6035	0.72691
ASD	ENSG00000198398	3	190136444	190177665	123	20	911332	0.61373	0.2697
ASD	ENSG00000196083	3	190221840	190385843	413	61	911332	0.67478	0.24991
ASD	ENSG00000205835	3	190560666	190620218	144	19	911332	0.27717	0.39082
ASD	ENSG00000188729	3	190907030	190993404	262	23	911332	1.0933	0.13714
ASD	ENSG00000188958	3	190974957	191058325	348	25	911332	2.5907	0.0047887
ASD	ENSG00000152492	3	191036866	191126459	355	21	911332	-1.5054	0.93389
ASD	ENSG00000253548	3	191168952	191189245	117	7	911332	0.77774	0.21836
ASD	ENSG00000114279	3	191847184	192495553	1506	120	911332	0.61651	0.26878
ASD	ENSG00000180611	3	192504604	192645950	358	27	911332	-0.14177	0.55637
ASD	ENSG00000127252	3	192948914	193005527	122	13	911332	0.90451	0.18286
ASD	ENSG00000187527	3	192982579	193106632	368	27	911332	0.77103	0.22034
ASD	ENSG00000127249	3	193109866	193320900	508	42	911332	-0.67374	0.74976
ASD	ENSG00000198836	3	193300933	193425612	312	16	911332	-0.35249	0.63776
ASD	ENSG00000114315	3	193843934	193866521	71	12	911332	-0.026849	0.51071
ASD	ENSG00000178772	3	194050494	194082057	128	15	911332	0.55496	0.28946
ASD	ENSG00000172061	3	194065976	194100472	200	20	911332	1.3103	0.095048
ASD	ENSG00000178732	3	194105550	194129995	84	9	911332	0.70031	0.24187
ASD	ENSG00000133657	3	194113401	194229093	235	26	911332	0.35838	0.36003
ASD	ENSG00000145014	3	194298402	194364418	312	25	911332	0.5055	0.3066
ASD	ENSG00000041802	3	194351517	194403206	211	16	911332	0.59017	0.27754
ASD	ENSG00000185112	3	194396622	194419762	86	13	911332	0.67529	0.24974
ASD	ENSG00000173950	3	194779008	195001896	728	47	911332	-0.73369	0.76843
ASD	ENSG00000114331	3	194985465	195173807	512	14	911332	-0.14703	0.55845
ASD	ENSG00000184203	3	195231221	195280209	141	16	911332	-1.6366	0.94914
ASD	ENSG00000189058	3	195285573	195321076	142	23	911332	-1.3607	0.9132
ASD	ENSG00000176945	3	195437753	195477994	90	11	911332	-0.91558	0.82006
ASD	ENSG00000145113	3	195463636	195549148	269	19	911332	-0.76781	0.7787
ASD	ENSG00000061938	3	195580235	195648816	188	34	911332	-0.54098	0.70574
ASD	ENSG00000072274	3	195744054	195819060	289	28	911332	-0.31554	0.62382
ASD	ENSG00000163958	3	195914320	195948308	166	24	911332	-0.45927	0.67698
ASD	ENSG00000163959	3	195928358	195980049	172	22	911332	-0.35217	0.63764
ASD	ENSG00000161217	3	195931093	196024828	250	25	911332	0.7307	0.23248
ASD	ENSG00000213123	3	196008090	196055170	123	13	911332	1.3726	0.084935
ASD	ENSG00000273331	3	196032953	196075244	119	16	911332	0.46834	0.31977
ASD	ENSG00000145107	3	196036213	196075374	114	16	911332	0.47941	0.31583
ASD	ENSG00000163960	3	196064533	196169345	176	24	911332	0.56503	0.28603
ASD	ENSG00000163961	3	196185654	196240639	144	15	911332	1.3601	0.086903
ASD	ENSG00000214097	3	196223748	196252237	70	11	911332	1.1816	0.11869
ASD	ENSG00000185798	3	196271056	196305545	68	11	911332	0.52208	0.30081
ASD	ENSG00000174013	3	196285482	196325930	81	16	911332	0.91385	0.1804
ASD	ENSG00000174004	3	196356557	196398875	157	39	911332	0.433	0.33251
ASD	ENSG00000163964	3	196356646	196472878	385	64	911332	-0.53255	0.70283
ASD	ENSG00000174007	3	196423148	196449164	93	12	911332	-0.9541	0.82998
ASD	ENSG00000180370	3	196456728	196569518	364	33	911332	-0.023588	0.50941
ASD	ENSG00000119231	3	196584727	196671585	206	20	911332	0.18752	0.42563
ASD	ENSG00000114503	3	196652273	196679468	76	13	911332	-0.16786	0.56665
ASD	ENSG00000119227	3	196663214	196705931	129	26	911332	0.64491	0.25949
ASD	ENSG00000163975	3	196705492	196766687	155	31	911332	-0.61449	0.73055
ASD	ENSG00000075711	3	196759431	197036171	674	27	911332	1.1363	0.12791
ASD	ENSG00000161267	3	197226654	197310194	300	31	911332	0.93925	0.1738
ASD	ENSG00000145016	3	197388264	197486598	129	7	911332	1.2232	0.11063
ASD	ENSG00000122068	3	197454050	197524467	75	7	911332	-0.13357	0.55313
ASD	ENSG00000186001	3	197508097	197625307	177	20	911332	-1.3783	0.91595
ASD	ENSG00000114473	3	197605946	197697013	228	17	911332	-0.80606	0.78989
ASD	ENSG00000182899	3	197666858	197693481	64	8	911332	0.13577	0.446
ASD	ENSG00000185621	3	197677071	197780591	243	18	911332	-0.038966	0.51554
ASD	ENSG00000197701	4	43179	98099	47	5	911332	-0.21012	0.58321
ASD	ENSG00000186777	4	254464	309110	140	12	911332	0.11074	0.45591
ASD	ENSG00000131127	4	321603	388653	169	11	911332	0.95583	0.16958
ASD	ENSG00000182903	4	409604	502945	237	16	911332	1.1136	0.13274
ASD	ENSG00000174227	4	482989	543985	215	11	911332	0.19698	0.42192
ASD	ENSG00000133256	4	609373	674571	153	11	911332	0.45785	0.32353
ASD	ENSG00000169020	4	656225	678127	37	7	911332	-0.4405	0.67021
ASD	ENSG00000215375	4	657369	685822	47	8	911332	-0.30067	0.61817
ASD	ENSG00000169026	4	665618	693230	42	11	911332	-0.1775	0.57044
ASD	ENSG00000185619	4	689537	774428	328	31	911332	0.55066	0.29093
ASD	ENSG00000168993	4	768745	829986	280	26	911332	0.21868	0.41345
ASD	ENSG00000178950	4	833064	936161	355	31	911332	-0.79959	0.78802
ASD	ENSG00000127419	4	916175	962444	112	20	911332	-1.1926	0.88348
ASD	ENSG00000145214	4	942675	990683	130	20	911332	-0.80444	0.78943
ASD	ENSG00000145217	4	962861	997228	109	21	911332	-1.3428	0.91033
ASD	ENSG00000127415	4	970785	1008316	114	25	911332	-1.0499	0.85311
ASD	ENSG00000127418	4	993724	1030685	121	21	911332	0.45144	0.32583
ASD	ENSG00000178222	4	1040038	1117350	318	13	911332	-0.14816	0.55889
ASD	ENSG00000159674	4	1150720	1212750	146	27	911332	0.5896	0.27773
ASD	ENSG00000159692	4	1195236	1253741	171	20	911332	1.6737	0.047095
ASD	ENSG00000090316	4	1273639	1343935	338	17	911332	1.8431	0.032656
ASD	ENSG00000163945	4	1331054	1391837	177	16	911332	1.3177	0.093798
ASD	ENSG00000179979	4	1375340	1399780	47	7	911332	1.2432	0.1069
ASD	ENSG00000235608	4	1386720	1410119	49	6	911332	1.0866	0.13861
ASD	ENSG00000174137	4	1609642	1696029	268	14	911332	-0.058181	0.5232
ASD	ENSG00000163950	4	1684527	1724282	116	14	911332	1.3453	0.089264
ASD	ENSG00000168936	4	1707679	1733085	114	11	911332	0.91338	0.18052
ASD	ENSG00000013810	4	1713227	1756898	206	15	911332	0.94862	0.17141
ASD	ENSG00000068078	4	1785034	1820599	43	12	911332	-0.022553	0.509
ASD	ENSG00000168924	4	1803206	1867974	34	13	911332	0.75082	0.22638
ASD	ENSG00000109685	4	1863151	1993934	73	22	911332	-0.90863	0.81823
ASD	ENSG00000185049	4	1974441	2053630	111	16	911332	-0.81985	0.79385
ASD	ENSG00000243449	4	2033689	2055697	28	7	911332	-0.023246	0.50927
ASD	ENSG00000185818	4	2051239	2080816	27	5	911332	-0.051874	0.52069
ASD	ENSG00000130997	4	2063645	2253848	385	10	911332	0.54114	0.29421
ASD	ENSG00000214367	4	2219191	2253891	82	7	911332	-0.46714	0.6798
ASD	ENSG00000123933	4	2239159	2274021	71	10	911332	-1.152	0.87534
ASD	ENSG00000159733	4	2261309	2430390	615	46	911332	0.42461	0.33556
ASD	ENSG00000063978	4	2453947	2637047	369	33	911332	1.4039	0.080174
ASD	ENSG00000125386	4	2616988	2744292	296	24	911332	2.5541	0.0053224
ASD	ENSG00000168884	4	2733375	2768103	130	21	911332	2.885	0.0019571
ASD	ENSG00000087266	4	2784750	2852825	211	32	911332	0.85374	0.19662
ASD	ENSG00000087274	4	2835584	2941803	163	21	911332	-0.69248	0.75568
ASD	ENSG00000109736	4	2922288	2946586	48	12	911332	-0.020778	0.50829
ASD	ENSG00000087269	4	2929660	2975112	100	14	911332	0.54563	0.29266
ASD	ENSG00000125388	4	2955335	3052474	285	19	911332	0.39859	0.3451
ASD	ENSG00000197386	4	3066408	3255676	392	24	911332	-0.37248	0.64523
ASD	ENSG00000188981	4	3236096	3283465	134	14	911332	0.16967	0.43263
ASD	ENSG00000159788	4	3284755	3451640	358	41	911332	0.87113	0.19184
ASD	ENSG00000109758	4	3433614	3461211	70	20	911332	-1.8092	0.96479
ASD	ENSG00000175920	4	3455033	3513200	343	30	911332	-1.0585	0.85509
ASD	ENSG00000163956	4	3498103	3544286	232	26	911332	-0.59266	0.7233
ASD	ENSG00000184160	4	3758075	3780251	54	10	911332	-0.010429	0.50416
ASD	ENSG00000163982	4	4180530	4238616	259	19	911332	0.572	0.28366
ASD	ENSG00000132406	4	4227269	4259950	171	11	911332	1.4587	0.07232
ASD	ENSG00000145220	4	4259428	4301896	171	21	911332	-1.3607	0.9132
ASD	ENSG00000168826	4	4281924	4333513	184	12	911332	-1.1359	0.872
ASD	ENSG00000168824	4	4339867	4430785	336	41	911332	0.050376	0.47991
ASD	ENSG00000168818	4	4407469	4554073	332	17	911332	0.6084	0.27146
ASD	ENSG00000163132	4	4851393	4875663	87	23	911332	-1.4025	0.91961
ASD	ENSG00000170891	4	5006313	5031199	103	17	911332	0.37124	0.35523
ASD	ENSG00000152953	4	5043169	5512725	1616	84	911332	-0.59383	0.72369
ASD	ENSG00000082929	4	5516296	5539528	59	7	911332	-1.5671	0.94146
ASD	ENSG00000173040	4	5534499	5721275	594	47	911332	-1.6819	0.95371
ASD	ENSG00000072840	4	5702924	5840772	608	70	911332	-0.51394	0.69635
ASD	ENSG00000072832	4	5739811	5904785	618	72	911332	0.28938	0.38614
ASD	ENSG00000181215	4	5948845	6001545	314	33	911332	0.024594	0.49019
ASD	ENSG00000152969	4	6017926	6212318	457	77	911332	-1.1292	0.8706
ASD	ENSG00000109501	4	6261576	6314992	186	12	911332	-0.20358	0.58066
ASD	ENSG00000074211	4	6312305	6575327	836	76	911332	-1.9186	0.97248
ASD	ENSG00000013288	4	6566902	6635089	201	30	911332	-1.5859	0.94361
ASD	ENSG00000179010	4	6631818	6654472	59	12	911332	-1.4152	0.9215
ASD	ENSG00000163993	4	6684796	6708897	73	15	911332	-1.584	0.9434
ASD	ENSG00000178988	4	6699428	6721607	23	8	911332	-0.82577	0.79553
ASD	ENSG00000186222	4	6707842	6729387	41	10	911332	-1.8988	0.9712
ASD	ENSG00000170871	4	6773102	6895897	138	18	911332	-1.4613	0.92803
ASD	ENSG00000132405	4	6900969	7044845	427	23	911332	0.76919	0.22089
ASD	ENSG00000173013	4	7032579	7054728	56	10	911332	-1.1226	0.86919
ASD	ENSG00000173011	4	7033626	7069679	97	14	911332	-1.5582	0.94041
ASD	ENSG00000109519	4	7050633	7079924	100	12	911332	-1.6494	0.95047
ASD	ENSG00000184985	4	7184265	7754554	2559	228	911332	0.61341	0.2698
ASD	ENSG00000178597	4	7422022	7446700	158	29	911332	-0.77049	0.7795
ASD	ENSG00000196526	4	7750441	7951653	936	43	911332	-1.054	0.85405
ASD	ENSG00000163995	4	7957039	8170559	668	97	911332	-2.1904	0.98575
ASD	ENSG00000125089	4	8173799	8253530	210	35	911332	1.228	0.10972
ASD	ENSG00000170801	4	8261492	8318838	223	30	911332	1.9984	0.022838
ASD	ENSG00000087008	4	8358009	8452450	366	29	911332	-0.60031	0.72585
ASD	ENSG00000155275	4	8427867	8505258	293	19	911332	0.13073	0.448
ASD	ENSG00000155269	4	8550452	8631486	304	34	911332	-0.39262	0.6527
ASD	ENSG00000109625	4	8584387	8631488	216	27	911332	-0.51736	0.69755
ASD	ENSG00000215612	4	8837802	8883543	10	1	911332	0.20338	0.41942
ASD	ENSG00000232399	4	9202383	9238214	1	1	911332	0.3473	0.36418
ASD	ENSG00000223569	4	9226111	9247700	1	1	911332	0.3473	0.36418
ASD	ENSG00000249104	4	9235605	9257197	1	1	911332	0.3473	0.36418
ASD	ENSG00000228856	4	9354855	9376447	49	6	911332	-0.73869	0.76995
ASD	ENSG00000186146	4	9436260	9462240	74	6	911332	-0.069676	0.52777
ASD	ENSG00000109667	4	9762777	10066560	1098	26	911332	-1.4661	0.92868
ASD	ENSG00000169676	4	9773258	9795632	49	7	911332	-0.77078	0.77958
ASD	ENSG00000071127	4	10065963	10128573	253	17	911332	0.14944	0.4406
ASD	ENSG00000178163	4	10431498	10469034	82	18	911332	-0.076607	0.53053
ASD	ENSG00000109684	4	10478019	10696489	698	39	911332	-0.23033	0.59108
ASD	ENSG00000002587	4	11384774	11441389	159	38	911332	-1.3436	0.91045
ASD	ENSG00000157869	4	13352978	13495989	389	14	911332	-0.00021832	0.50009
ASD	ENSG00000109705	4	13532454	13556674	55	12	911332	-0.8674	0.80714
ASD	ENSG00000038219	4	13560362	13639347	136	17	911332	0.45243	0.32548
ASD	ENSG00000137449	4	14994298	15081777	189	19	911332	1.5703	0.058167
ASD	ENSG00000163145	4	15331442	15457790	328	22	911332	0.1754	0.43038
ASD	ENSG00000048342	4	15461489	15613180	288	28	911332	0.41133	0.34042
ASD	ENSG00000118564	4	15596162	15693302	242	19	911332	0.16261	0.43541
ASD	ENSG00000237765	4	15673285	15717188	98	13	911332	0.31747	0.37544
ASD	ENSG00000109743	4	15694573	15749936	196	20	911332	-0.17727	0.57035
ASD	ENSG00000004468	4	15769898	15864853	248	23	911332	-0.0070208	0.5028
ASD	ENSG00000137440	4	15927192	15950363	71	15	911332	-0.694	0.75616
ASD	ENSG00000137441	4	15951866	15980932	96	18	911332	-0.41159	0.65968
ASD	ENSG00000007062	4	15954699	16096001	414	62	911332	-0.29223	0.61495
ASD	ENSG00000169762	4	16152128	16239033	241	25	911332	-1.4168	0.92173
ASD	ENSG00000169744	4	16493164	16910432	971	101	911332	-0.51334	0.69614
ASD	ENSG00000151552	4	17451884	17523857	273	27	911332	0.69641	0.24308
ASD	ENSG00000249581	4	17506788	17538727	96	16	911332	0.78355	0.21665
ASD	ENSG00000002549	4	17568815	17619595	127	5	911332	-1.9698	0.97557
ASD	ENSG00000118579	4	17606254	17645728	115	6	911332	-1.133	0.87139
ASD	ENSG00000047662	4	17620929	17793135	383	14	911332	-1.1921	0.8834
ASD	ENSG00000163257	4	17792278	17822381	59	8	911332	0.64384	0.25984
ASD	ENSG00000109805	4	17802525	17856485	95	8	911332	0.5342	0.2966
ASD	ENSG00000178177	4	17832822	18033499	432	15	911332	0.25597	0.39899
ASD	ENSG00000145147	4	20244883	20632184	868	102	911332	-0.05128	0.52045
ASD	ENSG00000163138	4	20687905	20764530	236	21	911332	0.28817	0.38661
ASD	ENSG00000185774	4	20720239	21960422	3831	174	911332	-0.57373	0.71693
ASD	ENSG00000152990	4	22336694	22527677	598	47	911332	2.2723	0.011535
ASD	ENSG00000109819	4	23746664	23915712	439	65	911332	-0.40516	0.65732
ASD	ENSG00000109606	4	24509064	24596173	178	22	911332	-0.3399	0.63303
ASD	ENSG00000109610	4	24781534	24812464	90	10	911332	2.0263	0.021365
ASD	ENSG00000181982	4	24797739	24991826	523	39	911332	0.50331	0.30737
ASD	ENSG00000153012	4	24990469	25042501	199	33	911332	0.87507	0.19077
ASD	ENSG00000109618	4	25111627	25172204	121	22	911332	0.06429	0.47437
ASD	ENSG00000038210	4	25152263	25290714	354	28	911332	0.73747	0.23042
ASD	ENSG00000168228	4	25304407	25382005	212	21	911332	1.0879	0.13832
ASD	ENSG00000053900	4	25368835	25430120	182	15	911332	1.8192	0.034443
ASD	ENSG00000157765	4	25646923	25690370	60	14	911332	-0.013474	0.50538
ASD	ENSG00000091490	4	25739055	25875382	268	41	911332	0.33527	0.36871
ASD	ENSG00000250317	4	25853452	25941435	189	27	911332	0.48061	0.3154
ASD	ENSG00000168214	4	26155077	26446541	480	48	911332	2.3253	0.010028
ASD	ENSG00000163394	4	26473022	26502084	93	14	911332	-0.82758	0.79605
ASD	ENSG00000109680	4	26568059	26766973	179	10	911332	-0.59115	0.72279
ASD	ENSG00000109689	4	26849300	27037003	307	22	911332	-0.16635	0.56606
ASD	ENSG00000169851	4	30712037	31158422	1106	56	911332	-0.18416	0.57305
ASD	ENSG00000047365	4	35939843	36256131	759	50	911332	0.1124	0.45526
ASD	ENSG00000197057	4	36273244	36357378	257	33	911332	1.6985	0.044707
ASD	ENSG00000174145	4	37235842	37461087	651	60	911332	-0.45835	0.67665
ASD	ENSG00000154274	4	37445563	37635117	687	62	911332	0.47624	0.31695
ASD	ENSG00000181826	4	37582422	37697998	389	52	911332	-0.54046	0.70556
ASD	ENSG00000169299	4	37818255	37874558	202	18	911332	-0.28682	0.61287
ASD	ENSG00000065882	4	37882708	38150796	731	70	911332	1.612	0.053476
ASD	ENSG00000250254	4	37952056	37972746	70	9	911332	2.1633	0.015258
ASD	ENSG00000109787	4	38655817	38712663	134	24	911332	0.18263	0.42754
ASD	ENSG00000174123	4	38763860	38794611	164	15	911332	1.0639	0.1437
ASD	ENSG00000174125	4	38782298	38868438	315	16	911332	0.66409	0.25332
ASD	ENSG00000174130	4	38815336	38868438	171	13	911332	0.82368	0.20506
ASD	ENSG00000197712	4	38859298	38957360	347	23	911332	0.25975	0.39753
ASD	ENSG00000121895	4	38958365	39044542	313	31	911332	-1.572	0.94203
ASD	ENSG00000109790	4	39036659	39138477	294	9	911332	-1.3028	0.90367
ASD	ENSG00000157796	4	39174024	39297430	202	10	911332	-0.93604	0.82537
ASD	ENSG00000035928	4	39279076	39377995	158	10	911332	-0.7412	0.77071
ASD	ENSG00000134962	4	39398473	39463156	197	31	911332	0.41954	0.33741
ASD	ENSG00000163682	4	39445744	39470568	83	13	911332	-0.082863	0.53302
ASD	ENSG00000121897	4	39450620	39489273	156	18	911332	-0.35619	0.63915
ASD	ENSG00000109814	4	39490375	39539931	184	23	911332	-0.58534	0.72084
ASD	ENSG00000163683	4	39537950	39650710	278	26	911332	0.48278	0.31462
ASD	ENSG00000078140	4	39689664	39794412	286	15	911332	2.0102	0.022204
ASD	ENSG00000121892	4	39814483	39989576	437	31	911332	1.9256	0.027074
ASD	ENSG00000078177	4	40048446	40169872	292	24	911332	1.7758	0.03788
ASD	ENSG00000168421	4	40182673	40258587	215	37	911332	0.92655	0.17708
ASD	ENSG00000174343	4	40327346	40367234	174	15	911332	0.8447	0.19914
ASD	ENSG00000163694	4	40415272	40642892	582	84	911332	1.388	0.082562
ASD	ENSG00000179299	4	40741914	40822002	170	21	911332	-0.55491	0.71052
ASD	ENSG00000163697	4	40802044	41228731	1217	83	911332	-0.63544	0.73743
ASD	ENSG00000154277	4	41248430	41280472	89	15	911332	0.503	0.30748
ASD	ENSG00000064042	4	41351624	41712061	769	61	911332	0.3219	0.37376
ASD	ENSG00000109132	4	41736099	41760987	70	10	911332	-0.75831	0.77587
ASD	ENSG00000109133	4	41927137	41972589	115	9	911332	1.2484	0.10594
ASD	ENSG00000182308	4	41973713	41998476	77	9	911332	1.8023	0.035746
ASD	ENSG00000014824	4	41982489	42102474	374	10	911332	1.6245	0.052134
ASD	ENSG00000188848	4	42102955	42164895	133	13	911332	0.52113	0.30114
ASD	ENSG00000178343	4	42389856	42414504	72	15	911332	-0.62615	0.73439
ASD	ENSG00000124406	4	42400390	42669122	759	33	911332	-1.1687	0.87873
ASD	ENSG00000215203	4	42885284	43042675	452	34	911332	-1.5239	0.93623
ASD	ENSG00000183783	4	44165926	44460824	614	48	911332	0.042286	0.48314
ASD	ENSG00000177752	4	44614086	44690573	263	13	911332	0.47329	0.318
ASD	ENSG00000151806	4	44670444	44712943	80	8	911332	1.106	0.13437
ASD	ENSG00000163281	4	44674217	44738612	132	10	911332	0.98655	0.16193
ASD	ENSG00000163285	4	46027786	46136098	319	18	911332	0.47239	0.31832
ASD	ENSG00000151834	4	46240444	46487247	494	30	911332	2.0386	0.020744
ASD	ENSG00000170516	4	46726844	46921252	393	23	911332	-1.058	0.85498
ASD	ENSG00000109158	4	46910917	47006424	288	19	911332	-0.46891	0.68043
ASD	ENSG00000163288	4	46985740	47438461	977	66	911332	-1.2056	0.88601
ASD	ENSG00000169019	4	47442885	47475736	86	11	911332	0.54863	0.29163
ASD	ENSG00000145246	4	47477305	47605503	377	40	911332	-1.0727	0.85829
ASD	ENSG00000145244	4	47586015	47850123	619	34	911332	0.32026	0.37438
ASD	ENSG00000170448	4	47839257	47926653	206	14	911332	-0.26952	0.60623
ASD	ENSG00000163293	4	47906159	48052188	396	21	911332	0.3201	0.37445
ASD	ENSG00000198515	4	47927994	48028689	295	16	911332	0.20874	0.41733
ASD	ENSG00000074966	4	48058410	48146273	181	21	911332	1.5262	0.063485
ASD	ENSG00000135605	4	48127800	48281881	479	34	911332	1.6635	0.048104
ASD	ENSG00000109171	4	48333339	48438229	259	16	911332	-0.17368	0.56894
ASD	ENSG00000145248	4	48475360	48501213	66	9	911332	0.068875	0.47254
ASD	ENSG00000182223	4	48482269	48506406	37	7	911332	0.50222	0.30776
ASD	ENSG00000075539	4	48489378	48792339	348	20	911332	-0.80532	0.78968
ASD	ENSG00000109180	4	48797229	48873834	79	13	911332	0.025411	0.48986
ASD	ENSG00000145247	4	48877036	48918954	60	9	911332	-0.16378	0.56505
ASD	ENSG00000109182	4	48978264	49074098	125	10	911332	0.41358	0.33959
ASD	ENSG00000109184	4	52699166	52793003	85	5	911332	0.075237	0.47001
ASD	ENSG00000188993	4	52849868	52893786	49	7	911332	-0.21607	0.58554
ASD	ENSG00000163069	4	52876872	52914648	38	5	911332	-0.052073	0.52076
ASD	ENSG00000163071	4	52907497	52973458	88	8	911332	-0.54235	0.70621
ASD	ENSG00000109189	4	53447138	53535502	85	5	911332	-0.99441	0.83999
ASD	ENSG00000128045	4	53718457	53743000	75	10	911332	-1.5676	0.94152
ASD	ENSG00000184178	4	53729149	54242242	996	60	911332	-0.5777	0.71827
ASD	ENSG00000145216	4	54233810	55171439	2281	125	911332	-0.96405	0.83249
ASD	ENSG00000072201	4	54315468	54577572	773	52	911332	-1.6443	0.94994
ASD	ENSG00000109220	4	54865956	54940857	78	7	911332	-1.1234	0.86938
ASD	ENSG00000180613	4	54955690	54978672	33	5	911332	0.45115	0.32594
ASD	ENSG00000134853	4	55085264	55174414	168	14	911332	-0.38481	0.64981
ASD	ENSG00000157404	4	55514085	55616881	231	30	911332	1.0079	0.15675
ASD	ENSG00000128052	4	55934644	56001756	133	24	911332	-1.5052	0.93386
ASD	ENSG00000128039	4	56202276	56249263	115	16	911332	-0.30492	0.61979
ASD	ENSG00000134851	4	56252124	56329564	196	17	911332	0.48687	0.31317
ASD	ENSG00000134852	4	56284070	56423305	449	16	911332	0.45255	0.32544
ASD	ENSG00000163440	4	56412692	56468379	179	15	911332	-0.074044	0.52951
ASD	ENSG00000109255	4	56451396	56512865	169	19	911332	-0.98933	0.83875
ASD	ENSG00000090989	4	56709782	56781200	156	23	911332	1.0529	0.14618
ASD	ENSG00000174799	4	56805037	56909529	190	23	911332	-0.30324	0.61915
ASD	ENSG00000109265	4	57026361	57204791	515	61	911332	-0.77762	0.7816
ASD	ENSG00000157426	4	57194456	57263666	204	19	911332	-0.68248	0.75253
ASD	ENSG00000128059	4	57249528	57311781	150	16	911332	-0.42907	0.66607
ASD	ENSG00000128050	4	57291907	57337534	110	14	911332	-0.25611	0.60107
ASD	ENSG00000174780	4	57323081	57379839	155	14	911332	-0.45584	0.67575
ASD	ENSG00000196503	4	57361509	57400614	98	13	911332	-1.2951	0.90235
ASD	ENSG00000249693	4	57386775	57479673	261	30	911332	-0.65721	0.74448
ASD	ENSG00000171476	4	57504155	57558065	188	30	911332	-3.0902	0.999
ASD	ENSG00000128040	4	57666026	57697908	136	24	911332	-0.71366	0.76228
ASD	ENSG00000084093	4	57764075	57812010	136	17	911332	1.7355	0.041323
ASD	ENSG00000084092	4	57819536	57854989	109	19	911332	0.7323	0.23199
ASD	ENSG00000047315	4	57833888	57907334	222	26	911332	0.15804	0.43721
ASD	ENSG00000163453	4	57886939	57986551	436	44	911332	-0.79982	0.78809
ASD	ENSG00000150471	4	62056976	62954053	1772	108	911332	-0.046819	0.51867
ASD	ENSG00000205678	4	65130975	65285186	428	15	911332	1.2843	0.099517
ASD	ENSG00000145242	4	66175281	66546213	1197	64	911332	1.5428	0.061439
ASD	ENSG00000145241	4	68327521	68421324	261	14	911332	-1.7049	0.95589
ASD	ENSG00000035720	4	68414446	68483055	226	30	911332	-1.8527	0.96804
ASD	ENSG00000033178	4	68468370	68576897	309	14	911332	-0.69467	0.75637
ASD	ENSG00000109163	4	68595046	68630078	97	13	911332	-1.1379	0.87243
ASD	ENSG00000153802	4	68676594	68759750	169	19	911332	-0.61608	0.73108
ASD	ENSG00000187054	4	68765103	68839858	187	22	911332	-0.0062156	0.50248
ASD	ENSG00000198092	4	68908916	69005598	248	11	911332	-0.40275	0.65644
ASD	ENSG00000226894	4	69044242	69093798	103	5	911332	0.66955	0.25157
ASD	ENSG00000185873	4	69082371	69121438	65	6	911332	0.19181	0.42394
ASD	ENSG00000083896	4	69166105	69225807	83	14	911332	-0.22278	0.58815
ASD	ENSG00000087128	4	69303167	69373322	263	15	911332	-0.30061	0.61815
ASD	ENSG00000197888	4	69392902	69444245	58	3	911332	-0.24091	0.59519
ASD	ENSG00000196620	4	69502348	69546346	122	23	911332	-1.278	0.89938
ASD	ENSG00000109181	4	69671711	69706914	116	10	911332	-0.7341	0.76856
ASD	ENSG00000135220	4	69784181	69827509	135	8	911332	-1.4606	0.92794
ASD	ENSG00000171234	4	69907081	69988705	361	11	911332	-1.0343	0.8495
ASD	ENSG00000213759	4	70055669	70090449	139	16	911332	0.047157	0.48119
ASD	ENSG00000135226	4	70136217	70170768	112	7	911332	-0.98326	0.83726
ASD	ENSG00000156096	4	70335883	70401732	312	17	911332	0.31316	0.37708
ASD	ENSG00000271271	4	70444135	70515360	281	19	911332	-1.1668	0.87836
ASD	ENSG00000173610	4	70444135	70528965	323	23	911332	-1.212	0.88725
ASD	ENSG00000270386	4	70444912	70528967	323	23	911332	-1.212	0.88725
ASD	ENSG00000173597	4	70576880	70663679	254	21	911332	0.59536	0.2758
ASD	ENSG00000109193	4	70666498	70735870	176	24	911332	0.18607	0.42619
ASD	ENSG00000126545	4	70786799	70822289	73	9	911332	-1.4138	0.92129
ASD	ENSG00000135222	4	70810974	70836725	74	8	911332	-1.3309	0.90838
ASD	ENSG00000126549	4	70851647	70878287	43	9	911332	-0.92815	0.82333
ASD	ENSG00000205649	4	70884130	70912255	82	12	911332	-0.9772	0.83577
ASD	ENSG00000126550	4	70906119	70934562	92	13	911332	-0.92793	0.82328
ASD	ENSG00000187533	4	70989333	71052516	204	26	911332	-1.1364	0.8721
ASD	ENSG00000109205	4	71052213	71080293	85	8	911332	-0.57801	0.71837
ASD	ENSG00000181617	4	71081788	71110969	82	6	911332	-0.65988	0.74533
ASD	ENSG00000171209	4	71098305	71127145	146	10	911332	-0.14723	0.55852
ASD	ENSG00000145309	4	71190683	71212833	111	9	911332	1.828	0.033778
ASD	ENSG00000109208	4	71216478	71242875	117	16	911332	1.8712	0.030658
ASD	ENSG00000171201	4	71225810	71265961	182	20	911332	2.1448	0.015984
ASD	ENSG00000171199	4	71253599	71285911	128	19	911332	1.3685	0.085581
ASD	ENSG00000171195	4	71286209	71358714	261	17	911332	2.6504	0.0040197
ASD	ENSG00000187689	4	71374257	71408459	183	13	911332	1.8071	0.035372
ASD	ENSG00000178522	4	71447973	71483005	116	23	911332	1.574	0.057749
ASD	ENSG00000132464	4	71484461	71562533	97	8	911332	0.19515	0.42264
ASD	ENSG00000132465	4	71511258	71557534	34	7	911332	-0.44451	0.67166
ASD	ENSG00000132467	4	71544196	71566267	23	5	911332	-0.72568	0.76598
ASD	ENSG00000018189	4	71559921	71683032	321	11	911332	-0.70542	0.75973
ASD	ENSG00000132463	4	71671499	71715662	98	7	911332	-0.36403	0.64208
ASD	ENSG00000173542	4	71758043	71898166	164	12	911332	-0.68176	0.7523
ASD	ENSG00000156136	4	71848255	71906631	70	8	911332	-0.18238	0.57236
ASD	ENSG00000080493	4	72043003	72447804	591	37	911332	-1.288	0.90113
ASD	ENSG00000145321	4	72597410	72679758	165	21	911332	0.13453	0.44649
ASD	ENSG00000056291	4	72887521	73023784	300	10	911332	-0.66716	0.74767
ASD	ENSG00000156140	4	73136686	73444516	487	26	911332	0.26039	0.39728
ASD	ENSG00000163626	4	73911797	73945472	22	6	911332	0.30694	0.37944
ASD	ENSG00000132466	4	73929093	74134515	154	23	911332	0.020816	0.4917
ASD	ENSG00000163631	4	74252831	74297129	73	8	911332	0.90941	0.18157
ASD	ENSG00000081051	4	74286855	74331891	86	14	911332	-0.31649	0.62418
ASD	ENSG00000079557	4	74337400	74379691	103	11	911332	-0.8517	0.80281
ASD	ENSG00000169435	4	74427267	74496348	165	13	911332	-0.86853	0.80745
ASD	ENSG00000169429	4	74596223	74619433	37	4	911332	-1.1267	0.87006
ASD	ENSG00000124875	4	74692214	74724781	64	14	911332	0.82159	0.20565
ASD	ENSG00000109272	4	74708906	74729872	61	13	911332	0.89627	0.18505
ASD	ENSG00000163739	4	74725110	74746959	64	10	911332	-0.1825	0.5724
ASD	ENSG00000163737	4	74836794	74857841	40	5	911332	0.77825	0.21821
ASD	ENSG00000163736	4	74842755	74863914	36	4	911332	0.91077	0.18121
ASD	ENSG00000163735	4	74851359	74874496	30	4	911332	0.93712	0.17435
ASD	ENSG00000163734	4	74892306	74914524	9	4	911332	0.1465	0.44176
ASD	ENSG00000081041	4	74952752	74975010	19	4	911332	0.7969	0.21275
ASD	ENSG00000163738	4	74969891	75178816	252	18	911332	-0.018774	0.50749
ASD	ENSG00000182585	4	75164190	75191024	42	4	911332	0.58346	0.27979
ASD	ENSG00000124882	4	75220860	75264468	158	15	911332	0.57104	0.28399
ASD	ENSG00000109321	4	75300851	75330726	19	5	911332	1.0909	0.13767
ASD	ENSG00000205595	4	75470629	75500486	17	4	911332	1.0812	0.13981
ASD	ENSG00000174808	4	75659969	75729896	245	18	911332	-1.5706	0.94187
ASD	ENSG00000169116	4	75848305	75985325	200	24	911332	-0.23002	0.59096
ASD	ENSG00000163743	4	76394247	76449974	110	13	911332	-1.2781	0.89938
ASD	ENSG00000174796	4	76429156	76485683	127	16	911332	-1.426	0.92307
ASD	ENSG00000174792	4	76471258	76501095	86	14	911332	-0.18839	0.57471
ASD	ENSG00000138769	4	76493215	76565900	145	13	911332	1.0678	0.1428
ASD	ENSG00000138757	4	76557966	76659709	228	18	911332	0.52727	0.299
ASD	ENSG00000138768	4	76639777	76745382	209	14	911332	0.16348	0.43507
ASD	ENSG00000156194	4	76771020	76833724	149	19	911332	0.90078	0.18385
ASD	ENSG00000138744	4	76821809	76872204	179	18	911332	1.5136	0.06507
ASD	ENSG00000198301	4	76852103	76922115	155	16	911332	1.3116	0.094821
ASD	ENSG00000138755	4	76912428	76938641	44	9	911332	0.76902	0.22094
ASD	ENSG00000156219	4	76922337	77043955	625	17	911332	0.50351	0.3073
ASD	ENSG00000169245	4	76932273	76954650	85	5	911332	1.0289	0.15177
ASD	ENSG00000169248	4	76944835	76972568	196	5	911332	0.92769	0.17678
ASD	ENSG00000138750	4	77025812	77079668	349	10	911332	-0.15207	0.56043
ASD	ENSG00000138760	4	77069890	77145046	228	17	911332	-0.55524	0.71063
ASD	ENSG00000189157	4	77125193	77214933	349	22	911332	-0.20434	0.58096
ASD	ENSG00000163749	4	77224154	77353021	206	20	911332	-0.43745	0.66911
ASD	ENSG00000138771	4	77346253	77714406	918	55	911332	-0.79948	0.78799
ASD	ENSG00000186212	4	77806082	77829002	58	7	911332	-0.11886	0.54731
ASD	ENSG00000138758	4	77860856	77971537	260	21	911332	-0.56879	0.71525
ASD	ENSG00000118816	4	77958311	78007158	77	15	911332	-0.38623	0.65034
ASD	ENSG00000138764	4	78068304	78364542	1401	28	911332	-0.27461	0.60819
ASD	ENSG00000156234	4	78422907	78542988	157	28	911332	0.76275	0.22281
ASD	ENSG00000138767	4	78624541	78750769	184	17	911332	-0.77287	0.7802
ASD	ENSG00000169288	4	78773674	78883944	225	18	911332	-0.82462	0.79521
ASD	ENSG00000138759	4	78968724	79475423	1566	48	911332	-0.74138	0.77077
ASD	ENSG00000138772	4	79462673	79541597	175	21	911332	-1.3937	0.91829
ASD	ENSG00000138756	4	79687496	79847526	222	8	911332	-0.3083	0.62107
ASD	ENSG00000163291	4	79798281	79870592	143	7	911332	-0.0037169	0.50148
ASD	ENSG00000156269	4	80136848	80257204	204	19	911332	0.86177	0.19441
ASD	ENSG00000196475	4	80317508	80339372	21	8	911332	0.18092	0.42821
ASD	ENSG00000163297	4	80812303	81056608	479	30	911332	-1.128	0.87034
ASD	ENSG00000152784	4	81095033	81135483	121	13	911332	-1.3725	0.91505
ASD	ENSG00000138675	4	81177753	81267834	190	21	911332	-0.44159	0.67061
ASD	ENSG00000197826	4	81246874	81894910	1113	29	911332	0.040967	0.48366
ASD	ENSG00000152785	4	81942119	81988685	86	11	911332	-0.54192	0.70606
ASD	ENSG00000138669	4	81999837	82146218	322	19	911332	2.4971	0.0062612
ASD	ENSG00000138670	4	82337547	82975397	1939	88	911332	0.3173	0.37551
ASD	ENSG00000138668	4	83263651	83305656	98	13	911332	0.7782	0.21823
ASD	ENSG00000152795	4	83333717	83361294	66	9	911332	0.1221	0.45141
ASD	ENSG00000145293	4	83341715	83392244	127	22	911332	0.96536	0.16718
ASD	ENSG00000249242	4	83394323	83493510	211	38	911332	-0.83703	0.79871
ASD	ENSG00000145284	4	83540692	83730010	757	47	911332	-0.84102	0.79983
ASD	ENSG00000138674	4	83729814	83832319	178	10	911332	-1.297	0.90268
ASD	ENSG00000168152	4	83811837	83851122	57	5	911332	-1.5469	0.93905
ASD	ENSG00000189308	4	83821126	83944079	209	8	911332	-1.7333	0.95847
ASD	ENSG00000138663	4	83945600	84006971	49	6	911332	-0.74975	0.7733
ASD	ENSG00000145287	4	84001201	84068228	84	14	911332	-1.7014	0.95557
ASD	ENSG00000173085	4	84172689	84216067	84	8	911332	1.1252	0.13026
ASD	ENSG00000173083	4	84203614	84266306	122	13	911332	0.43895	0.33035
ASD	ENSG00000163312	4	84318496	84387009	110	12	911332	-0.97185	0.83444
ASD	ENSG00000163319	4	84367085	84400888	63	6	911332	-1.5815	0.94311
ASD	ENSG00000163322	4	84372092	84454501	220	10	911332	-1.4	0.91924
ASD	ENSG00000138678	4	84447067	84537028	256	13	911332	-2.2845	0.98883
ASD	ENSG00000163623	4	85403140	85429603	30	5	911332	0.45098	0.326
ASD	ENSG00000163624	4	85494132	85582491	128	14	911332	0.49187	0.31141
ASD	ENSG00000163625	4	85580704	85897544	285	18	911332	0.90709	0.18218
ASD	ENSG00000138639	4	86386267	86933823	1402	62	911332	1.5049	0.066173
ASD	ENSG00000109339	4	86926276	87525284	1467	53	911332	0.12864	0.44882
ASD	ENSG00000163629	4	87505468	87746324	578	14	911332	0.028638	0.48858
ASD	ENSG00000145283	4	87734621	87780416	62	11	911332	0.73821	0.23019
ASD	ENSG00000163633	4	87787358	87867354	165	17	911332	0.63474	0.2628
ASD	ENSG00000172493	4	87846154	88072206	471	33	911332	-0.57333	0.71679
ASD	ENSG00000145332	4	88071255	88171466	203	24	911332	0.29497	0.38401
ASD	ENSG00000170509	4	88214941	88254058	110	18	911332	0.31597	0.37601
ASD	ENSG00000198189	4	88247762	88322538	202	22	911332	0.07336	0.47076
ASD	ENSG00000170502	4	88333734	88390606	147	16	911332	0.019476	0.49223
ASD	ENSG00000152583	4	88384487	88462213	247	18	911332	0.9437	0.17266
ASD	ENSG00000152591	4	88519681	88548062	65	11	911332	1.6615	0.048311
ASD	ENSG00000152592	4	88561459	88595513	88	12	911332	0.56614	0.28565
ASD	ENSG00000029559	4	88710733	88743074	86	18	911332	-0.33551	0.63138
ASD	ENSG00000152595	4	88732563	88777969	179	23	911332	-0.54986	0.70879
ASD	ENSG00000118785	4	88886819	88914562	76	12	911332	-0.42702	0.66532
ASD	ENSG00000118762	4	88918820	89008929	203	27	911332	-1.0334	0.84928
ASD	ENSG00000118777	4	89001416	89162474	412	35	911332	-0.77237	0.78005
ASD	ENSG00000163644	4	89168772	89215921	69	14	911332	-0.96697	0.83322
ASD	ENSG00000138642	4	89289891	89374263	65	18	911332	0.45629	0.32409
ASD	ENSG00000138646	4	89368268	89437314	37	9	911332	0.28388	0.38825
ASD	ENSG00000145337	4	89432136	89454964	14	4	911332	0.66218	0.25393
ASD	ENSG00000138641	4	89432199	89639693	374	23	911332	-1.4256	0.92301
ASD	ENSG00000255072	4	89432724	89452940	12	4	911332	0.71647	0.23685
ASD	ENSG00000177432	4	89607066	89629386	47	10	911332	-1.9016	0.97139
ASD	ENSG00000138640	4	89637106	90042549	1159	45	911332	-0.39605	0.65397
ASD	ENSG00000180346	4	90023968	90046050	102	14	911332	0.17637	0.43
ASD	ENSG00000185477	4	90147537	90239161	218	33	911332	0.70401	0.24071
ASD	ENSG00000145335	4	90635250	90769466	420	23	911332	1.3911	0.082102
ASD	ENSG00000138722	4	90790683	90885780	218	22	911332	0.55183	0.29053
ASD	ENSG00000184305	4	91038686	92533064	3863	146	911332	0.37066	0.35545
ASD	ENSG00000152208	4	93215550	94705707	3291	106	911332	-0.44237	0.67089
ASD	ENSG00000172238	4	94740042	94761221	49	9	911332	-2.0738	0.98095
ASD	ENSG00000163104	4	95118762	95222443	184	11	911332	-1.0007	0.84152
ASD	ENSG00000163106	4	95209686	95274027	114	9	911332	-1.269	0.89777
ASD	ENSG00000163110	4	95363037	95599377	444	23	911332	0.26015	0.39737
ASD	ENSG00000138696	4	95669119	96089599	1193	51	911332	-0.92763	0.8232
ASD	ENSG00000182168	4	96073655	96480357	1121	99	911332	-1.0196	0.84603
ASD	ENSG00000163114	4	96751239	96772625	87	9	911332	-0.46659	0.6796
ASD	ENSG00000163116	4	98095244	99074391	2234	32	911332	0.72136	0.23534
ASD	ENSG00000138698	4	99172535	99375012	308	11	911332	-0.39177	0.65238
ASD	ENSG00000168785	4	99381518	99589780	490	54	911332	-0.93005	0.82383
ASD	ENSG00000151247	4	99782835	99861788	239	21	911332	0.20751	0.41781
ASD	ENSG00000164024	4	99906771	99993964	229	16	911332	1.5414	0.061614
ASD	ENSG00000197894	4	99982132	100019952	160	14	911332	0.88607	0.18779
ASD	ENSG00000198099	4	100034808	100088949	258	11	911332	-0.30294	0.61903
ASD	ENSG00000172955	4	100113795	100150694	73	14	911332	-0.022865	0.50912
ASD	ENSG00000187758	4	100187524	100222185	87	14	911332	0.31887	0.37491
ASD	ENSG00000196616	4	100216121	100252558	93	18	911332	-0.18034	0.57156
ASD	ENSG00000196344	4	100323418	100366894	129	26	911332	-1.2615	0.89644
ASD	ENSG00000138813	4	100422161	100473460	191	24	911332	-0.57984	0.71899
ASD	ENSG00000145331	4	100457866	100495189	128	13	911332	-0.25717	0.60148
ASD	ENSG00000138823	4	100474918	100555156	296	23	911332	-0.47474	0.68251
ASD	ENSG00000070190	4	100727990	100801311	199	25	911332	0.45971	0.32286
ASD	ENSG00000109270	4	100789493	100825647	49	9	911332	0.92531	0.1774
ASD	ENSG00000164031	4	100807405	100877883	113	15	911332	0.98032	0.16346
ASD	ENSG00000164032	4	100859243	100881545	43	10	911332	0.77374	0.21954
ASD	ENSG00000145358	4	101097027	101121939	95	17	911332	2.387	0.0084943
ASD	ENSG00000164035	4	101306498	101811283	1564	50	911332	0.49033	0.31195
ASD	ENSG00000138814	4	101934566	102279435	667	43	911332	0.24159	0.40455
ASD	ENSG00000153064	4	102322443	103005969	1598	79	911332	1.2103	0.11307
ASD	ENSG00000138821	4	103162198	103362415	574	34	911332	-0.48714	0.68692
ASD	ENSG00000109320	4	103412486	103548459	217	14	911332	2.42	0.0077596
ASD	ENSG00000109323	4	103542660	103692151	243	15	911332	3.6516	0.00013031
ASD	ENSG00000109332	4	103705540	103800053	173	8	911332	3.6603	0.00012596
ASD	ENSG00000145354	4	103780135	103820399	66	4	911332	3.7377	9.2855e-05
ASD	ENSG00000164037	4	103796205	103950896	291	8	911332	3.6678	0.00012231
ASD	ENSG00000164038	4	103931025	104016986	115	17	911332	2.7366	0.0031042
ASD	ENSG00000164039	4	103990592	104031040	60	8	911332	-0.36205	0.64134
ASD	ENSG00000138778	4	104016963	104129566	200	12	911332	-0.055142	0.52199
ASD	ENSG00000169836	4	104497188	104650973	402	28	911332	-0.85592	0.80398
ASD	ENSG00000168772	4	105379469	105426058	63	12	911332	0.81133	0.20859
ASD	ENSG00000168769	4	106057032	106210973	284	25	911332	0.85925	0.1951
ASD	ENSG00000138777	4	106280234	106405238	414	22	911332	1.4601	0.072128
ASD	ENSG00000236699	4	106463777	106639250	361	32	911332	-1.0556	0.85443
ASD	ENSG00000138785	4	106593784	106827143	440	16	911332	-1.4019	0.91953
ASD	ENSG00000138780	4	106619935	106778885	293	11	911332	-1.2706	0.89807
ASD	ENSG00000168743	4	106805932	106935184	349	23	911332	0.11476	0.45432
ASD	ENSG00000145348	4	106952756	107252652	590	17	911332	-0.40981	0.65903
ASD	ENSG00000164022	4	107226701	107280383	107	10	911332	-0.36279	0.64162
ASD	ENSG00000155011	4	107832959	108214963	828	79	911332	-0.64625	0.74094
ASD	ENSG00000138801	4	108501433	108651608	381	25	911332	0.48778	0.31285
ASD	ENSG00000164023	4	108735719	108846203	207	40	911332	0.16216	0.43559
ASD	ENSG00000155016	4	108842525	108884613	92	8	911332	1.1789	0.11923
ASD	ENSG00000138796	4	108900870	108966331	136	8	911332	-0.73387	0.76849
ASD	ENSG00000138795	4	108958701	109100112	248	21	911332	-1.0358	0.84985
ASD	ENSG00000109475	4	109531722	109561568	67	8	911332	-0.24393	0.59636
ASD	ENSG00000198856	4	109561740	109598976	76	3	911332	0.15323	0.43911
ASD	ENSG00000164089	4	109653196	109694210	95	9	911332	-0.46581	0.67932
ASD	ENSG00000188517	4	109721877	110233813	1396	73	911332	0.015515	0.49381
ASD	ENSG00000138802	4	110344928	110472052	196	11	911332	-0.49496	0.68969
ASD	ENSG00000005059	4	110471361	110619874	323	22	911332	-1.0511	0.85339
ASD	ENSG00000138794	4	110599785	110634739	61	8	911332	-0.55222	0.7096
ASD	ENSG00000123739	4	110621145	110661233	63	9	911332	-0.15858	0.563
ASD	ENSG00000205403	4	110651852	110733335	167	17	911332	-1.357	0.91261
ASD	ENSG00000109534	4	110726666	110755893	59	9	911332	-1.6181	0.94718
ASD	ENSG00000180245	4	110739150	110775760	69	6	911332	-1.0919	0.86255
ASD	ENSG00000183423	4	110759358	110803471	80	7	911332	-0.62034	0.73248
ASD	ENSG00000138798	4	110824040	110943422	216	15	911332	0.70813	0.23943
ASD	ENSG00000170522	4	110957002	111130355	533	56	911332	0.41302	0.33979
ASD	ENSG00000138792	4	111276889	111496441	538	41	911332	-0.57221	0.71641
ASD	ENSG00000164093	4	111528579	111573279	49	8	911332	-0.78816	0.7847
ASD	ENSG00000174749	4	113056553	113126412	115	13	911332	-0.26406	0.60413
ASD	ENSG00000138660	4	113142893	113201203	88	9	911332	-0.6208	0.73263
ASD	ENSG00000145365	4	113185698	113217059	54	5	911332	-1.6147	0.94681
ASD	ENSG00000073331	4	113196665	113373776	450	58	911332	0.43071	0.33334
ASD	ENSG00000178403	4	113424672	113447328	53	13	911332	0.76846	0.22111
ASD	ENSG00000138658	4	113450492	113568151	210	22	911332	0.37887	0.35239
ASD	ENSG00000174720	4	113548120	113588748	81	17	911332	0.087628	0.46509
ASD	ENSG00000145362	4	113729265	114314896	1447	117	911332	0.42402	0.33578
ASD	ENSG00000145349	4	114362188	114693083	701	55	911332	-1.6249	0.94791
ASD	ENSG00000180801	4	114811440	114910883	228	20	911332	-1.0506	0.85329
ASD	ENSG00000174607	4	115509611	115609380	193	23	911332	-1.1301	0.87078
ASD	ENSG00000138653	4	115738919	116045032	651	35	911332	1.4755	0.070038
ASD	ENSG00000270394	4	117210016	117231520	43	7	911332	-0.97759	0.83586
ASD	ENSG00000174599	4	117994718	118016736	51	10	911332	1.0469	0.14757
ASD	ENSG00000164100	4	118944773	119189803	650	24	911332	2.2344	0.01273
ASD	ENSG00000164099	4	119191193	119284158	208	27	911332	2.8227	0.0023814
ASD	ENSG00000145388	4	119596523	119646588	102	11	911332	1.8042	0.035599
ASD	ENSG00000150961	4	119633978	119769838	426	20	911332	2.6885	0.0035887
ASD	ENSG00000172403	4	119799996	119992402	583	53	911332	0.075121	0.47006
ASD	ENSG00000172399	4	120046939	120118944	213	21	911332	-1.987	0.97654
ASD	ENSG00000145390	4	120123742	120226672	263	18	911332	-0.39479	0.6535
ASD	ENSG00000164096	4	120208207	120235600	82	13	911332	0.67224	0.25072
ASD	ENSG00000145384	4	120228405	120253545	165	9	911332	0.12554	0.45005
ASD	ENSG00000138735	4	120405550	120560146	407	15	911332	-0.28092	0.61061
ASD	ENSG00000164109	4	120966763	120998229	80	12	911332	-0.1669	0.56628
ASD	ENSG00000138738	4	121596074	121854025	867	36	911332	-0.04543	0.51812
ASD	ENSG00000173376	4	121946768	122004176	138	19	911332	-0.14094	0.55604
ASD	ENSG00000050730	4	122042563	122158621	294	21	911332	1.4657	0.071361
ASD	ENSG00000186867	4	122240467	122312214	311	21	911332	-0.21271	0.58422
ASD	ENSG00000164111	4	122579110	122628268	186	20	911332	1.3126	0.094654
ASD	ENSG00000164112	4	122670088	122696582	104	12	911332	1.9889	0.023358
ASD	ENSG00000123737	4	122712472	122748176	65	10	911332	1.0824	0.13953
ASD	ENSG00000145386	4	122727599	122755087	53	8	911332	1.0674	0.1429
ASD	ENSG00000138686	4	122735595	122801652	103	13	911332	1.1631	0.1224
ASD	ENSG00000138741	4	122790182	122882909	148	21	911332	0.80039	0.21174
ASD	ENSG00000138688	4	123063488	123293913	308	23	911332	2.5287	0.0057243
ASD	ENSG00000164113	4	123290121	123360957	111	16	911332	2.234	0.01274
ASD	ENSG00000109471	4	123362625	123387880	40	8	911332	2.916	0.0017727
ASD	ENSG00000138684	4	123523783	123552224	68	10	911332	1.1931	0.11641
ASD	ENSG00000181004	4	123643857	123676098	77	6	911332	-0.14901	0.55923
ASD	ENSG00000138685	4	123737863	123829391	306	27	911332	-0.11826	0.54707
ASD	ENSG00000170917	4	123799852	123854123	171	19	911332	-0.55359	0.71007
ASD	ENSG00000145375	4	123834229	124250605	1170	26	911332	-0.018507	0.50738
ASD	ENSG00000164056	4	124307950	124334910	62	13	911332	0.60169	0.27369
ASD	ENSG00000151458	4	125575207	125643887	120	18	911332	0.98669	0.1619
ASD	ENSG00000196159	4	126227554	126424087	468	40	911332	-1.636	0.94908
ASD	ENSG00000164066	4	128534426	128657892	166	16	911332	-0.36346	0.64187
ASD	ENSG00000151475	4	128641533	128705448	75	10	911332	0.075386	0.46995
ASD	ENSG00000164070	4	128692976	128771888	85	12	911332	0.62352	0.26647
ASD	ENSG00000142731	4	128792016	128830350	37	7	911332	0.57756	0.28178
ASD	ENSG00000164073	4	128828960	128897150	84	9	911332	0.46135	0.32227
ASD	ENSG00000164074	4	128876461	128970866	117	10	911332	0.25567	0.3991
ASD	ENSG00000138709	4	128972423	129154086	350	13	911332	-0.65182	0.74274
ASD	ENSG00000164040	4	129180397	129219984	57	11	911332	-0.55784	0.71152
ASD	ENSG00000077684	4	129720779	129806379	100	14	911332	-1.0082	0.84332
ASD	ENSG00000151466	4	129776076	130024764	451	25	911332	-1.3788	0.91602
ASD	ENSG00000151470	4	130004472	130047795	119	13	911332	-1.1378	0.87241
ASD	ENSG00000138650	4	134060470	134139356	157	28	911332	-1.0833	0.86067
ASD	ENSG00000254535	4	135107488	135132903	64	9	911332	-1.3371	0.9094
ASD	ENSG00000189184	4	138430072	138463648	67	15	911332	-0.81516	0.79251
ASD	ENSG00000151012	4	139075251	139173503	228	28	911332	0.076013	0.4697
ASD	ENSG00000151014	4	139926943	139976906	72	17	911332	-2.0502	0.97983
ASD	ENSG00000109381	4	139939266	140108372	260	22	911332	-1.4766	0.93011
ASD	ENSG00000137463	4	140177317	140211492	71	9	911332	-0.86338	0.80604
ASD	ENSG00000109390	4	140178034	140233705	108	9	911332	-0.92891	0.82353
ASD	ENSG00000164134	4	140212609	140351187	216	14	911332	-0.90763	0.81796
ASD	ENSG00000172007	4	140364386	140407763	84	8	911332	-0.46921	0.68054
ASD	ENSG00000145391	4	140407095	140537853	295	42	911332	-0.71843	0.76375
ASD	ENSG00000085871	4	140576922	140671899	283	38	911332	-0.32203	0.62628
ASD	ENSG00000196782	4	140627907	141085338	962	92	911332	-0.75251	0.77413
ASD	ENSG00000153130	4	141168440	141316880	313	29	911332	1.8303	0.033602
ASD	ENSG00000153132	4	141299609	141359122	129	12	911332	2.1729	0.014893
ASD	ENSG00000179387	4	141435312	141484924	77	8	911332	0.86192	0.19437
ASD	ENSG00000109424	4	141470588	141499959	73	10	911332	0.095486	0.46196
ASD	ENSG00000109436	4	141531919	141687274	344	33	911332	-1.0902	0.86218
ASD	ENSG00000170153	4	141770961	142144031	1049	77	911332	-1.1546	0.87588
ASD	ENSG00000109445	4	142132041	142165851	81	7	911332	-0.29976	0.61782
ASD	ENSG00000164136	4	142547752	142665140	198	18	911332	0.97468	0.16486
ASD	ENSG00000109452	4	142934313	143778585	2048	85	911332	-2.073	0.98091
ASD	ENSG00000170185	4	144096070	144154983	109	9	911332	0.9965	0.1595
ASD	ENSG00000109458	4	144247915	144405721	275	29	911332	-0.71859	0.7638
ASD	ENSG00000153147	4	144424616	144488639	98	8	911332	-0.58123	0.71946
ASD	ENSG00000183090	4	144488455	144631828	265	18	911332	-0.34979	0.63675
ASD	ENSG00000197465	4	144782020	144836716	115	9	911332	-1.1166	0.86792
ASD	ENSG00000250361	4	144907257	145071844	413	23	911332	-0.68426	0.7531
ASD	ENSG00000170180	4	145020457	145071904	196	16	911332	-0.32948	0.6291
ASD	ENSG00000164161	4	145557173	145676423	192	16	911332	-0.43785	0.66925
ASD	ENSG00000164162	4	145878264	146029693	124	18	911332	-0.54967	0.70873
ASD	ENSG00000164163	4	146009084	146060331	34	11	911332	-0.29646	0.61656
ASD	ENSG00000164164	4	146021990	146111313	65	17	911332	-0.87094	0.80811
ASD	ENSG00000170365	4	146392346	146489231	149	16	911332	0.53715	0.29558
ASD	ENSG00000151611	4	146529415	146591187	128	19	911332	0.35023	0.36308
ASD	ENSG00000237136	4	146591356	146702184	307	30	911332	0.53949	0.29477
ASD	ENSG00000151612	4	146668779	146869787	325	36	911332	0.086225	0.46564
ASD	ENSG00000164167	4	147086837	147131152	124	9	911332	0.92658	0.17707
ASD	ENSG00000120519	4	147165127	147453123	528	26	911332	-1.703	0.95571
ASD	ENSG00000151615	4	147550045	147573626	55	7	911332	0.64011	0.26105
ASD	ENSG00000137473	4	147617790	147877034	543	21	911332	-2.3188	0.9898
ASD	ENSG00000151617	4	148392069	148476106	156	18	911332	0.22615	0.41054
ASD	ENSG00000164168	4	148528534	148603195	72	5	911332	-0.17642	0.57002
ASD	ENSG00000164169	4	148548936	148615381	63	5	911332	-0.12038	0.54791
ASD	ENSG00000071205	4	148643214	149003931	584	39	911332	-1.1504	0.875
ASD	ENSG00000151623	4	148989913	149375850	893	70	911332	0.10398	0.45859
ASD	ENSG00000170390	4	150989426	151188609	551	35	911332	3.0182	0.0012713
ASD	ENSG00000198589	4	151175594	151946879	1323	38	911332	1.7022	0.044355
ASD	ENSG00000181541	4	151493077	151515843	20	7	911332	0.74112	0.22931
ASD	ENSG00000145425	4	152010725	152035804	37	6	911332	1.2781	0.10061
ASD	ENSG00000109686	4	152013903	152256784	536	23	911332	1.2742	0.1013
ASD	ENSG00000189099	4	152188323	152222605	84	7	911332	-0.42237	0.66362
ASD	ENSG00000164142	4	152320368	152594784	516	12	911332	1.2036	0.11438
ASD	ENSG00000059691	4	152581656	152692175	243	13	911332	1.7649	0.03879
ASD	ENSG00000109670	4	153232410	153467253	403	10	911332	1.6887	0.045642
ASD	ENSG00000170006	4	153529784	153611317	185	31	911332	0.32096	0.37412
ASD	ENSG00000169989	4	153680506	153710916	54	9	911332	-0.15307	0.56083
ASD	ENSG00000164144	4	153691089	153849615	287	16	911332	0.54851	0.29167
ASD	ENSG00000137460	4	153847504	153910848	143	30	911332	-0.46763	0.67998
ASD	ENSG00000109654	4	154063494	154270472	500	55	911332	0.81664	0.20707
ASD	ENSG00000121211	4	154255801	154346270	251	22	911332	1.2186	0.1115
ASD	ENSG00000121210	4	154377498	154567863	415	48	911332	-0.055509	0.52213
ASD	ENSG00000137462	4	154612652	154636851	39	11	911332	-0.65536	0.74388
ASD	ENSG00000145428	4	154621277	154691387	215	13	911332	-0.10164	0.54048
ASD	ENSG00000145423	4	154691744	154720272	53	7	911332	-0.51592	0.69704
ASD	ENSG00000197410	4	155143399	155422930	730	51	911332	-1.4229	0.92262
ASD	ENSG00000171566	4	155446158	155481587	108	11	911332	-0.011144	0.50445
ASD	ENSG00000171564	4	155474108	155502238	65	8	911332	-0.41406	0.66059
ASD	ENSG00000171560	4	155494278	155521918	33	7	911332	-1.577	0.9426
ASD	ENSG00000171557	4	155515286	155544119	30	6	911332	-1.4754	0.92994
ASD	ENSG00000121207	4	155538097	155684270	237	18	911332	-0.63114	0.73603
ASD	ENSG00000151962	4	155692365	155759965	106	9	911332	0.85653	0.19585
ASD	ENSG00000185149	4	156119781	156148230	78	15	911332	-1.3684	0.91441
ASD	ENSG00000164114	4	156253810	156308122	177	13	911332	-1.1137	0.86729
ASD	ENSG00000164116	4	156577863	156663501	242	31	911332	-1.1283	0.8704
ASD	ENSG00000061918	4	156670144	156738743	165	30	911332	-2.3682	0.99106
ASD	ENSG00000256394	4	156740881	156797425	167	22	911332	-2.0258	0.97861
ASD	ENSG00000151790	4	156765890	156851558	305	22	911332	-1.0913	0.86243
ASD	ENSG00000256043	4	156835270	156885069	188	30	911332	-0.62064	0.73258
ASD	ENSG00000145431	4	157671606	157902546	320	27	911332	-1.4787	0.93039
ASD	ENSG00000109738	4	157987209	158103242	314	22	911332	-2.0065	0.9776
ASD	ENSG00000120251	4	158115334	158297227	231	25	911332	-0.19979	0.57918
ASD	ENSG00000164125	4	159035626	159104470	141	12	911332	-0.7696	0.77923
ASD	ENSG00000164124	4	159112756	159186563	116	21	911332	-1.2676	0.89753
ASD	ENSG00000171509	4	159226463	159584524	883	21	911332	0.47849	0.31615
ASD	ENSG00000205208	4	159577831	159603407	18	4	911332	1.0411	0.14891
ASD	ENSG00000171503	4	159583277	159640775	47	12	911332	0.48496	0.31385
ASD	ENSG00000171497	4	159620286	159654548	39	6	911332	0.40378	0.34319
ASD	ENSG00000052795	4	159680290	159839201	202	14	911332	0.32863	0.37122
ASD	ENSG00000164123	4	159804286	159969912	409	21	911332	0.3978	0.34539
ASD	ENSG00000109756	4	160015330	160291321	453	32	911332	0.25597	0.39899
ASD	ENSG00000168843	4	162295049	163095187	2463	99	911332	-1.1436	0.8736
ASD	ENSG00000145414	4	164021225	164098073	136	17	911332	-0.038861	0.5155
ASD	ENSG00000164128	4	164235113	164275984	99	19	911332	0.41256	0.33997
ASD	ENSG00000164129	4	164255091	164283086	88	13	911332	0.70202	0.24133
ASD	ENSG00000151005	4	164382257	164405047	41	8	911332	-0.12788	0.55088
ASD	ENSG00000198498	4	164405594	164451691	87	10	911332	0.31285	0.3772
ASD	ENSG00000145416	4	164435450	165315202	2650	112	911332	1.4741	0.070232
ASD	ENSG00000183439	4	165865598	165908820	112	12	911332	0.7055	0.24025
ASD	ENSG00000250486	4	165868100	165890273	47	9	911332	0.53518	0.29626
ASD	ENSG00000176979	4	165943105	165972896	73	12	911332	0.46126	0.32231
ASD	ENSG00000170088	4	165985574	166139701	467	33	911332	-0.21922	0.58676
ASD	ENSG00000109466	4	166118770	166254308	275	17	911332	-0.98162	0.83686
ASD	ENSG00000052802	4	166238775	166274312	111	15	911332	-1.3769	0.91573
ASD	ENSG00000109472	4	166272346	166429472	636	28	911332	-1.0885	0.86181
ASD	ENSG00000038295	4	166784410	167035047	571	60	911332	-1.1534	0.87563
ASD	ENSG00000196104	4	167644535	168165947	1482	63	911332	-0.68693	0.75394
ASD	ENSG00000109511	4	169003666	169118841	249	24	911332	0.37566	0.35358
ASD	ENSG00000137628	4	169127444	169249958	332	21	911332	0.80619	0.21007
ASD	ENSG00000181381	4	169267886	169468937	743	54	911332	1.0389	0.14942
ASD	ENSG00000129116	4	169408217	169859608	1234	98	911332	-0.22076	0.58736
ASD	ENSG00000145439	4	169774921	169941426	244	13	911332	0.4983	0.30913
ASD	ENSG00000154447	4	170005407	170202256	403	30	911332	0.11424	0.45453
ASD	ENSG00000137601	4	170304426	170543780	464	17	911332	1.1574	0.12356
ASD	ENSG00000109572	4	170523784	170654824	294	20	911332	0.95812	0.169
ASD	ENSG00000056050	4	170640616	170689104	97	21	911332	-0.23627	0.59339
ASD	ENSG00000198948	4	170897748	170964182	139	17	911332	1.5578	0.059635
ASD	ENSG00000109576	4	170971373	171022850	116	17	911332	0.45274	0.32537
ASD	ENSG00000174473	4	172723405	173972710	2456	97	911332	0.092503	0.46315
ASD	ENSG00000109586	4	174079904	174255118	289	24	911332	1.0525	0.14629
ASD	ENSG00000164104	4	174242846	174266276	35	5	911332	-0.29848	0.61733
ASD	ENSG00000164105	4	174281120	174308683	28	5	911332	0.28589	0.38748
ASD	ENSG00000164106	4	174295852	174337531	62	11	911332	1.4693	0.070878
ASD	ENSG00000164107	4	174436120	174461380	50	11	911332	0.084415	0.46636
ASD	ENSG00000164117	4	175147809	175215415	104	15	911332	1.3942	0.081635
ASD	ENSG00000164118	4	175194828	175264531	95	16	911332	1.9488	0.025657
ASD	ENSG00000164120	4	175401328	175454305	181	32	911332	0.5588	0.28815
ASD	ENSG00000145451	4	175548065	175760465	732	54	911332	0.20408	0.41915
ASD	ENSG00000168594	4	175740819	175909331	623	23	911332	0.11452	0.45441
ASD	ENSG00000150625	4	176544085	176933815	1061	79	911332	-0.97518	0.83527
ASD	ENSG00000150627	4	176976985	177113978	441	23	911332	-1.0623	0.85594
ASD	ENSG00000150628	4	177095789	177126822	90	17	911332	-0.65235	0.74291
ASD	ENSG00000164122	4	177124824	177208722	287	26	911332	-2.6318	0.99575
ASD	ENSG00000129128	4	177231115	177263396	143	19	911332	-2.9403	0.99836
ASD	ENSG00000150630	4	177594689	177723881	286	13	911332	-0.18201	0.57221
ASD	ENSG00000109674	4	178220990	178294097	173	29	911332	0.53324	0.29693
ASD	ENSG00000038002	4	178341924	178373657	73	16	911332	-0.69586	0.75674
ASD	ENSG00000218336	4	183055140	183734177	2136	200	911332	0.55798	0.28843
ASD	ENSG00000129187	4	183801213	183849089	188	24	911332	-0.081656	0.53254
ASD	ENSG00000151718	4	184010446	184251930	410	38	911332	-1.8905	0.97065
ASD	ENSG00000177300	4	184229220	184251927	46	11	911332	-0.96157	0.83187
ASD	ENSG00000185758	4	184232917	184253579	44	10	911332	-0.94237	0.827
ASD	ENSG00000168564	4	184355744	184379351	114	9	911332	0.46748	0.32008
ASD	ENSG00000168556	4	184416147	184442249	52	13	911332	1.2895	0.098611
ASD	ENSG00000182552	4	184550788	184590378	114	21	911332	1.2636	0.10319
ASD	ENSG00000168538	4	184570420	184644745	227	23	911332	-0.56769	0.71488
ASD	ENSG00000173320	4	184764584	184954679	426	61	911332	-0.81604	0.79276
ASD	ENSG00000164303	4	184999859	185152383	469	55	911332	1.2882	0.098835
ASD	ENSG00000168310	4	185298867	185405734	282	54	911332	-0.1453	0.55776
ASD	ENSG00000164305	4	185538850	185580663	92	12	911332	0.061417	0.47551
ASD	ENSG00000164306	4	185560767	185626117	238	9	911332	0.084008	0.46653
ASD	ENSG00000151725	4	185605772	185665287	308	6	911332	0.69713	0.24286
ASD	ENSG00000151726	4	185666749	185757972	280	22	911332	0.93922	0.17381
ASD	ENSG00000187821	4	185929995	185951958	77	15	911332	2.401	0.0081755
ASD	ENSG00000151729	4	186054395	186081536	69	9	911332	-0.34028	0.63318
ASD	ENSG00000164323	4	186070819	186140658	217	13	911332	0.56503	0.28603
ASD	ENSG00000109762	4	186115391	186301339	531	28	911332	0.21877	0.41341
ASD	ENSG00000109771	4	186275032	186327053	133	20	911332	0.18159	0.42795
ASD	ENSG00000186352	4	186307175	186331782	57	9	911332	-0.22801	0.59018
ASD	ENSG00000109775	4	186310694	186357139	112	14	911332	-0.15839	0.56293
ASD	ENSG00000205129	4	186337394	186380980	134	18	911332	-0.4083	0.65847
ASD	ENSG00000168491	4	186356336	186402913	170	28	911332	-1.2192	0.88861
ASD	ENSG00000154553	4	186412851	186466766	127	15	911332	-0.20368	0.5807
ASD	ENSG00000154556	4	186496598	186887806	1419	130	911332	-1.1617	0.87733
ASD	ENSG00000164342	4	186980306	187019223	118	22	911332	-0.21201	0.58395
ASD	ENSG00000109794	4	187015573	187103821	314	32	911332	1.0023	0.15811
ASD	ENSG00000145476	4	187102674	187144610	156	20	911332	0.63969	0.26119
ASD	ENSG00000164344	4	187120133	187189625	237	24	911332	0.73171	0.23217
ASD	ENSG00000088926	4	187177099	187220835	136	25	911332	-0.24444	0.59655
ASD	ENSG00000168412	4	187444809	187486721	145	23	911332	-0.54079	0.70567
ASD	ENSG00000083857	4	187498937	187657876	430	55	911332	-0.18494	0.57336
ASD	ENSG00000179059	4	188906925	188936204	131	17	911332	-0.13199	0.55251
ASD	ENSG00000179046	4	189002427	189040757	218	30	911332	0.0055767	0.49778
ASD	ENSG00000184108	4	189050573	189078897	168	25	911332	-0.21812	0.58633
ASD	ENSG00000109536	4	190851943	190894359	70	1	911332	0.27647	0.39109
ASD	ENSG00000153404	5	130373	200085	247	17	911332	0.53257	0.29716
ASD	ENSG00000185028	5	181626	205468	110	13	911332	0.92459	0.17759
ASD	ENSG00000164366	5	186986	228330	190	13	911332	2.1454	0.015961
ASD	ENSG00000073578	5	208356	266815	336	5	911332	2.168	0.015079
ASD	ENSG00000249915	5	261736	363971	329	16	911332	1.4657	0.071363
ASD	ENSG00000063438	5	294291	448406	462	33	911332	0.88579	0.18787
ASD	ENSG00000221990	5	431645	453258	79	9	911332	1.305	0.095949
ASD	ENSG00000180104	5	433273	482052	203	16	911332	0.9247	0.17756
ASD	ENSG00000066230	5	463425	534447	330	32	911332	0.38096	0.35162
ASD	ENSG00000112877	5	602387	677283	246	22	911332	-0.5121	0.69571
ASD	ENSG00000171368	5	650883	703510	158	16	911332	0.37259	0.35473
ASD	ENSG00000188818	5	700471	861101	174	12	911332	0.2544	0.39959
ASD	ENSG00000206077	5	700475	777067	16	5	911332	0.15417	0.43874
ASD	ENSG00000028310	5	840406	902939	113	5	911332	0.47529	0.31729
ASD	ENSG00000071539	5	882758	929472	100	4	911332	0.73563	0.23098
ASD	ENSG00000145506	5	998944	1049058	162	17	911332	-0.29783	0.61708
ASD	ENSG00000113504	5	1040499	1122150	235	29	911332	1.1564	0.12377
ASD	ENSG00000174358	5	1191710	1235232	158	29	911332	0.23145	0.40848
ASD	ENSG00000164363	5	1215470	1256304	163	24	911332	-0.059198	0.5236
ASD	ENSG00000164362	5	1243262	1305184	151	40	911332	-0.97053	0.83411
ASD	ENSG00000049656	5	1307859	1355214	119	15	911332	-0.97108	0.83425
ASD	ENSG00000142319	5	1382909	1455545	208	33	911332	-1.8957	0.971
ASD	ENSG00000153395	5	1446595	1534092	274	36	911332	-0.55774	0.71149
ASD	ENSG00000171421	5	1788500	1811480	90	11	911332	-1.9592	0.97495
ASD	ENSG00000145494	5	1791514	1826719	146	14	911332	-2.0268	0.97866
ASD	ENSG00000113430	5	1867541	1897350	126	23	911332	0.54653	0.29235
ASD	ENSG00000170561	5	2735959	2762969	48	10	911332	-0.05771	0.52301
ASD	ENSG00000186493	5	2742245	2765508	33	8	911332	0.3976	0.34546
ASD	ENSG00000170549	5	3586168	3611517	67	14	911332	1.9364	0.026407
ASD	ENSG00000145536	5	5130443	5330417	756	80	911332	-0.55497	0.71054
ASD	ENSG00000164151	5	5410777	5500347	164	16	911332	-0.53274	0.70289
ASD	ENSG00000133398	5	6361994	6388707	80	12	911332	1.5267	0.063423
ASD	ENSG00000215218	5	6438736	6505022	177	33	911332	0.52611	0.29941
ASD	ENSG00000037474	5	6589352	6643404	229	23	911332	-0.5868	0.72133
ASD	ENSG00000145545	5	6623456	6679675	195	23	911332	-0.61386	0.73035
ASD	ENSG00000112941	5	6704718	6767161	245	26	911332	-1.288	0.90113
ASD	ENSG00000078295	5	7386321	7840194	1019	78	911332	-0.39416	0.65327
ASD	ENSG00000215217	5	7820491	7861603	123	20	911332	-0.94852	0.82857
ASD	ENSG00000124275	5	7841299	7916138	313	29	911332	1.2288	0.10958
ASD	ENSG00000124279	5	7849272	7879150	93	22	911332	0.46914	0.31948
ASD	ENSG00000112902	5	9025138	9556187	1391	121	911332	-0.75402	0.77458
ASD	ENSG00000169777	5	9619109	9722490	224	35	911332	-0.0603	0.52404
ASD	ENSG00000150756	5	10216442	10260009	181	23	911332	0.49523	0.31022
ASD	ENSG00000150753	5	10240033	10276524	145	10	911332	1.4277	0.076685
ASD	ENSG00000164237	5	10265987	10318138	149	20	911332	1.2803	0.10022
ASD	ENSG00000145495	5	10343815	10450500	98	6	911332	-0.7917	0.78573
ASD	ENSG00000145491	5	10431636	10482141	97	7	911332	-0.39182	0.6524
ASD	ENSG00000164236	5	10554442	10660308	302	27	911332	0.68117	0.24788
ASD	ENSG00000112977	5	10669342	10771384	308	16	911332	-0.77228	0.78003
ASD	ENSG00000169862	5	10961952	11914155	2254	179	911332	1.2247	0.11035
ASD	ENSG00000039139	5	13680440	13954652	835	50	911332	0.046847	0.48132
ASD	ENSG00000038382	5	14133811	14542235	860	50	911332	0.84407	0.19932
ASD	ENSG00000145569	5	14571884	14625116	59	10	911332	0.844	0.19933
ASD	ENSG00000154124	5	14654773	14709820	81	12	911332	0.89113	0.18643
ASD	ENSG00000154122	5	14694910	14881887	419	39	911332	0.28472	0.38793
ASD	ENSG00000183580	5	15490305	15949900	879	44	911332	0.42191	0.33654
ASD	ENSG00000183654	5	16057248	16190871	185	26	911332	-0.9669	0.8332
ASD	ENSG00000173545	5	16441628	16475901	60	11	911332	-0.23517	0.59296
ASD	ENSG00000154153	5	16463147	16627167	424	44	911332	-1.8772	0.96975
ASD	ENSG00000145555	5	16655395	16946372	820	85	911332	1.8249	0.034008
ASD	ENSG00000176788	5	17055707	17286943	697	76	911332	-0.92861	0.82346
ASD	ENSG00000145526	5	19463060	20585982	2477	93	911332	-1.0401	0.85086
ASD	ENSG00000154162	5	21740782	22863731	2501	103	911332	-1.8953	0.97097
ASD	ENSG00000164256	5	23497264	23538706	59	12	911332	-0.88624	0.81226
ASD	ENSG00000248874	5	23941457	24188372	823	24	911332	-1.6824	0.95375
ASD	ENSG00000040731	5	24477209	24655087	547	28	911332	-0.27511	0.60838
ASD	ENSG00000113100	5	26870709	27131257	575	33	911332	-0.4836	0.68567
ASD	ENSG00000113361	5	31183857	31339253	284	33	911332	1.0351	0.15031
ASD	ENSG00000113360	5	31390604	31542303	332	25	911332	-0.57141	0.71614
ASD	ENSG00000082213	5	31522373	31565165	106	18	911332	0.91665	0.17966
ASD	ENSG00000133401	5	31629517	32121037	1503	171	911332	-0.80817	0.7905
ASD	ENSG00000113384	5	32114810	32184456	143	17	911332	-0.66134	0.7458
ASD	ENSG00000150712	5	32217100	32323115	263	14	911332	1.2987	0.097019
ASD	ENSG00000056097	5	32344456	32454867	283	20	911332	-0.0017626	0.5007
ASD	ENSG00000113387	5	32521739	32614185	228	30	911332	-1.7869	0.96302
ASD	ENSG00000113389	5	32679176	32801819	279	28	911332	0.2775	0.3907
ASD	ENSG00000113407	5	33430802	33479644	125	16	911332	-1.1265	0.87002
ASD	ENSG00000151388	5	33513640	33902297	1022	67	911332	-0.17808	0.57067
ASD	ENSG00000182631	5	33926491	33949023	43	9	911332	1.5497	0.060613
ASD	ENSG00000164175	5	33934721	33994835	77	19	911332	0.17879	0.42905
ASD	ENSG00000242110	5	33976283	34018220	81	10	911332	0.36439	0.35778
ASD	ENSG00000082196	5	34009553	34053937	115	9	911332	-0.12585	0.55008
ASD	ENSG00000039560	5	34646342	34842732	627	66	911332	-1.8229	0.96584
ASD	ENSG00000205838	5	34828938	34909561	197	29	911332	-0.70136	0.75846
ASD	ENSG00000113456	5	34895369	34929094	59	10	911332	-0.06411	0.52556
ASD	ENSG00000113460	5	34905481	34936101	55	9	911332	-0.15654	0.5622
ASD	ENSG00000168724	5	34919698	34969069	92	15	911332	-1.4262	0.92309
ASD	ENSG00000113492	5	34988206	35058198	206	25	911332	-0.62751	0.73484
ASD	ENSG00000113494	5	35038861	35240794	535	36	911332	0.43334	0.33238
ASD	ENSG00000152582	5	35607946	35824713	586	31	911332	0.78452	0.21637
ASD	ENSG00000168685	5	35842797	35889705	134	12	911332	3.9573	3.7898e-05
ASD	ENSG00000152611	5	35894397	35948881	157	19	911332	2.6071	0.0045653
ASD	ENSG00000145626	5	35941112	36011130	145	20	911332	1.2272	0.10988
ASD	ENSG00000168671	5	36025119	36081460	157	20	911332	-0.13348	0.55309
ASD	ENSG00000164187	5	36088514	36162063	106	18	911332	0.56468	0.28615
ASD	ENSG00000145604	5	36142091	36194421	123	20	911332	1.3583	0.087183
ASD	ENSG00000152620	5	36182694	36252381	115	11	911332	0.20934	0.41709
ASD	ENSG00000164188	5	36238536	36312216	126	14	911332	0.55701	0.28876
ASD	ENSG00000079215	5	36596457	36698436	248	48	911332	-0.29583	0.61632
ASD	ENSG00000164190	5	36866861	37076515	239	26	911332	-1.1734	0.87967
ASD	ENSG00000197603	5	37096330	37259530	176	14	911332	-0.56803	0.71499
ASD	ENSG00000113569	5	37278239	37381283	155	12	911332	-0.32169	0.62615
ASD	ENSG00000082068	5	37369314	37763537	751	25	911332	-1.5753	0.94241
ASD	ENSG00000168621	5	37802779	37849788	124	22	911332	2.1076	0.017533
ASD	ENSG00000164318	5	38248511	38475123	538	43	911332	0.84152	0.20003
ASD	ENSG00000113594	5	38465065	38618456	198	21	911332	0.90163	0.18363
ASD	ENSG00000145623	5	38835960	38955698	317	35	911332	-0.49643	0.6902
ASD	ENSG00000164327	5	38928021	39084510	294	15	911332	-0.28011	0.6103
ASD	ENSG00000082074	5	39095338	39284630	417	34	911332	1.016	0.15483
ASD	ENSG00000113600	5	39274364	39434970	409	37	911332	0.10927	0.45649
ASD	ENSG00000153071	5	39361780	39472402	310	30	911332	-0.074512	0.5297
ASD	ENSG00000171522	5	40669600	40703837	80	9	911332	1.2592	0.10399
ASD	ENSG00000113638	5	40704577	40766077	104	13	911332	-0.042999	0.51715
ASD	ENSG00000132356	5	40749481	40808476	104	14	911332	0.43515	0.33173
ASD	ENSG00000145592	5	40815364	40845437	70	13	911332	0.87768	0.19006
ASD	ENSG00000132357	5	40831286	40870275	84	13	911332	1.008	0.15674
ASD	ENSG00000112936	5	40899354	40993041	320	28	911332	-0.2876	0.61317
ASD	ENSG00000171495	5	40988119	41081444	342	30	911332	-0.073245	0.52919
ASD	ENSG00000039537	5	41132336	41271540	382	31	911332	0.068876	0.47254
ASD	ENSG00000182836	5	41297056	41520730	492	34	911332	-0.52043	0.69862
ASD	ENSG00000083720	5	41720167	41880621	181	15	911332	-1.2955	0.90242
ASD	ENSG00000205765	5	41894290	41931738	47	8	911332	-1.3499	0.91147
ASD	ENSG00000151876	5	41915356	41951845	50	6	911332	-0.68085	0.75202
ASD	ENSG00000112964	5	42413879	42731979	572	33	911332	-0.70268	0.75887
ASD	ENSG00000198865	5	42746903	42812462	151	11	911332	-0.53629	0.70412
ASD	ENSG00000250722	5	42789982	42897494	252	19	911332	-0.45421	0.67516
ASD	ENSG00000177721	5	43029335	43053272	45	10	911332	0.13733	0.44538
ASD	ENSG00000172262	5	43055278	43202123	424	24	911332	1.0522	0.14635
ASD	ENSG00000177453	5	43182173	43290952	239	36	911332	1.0287	0.15182
ASD	ENSG00000112972	5	43279497	43323614	87	5	911332	2.1221	0.016913
ASD	ENSG00000151882	5	43366747	43422493	96	13	911332	1.3534	0.087963
ASD	ENSG00000151881	5	43434354	43493995	111	9	911332	0.28684	0.38712
ASD	ENSG00000172244	5	43476803	43525247	90	9	911332	0.31428	0.37665
ASD	ENSG00000172239	5	43516369	43567860	95	8	911332	0.33563	0.36858
ASD	ENSG00000112992	5	43592794	43717507	273	11	911332	-0.43799	0.6693
ASD	ENSG00000070193	5	44293646	44399808	181	14	911332	-0.74385	0.77152
ASD	ENSG00000112996	5	44799027	44830530	57	5	911332	-1.3053	0.90411
ASD	ENSG00000164588	5	45249349	45706253	441	27	911332	-0.93059	0.82397
ASD	ENSG00000170571	5	49682026	49749082	117	7	911332	-0.47559	0.68282
ASD	ENSG00000151883	5	49951733	50152356	307	17	911332	-1.1346	0.87173
ASD	ENSG00000016082	5	50668921	50700564	47	11	911332	0.4552	0.32448
ASD	ENSG00000213949	5	52073730	52265040	572	59	911332	0.39589	0.34609
ASD	ENSG00000152684	5	52073774	52109880	115	12	911332	-0.61978	0.7323
ASD	ENSG00000164171	5	52275156	52400609	432	31	911332	1.0936	0.13707
ASD	ENSG00000164172	5	52381509	52415893	120	11	911332	1.7971	0.036158
ASD	ENSG00000134363	5	52766239	52792964	69	14	911332	0.012084	0.49518
ASD	ENSG00000164258	5	52846463	52989168	376	22	911332	1.0067	0.15703
ASD	ENSG00000185305	5	53169775	53616412	1238	87	911332	-1.9568	0.97481
ASD	ENSG00000169271	5	53741445	53762207	88	13	911332	-0.98768	0.83834
ASD	ENSG00000178996	5	53803589	53852415	189	25	911332	0.73049	0.23255
ASD	ENSG00000164283	5	54263692	54328499	165	20	911332	-0.693	0.75585
ASD	ENSG00000113088	5	54310081	54340398	57	11	911332	-0.55693	0.71121
ASD	ENSG00000145649	5	54388476	54416080	36	7	911332	2.1581	0.015462
ASD	ENSG00000164287	5	54398799	54479005	154	14	911332	2.5553	0.0053042
ASD	ENSG00000164294	5	54445946	54472899	53	7	911332	2.0581	0.019791
ASD	ENSG00000234602	5	54505442	54533143	70	8	911332	2.0994	0.017891
ASD	ENSG00000152669	5	54516980	54539508	58	8	911332	1.3799	0.083811
ASD	ENSG00000067248	5	54542073	54613550	124	14	911332	0.036637	0.48539
ASD	ENSG00000039123	5	54593588	54731409	285	8	911332	0.99639	0.15953
ASD	ENSG00000067113	5	54710682	54840878	307	13	911332	0.57483	0.2827
ASD	ENSG00000177058	5	54911673	55079022	690	26	911332	-0.058083	0.52316
ASD	ENSG00000152670	5	55023845	55122985	233	27	911332	-0.12901	0.55133
ASD	ENSG00000164509	5	55137207	55228678	221	32	911332	0.92292	0.17802
ASD	ENSG00000134352	5	55220923	55300821	117	15	911332	1.4096	0.079325
ASD	ENSG00000164512	5	55385507	55539186	435	47	911332	0.20799	0.41762
ASD	ENSG00000095015	5	56101401	56201979	225	19	911332	0.96541	0.16717
ASD	ENSG00000155542	5	56195087	56231359	104	10	911332	1.0633	0.14382
ASD	ENSG00000155545	5	56205429	56277502	231	20	911332	0.52916	0.29835
ASD	ENSG00000062194	5	56459775	56570506	172	21	911332	-0.16701	0.56632
ASD	ENSG00000169067	5	56765846	56788636	49	9	911332	-0.33616	0.63162
ASD	ENSG00000145632	5	57739809	57766087	112	15	911332	1.6065	0.054084
ASD	ENSG00000175857	5	57777262	57802917	76	9	911332	1.1432	0.12647
ASD	ENSG00000152932	5	57868048	58165213	878	61	911332	1.1822	0.11857
ASD	ENSG00000113448	5	58254865	59827947	3492	159	911332	-2.2556	0.98795
ASD	ENSG00000224838	5	59716565	59736939	65	8	911332	-1.2121	0.88725
ASD	ENSG00000035499	5	59882739	60006017	207	20	911332	0.51673	0.30267
ASD	ENSG00000164181	5	60037618	60150216	243	25	911332	0.1558	0.4381
ASD	ENSG00000049167	5	60159658	60250900	193	18	911332	0.79964	0.21196
ASD	ENSG00000164182	5	60230956	60458853	453	19	911332	1.1085	0.13383
ASD	ENSG00000188725	5	60443536	60468301	48	9	911332	0.86394	0.19381
ASD	ENSG00000130449	5	60618100	60851997	298	21	911332	2.102	0.017778
ASD	ENSG00000178722	5	60923535	61057590	353	33	911332	-0.10304	0.54104
ASD	ENSG00000068796	5	61591989	61843076	470	22	911332	0.16991	0.43254
ASD	ENSG00000086189	5	61673081	61709766	77	10	911332	0.56198	0.28707
ASD	ENSG00000086200	5	61689799	61934409	401	19	911332	0.30827	0.37894
ASD	ENSG00000268942	5	61798070	61818309	27	7	911332	-0.63468	0.73718
ASD	ENSG00000186105	5	61864562	61887275	29	7	911332	0.11074	0.45591
ASD	ENSG00000178394	5	63246183	63268334	40	9	911332	-0.0025289	0.50101
ASD	ENSG00000164197	5	63451671	63678696	293	15	911332	0.78143	0.21728
ASD	ENSG00000186479	5	63792084	63918139	226	32	911332	0.11153	0.4556
ASD	ENSG00000145642	5	63976135	64023917	79	11	911332	-0.16573	0.56581
ASD	ENSG00000153006	5	64003971	64074512	121	16	911332	-0.66639	0.74742
ASD	ENSG00000153015	5	64054757	64324590	505	19	911332	-2.3595	0.99085
ASD	ENSG00000049192	5	64434563	64787747	783	38	911332	0.27296	0.39244
ASD	ENSG00000123219	5	64803593	64868998	185	13	911332	-0.83195	0.79728
ASD	ENSG00000113593	5	64849063	64893376	124	10	911332	-0.89444	0.81446
ASD	ENSG00000113595	5	64875507	64931802	158	13	911332	-1.0031	0.84209
ASD	ENSG00000113597	5	64910543	64972060	185	13	911332	-0.98123	0.83676
ASD	ENSG00000197860	5	64951755	65028862	154	18	911332	-0.872	0.8084
ASD	ENSG00000123213	5	65008023	65177553	465	42	911332	-1.6882	0.95431
ASD	ENSG00000112851	5	65212303	65388377	167	15	911332	-0.91598	0.82016
ASD	ENSG00000153914	5	65425799	65489443	91	10	911332	0.33589	0.36848
ASD	ENSG00000069020	5	65882176	66475423	1279	79	911332	-0.3082	0.62103
ASD	ENSG00000134061	5	66468103	66502627	68	14	911332	1.1911	0.11681
ASD	ENSG00000145675	5	67501548	67607649	256	37	911332	-1.0734	0.85845
ASD	ENSG00000145740	5	68379473	68436896	108	12	911332	-1.3751	0.91545
ASD	ENSG00000134057	5	68452837	68484072	76	7	911332	-1.4643	0.92844
ASD	ENSG00000153044	5	68475375	68516184	87	7	911332	-1.7514	0.96006
ASD	ENSG00000134056	5	68503587	68535956	78	7	911332	-1.1687	0.87873
ASD	ENSG00000134058	5	68520668	68583250	156	12	911332	-1.1931	0.88359
ASD	ENSG00000183323	5	68566002	68638636	155	13	911332	-2.2275	0.98704
ASD	ENSG00000085231	5	68636811	68675840	56	8	911332	-0.98302	0.8372
ASD	ENSG00000152942	5	68655120	68720628	96	8	911332	-0.69625	0.75686
ASD	ENSG00000152939	5	68700939	68750157	78	6	911332	-0.70227	0.75875
ASD	ENSG00000197822	5	68778119	68863931	37	5	911332	-0.40672	0.65789
ASD	ENSG00000183474	5	68846035	68900550	3	1	911332	-2.0254	0.97859
ASD	ENSG00000205571	5	69335350	69384349	1	1	911332	-1.1923	0.88343
ASD	ENSG00000172058	5	70186492	70224357	1	1	911332	-0.89137	0.81363
ASD	ENSG00000249437	5	70254310	70330941	4	2	911332	-1.1676	0.87852
ASD	ENSG00000145736	5	70320784	70373516	2	1	911332	0.3435	0.36561
ASD	ENSG00000145734	5	70741442	70873649	261	8	911332	-1.1815	0.88131
ASD	ENSG00000131844	5	70873115	70964531	184	18	911332	-1.0166	0.84532
ASD	ENSG00000164326	5	71004990	71026875	67	13	911332	-0.89929	0.81575
ASD	ENSG00000131711	5	71393061	71515395	250	49	911332	-0.73778	0.76968
ASD	ENSG00000113048	5	71505236	71626473	161	20	911332	0.22263	0.41191
ASD	ENSG00000049883	5	71606194	71666052	53	10	911332	-0.23882	0.59438
ASD	ENSG00000178175	5	71728479	71813554	180	17	911332	0.97158	0.16563
ASD	ENSG00000083312	5	72102139	72222560	192	18	911332	0.74134	0.22924
ASD	ENSG00000157107	5	72241808	72396349	225	14	911332	0.28385	0.38826
ASD	ENSG00000157111	5	72406119	72437644	75	17	911332	-0.15079	0.55993
ASD	ENSG00000164325	5	72459022	72480970	45	11	911332	1.1319	0.12885
ASD	ENSG00000251493	5	72730654	72754352	43	7	911332	0.66711	0.25235
ASD	ENSG00000145741	5	72784233	72811460	75	6	911332	0.55778	0.2885
ASD	ENSG00000164331	5	72838160	72871511	84	9	911332	-1.1839	0.88178
ASD	ENSG00000164338	5	72851268	72887794	81	8	911332	-1.2445	0.89334
ASD	ENSG00000214944	5	72911983	73247818	868	56	911332	-1.89	0.97062
ASD	ENSG00000171617	5	73913234	73947249	64	8	911332	0.49076	0.3118
ASD	ENSG00000049860	5	73925848	74028472	296	36	911332	0.64548	0.25931
ASD	ENSG00000164347	5	74007029	74073196	117	10	911332	0.57924	0.28121
ASD	ENSG00000164346	5	74052817	74082737	52	7	911332	0.45008	0.32633
ASD	ENSG00000198780	5	74063399	74172776	192	12	911332	0.061738	0.47539
ASD	ENSG00000176928	5	74313289	74336724	60	12	911332	-0.92228	0.82181
ASD	ENSG00000145700	5	74354100	74542703	411	16	911332	-1.0399	0.85082
ASD	ENSG00000113161	5	74622154	74667929	80	13	911332	-0.99467	0.84005
ASD	ENSG00000113163	5	74654311	74817963	254	17	911332	-0.84298	0.80038
ASD	ENSG00000122008	5	74797581	74906969	148	15	911332	-0.80018	0.7882
ASD	ENSG00000189045	5	74897284	74977671	188	22	911332	-1.1801	0.88103
ASD	ENSG00000152359	5	74959949	75023313	209	15	911332	-1.2783	0.89942
ASD	ENSG00000122012	5	75368997	75659764	886	62	911332	-1.9546	0.97468
ASD	ENSG00000145703	5	75689074	76013957	942	73	911332	1.7061	0.043992
ASD	ENSG00000164220	5	75901307	75929259	122	19	911332	1.5471	0.060922
ASD	ENSG00000181104	5	76001868	76041606	83	13	911332	-1.1735	0.87971
ASD	ENSG00000164251	5	76104758	76141140	76	12	911332	0.78518	0.21617
ASD	ENSG00000171643	5	76135826	76227475	216	24	911332	-0.0629	0.52508
ASD	ENSG00000145708	5	76238538	76286983	122	16	911332	-0.085195	0.53395
ASD	ENSG00000164252	5	76315076	76371059	114	15	911332	-0.84899	0.80206
ASD	ENSG00000132846	5	76357897	76393148	83	15	911332	-0.65413	0.74348
ASD	ENSG00000113231	5	76496274	76735632	620	45	911332	1.1189	0.13159
ASD	ENSG00000164253	5	76711795	76926436	652	35	911332	-0.69399	0.75616
ASD	ENSG00000171540	5	76914538	76945513	64	10	911332	0.58228	0.28019
ASD	ENSG00000171530	5	76976991	77174604	665	35	911332	0.917	0.17957
ASD	ENSG00000132842	5	77286349	77600579	600	21	911332	-0.050337	0.52007
ASD	ENSG00000085365	5	77646339	77786562	316	13	911332	1.2596	0.10391
ASD	ENSG00000145685	5	77771038	78075844	565	45	911332	0.57351	0.28315
ASD	ENSG00000113273	5	78063032	78291910	682	40	911332	0.45182	0.3257
ASD	ENSG00000132837	5	78283438	78541861	551	28	911332	0.89902	0.18432
ASD	ENSG00000132840	5	78355540	78395289	80	9	911332	0.0010155	0.49959
ASD	ENSG00000145692	5	78397602	78438108	113	14	911332	0.73301	0.23178
ASD	ENSG00000152409	5	78522012	78633038	205	16	911332	1.7641	0.038858
ASD	ENSG00000152413	5	78658459	78820040	298	22	911332	-0.30321	0.61913
ASD	ENSG00000164329	5	78897943	78992471	213	12	911332	-0.95332	0.82979
ASD	ENSG00000164309	5	78975700	79106063	322	41	911332	-0.58238	0.71984
ASD	ENSG00000177034	5	79265584	79297082	52	7	911332	0.91717	0.17953
ASD	ENSG00000113296	5	79277134	79389110	244	19	911332	0.026115	0.48958
ASD	ENSG00000164300	5	79397050	79561898	571	55	911332	-0.029209	0.51165
ASD	ENSG00000164299	5	79605444	79627661	92	13	911332	-0.88474	0.81185
ASD	ENSG00000039319	5	79693832	79785169	196	11	911332	0.89736	0.18476
ASD	ENSG00000152380	5	79773788	79848382	155	23	911332	0.98126	0.16323
ASD	ENSG00000189127	5	79842574	79876307	96	20	911332	1.8833	0.029832
ASD	ENSG00000228716	5	79912047	79960802	219	8	911332	0.39124	0.34781
ASD	ENSG00000271043	5	79935819	79956855	105	5	911332	0.39647	0.34588
ASD	ENSG00000113318	5	79940467	80182279	635	23	911332	0.23537	0.40696
ASD	ENSG00000113319	5	80246491	80535975	815	77	911332	0.75597	0.22483
ASD	ENSG00000131730	5	80519104	80572216	107	13	911332	0.86189	0.19437
ASD	ENSG00000131732	5	80587409	80619116	75	10	911332	-0.6923	0.75563
ASD	ENSG00000172497	5	80615824	80699998	242	38	911332	-0.66352	0.7465
ASD	ENSG00000145687	5	80698840	81057616	674	37	911332	0.67845	0.24874
ASD	ENSG00000152348	5	81257844	81582676	447	35	911332	2.1196	0.017021
ASD	ENSG00000186468	5	81559177	81584396	58	12	911332	1.8764	0.030302
ASD	ENSG00000205464	5	81565281	81692796	199	24	911332	1.4086	0.079478
ASD	ENSG00000174695	5	82338665	82383682	93	8	911332	-1.2892	0.90133
ASD	ENSG00000152422	5	82363317	82659606	597	25	911332	-2.1008	0.98217
ASD	ENSG00000038427	5	82757284	82888122	276	39	911332	-0.90178	0.81641
ASD	ENSG00000145681	5	82923624	83027432	244	38	911332	-1.3513	0.91169
ASD	ENSG00000164176	5	83226373	83690611	864	78	911332	-0.36735	0.64332
ASD	ENSG00000127184	5	85903721	85926779	24	10	911332	0.64116	0.26071
ASD	ENSG00000145715	5	86553705	86697748	154	14	911332	-0.14659	0.55827
ASD	ENSG00000134480	5	86677311	86718836	40	5	911332	-0.04591	0.51831
ASD	ENSG00000164180	5	87475450	87575293	143	19	911332	1.8076	0.035334
ASD	ENSG00000081189	5	88003975	88209922	322	24	911332	-0.14905	0.55924
ASD	ENSG00000153140	5	89678078	89715603	32	8	911332	-0.59926	0.7255
ASD	ENSG00000176055	5	89744020	89780585	50	7	911332	-1.1833	0.88166
ASD	ENSG00000113356	5	89757565	89820370	105	15	911332	-1.5707	0.94188
ASD	ENSG00000176018	5	89801428	89835401	67	8	911332	-1.3895	0.91766
ASD	ENSG00000164199	5	89815161	90470038	1378	65	911332	-1.8804	0.96997
ASD	ENSG00000113369	5	90654541	90689176	40	7	911332	-1.545	0.93882
ASD	ENSG00000175745	5	92909043	92940321	24	7	911332	1.6665	0.047806
ASD	ENSG00000113391	5	92943775	93457404	606	23	911332	0.63333	0.26326
ASD	ENSG00000248483	5	93060508	93087343	28	5	911332	0.25827	0.3981
ASD	ENSG00000185261	5	93478671	93964309	635	66	911332	-0.029315	0.51169
ASD	ENSG00000133302	5	93944052	94085141	356	22	911332	0.63274	0.26345
ASD	ENSG00000175471	5	94029446	94630279	1308	105	911332	-0.010496	0.50419
ASD	ENSG00000153347	5	94717048	94796158	193	26	911332	-0.83008	0.79675
ASD	ENSG00000198677	5	94789599	94900711	186	10	911332	0.32046	0.37431
ASD	ENSG00000164291	5	94880778	94950768	100	12	911332	0.52957	0.2982
ASD	ENSG00000178015	5	94945782	94967846	32	11	911332	-0.3079	0.62092
ASD	ENSG00000175449	5	94972458	95030477	129	18	911332	-0.4986	0.69097
ASD	ENSG00000145757	5	94977885	95044415	168	20	911332	-0.34399	0.63457
ASD	ENSG00000164292	5	95039226	95170087	288	37	911332	1.663	0.048158
ASD	ENSG00000173221	5	95077023	95168709	209	35	911332	1.685	0.045998
ASD	ENSG00000236882	5	95177936	95205837	92	18	911332	-0.97195	0.83446
ASD	ENSG00000118985	5	95210802	95307775	158	8	911332	-0.25099	0.59909
ASD	ENSG00000175426	5	95716119	95779847	114	17	911332	-0.71314	0.76212
ASD	ENSG00000153113	5	95850971	96125299	879	64	911332	0.31872	0.37497
ASD	ENSG00000164307	5	96086521	96153803	298	20	911332	0.11342	0.45485
ASD	ENSG00000164308	5	96201643	96265420	284	14	911332	2.5824	0.0049063
ASD	ENSG00000113441	5	96261098	96383219	313	18	911332	2.9058	0.0018318
ASD	ENSG00000145721	5	96417574	96488576	103	18	911332	0.31227	0.37742
ASD	ENSG00000058729	5	96486571	96528964	125	20	911332	-0.66996	0.74856
ASD	ENSG00000174136	5	98094354	98144347	102	13	911332	0.99448	0.15999
ASD	ENSG00000153922	5	98180908	98272240	171	17	911332	1.9599	0.025002
ASD	ENSG00000174132	5	99861009	99932445	137	11	911332	0.3326	0.36972
ASD	ENSG00000113532	5	100132639	100248970	211	15	911332	-0.20451	0.58102
ASD	ENSG00000173930	5	101559690	101642253	308	24	911332	-1.5086	0.9343
ASD	ENSG00000205359	5	101697486	101844720	480	18	911332	0.14975	0.44048
ASD	ENSG00000145730	5	102079685	102376809	617	21	911332	-0.56281	0.71322
ASD	ENSG00000145723	5	102411704	102465855	159	8	911332	-0.21591	0.58547
ASD	ENSG00000145725	5	102445853	102558500	211	13	911332	0.098798	0.46065
ASD	ENSG00000181751	5	102584403	102624361	82	10	911332	0.020212	0.49194
ASD	ENSG00000112874	5	102874556	102908494	77	10	911332	0.45699	0.32384
ASD	ENSG00000184349	5	106702590	107016596	632	81	911332	-0.61148	0.72956
ASD	ENSG00000145743	5	107184736	107727799	1118	40	911332	0.93996	0.17362
ASD	ENSG00000151422	5	108073523	108542542	1466	46	911332	-0.90727	0.81787
ASD	ENSG00000198961	5	108660410	108755695	301	13	911332	-0.6366	0.73781
ASD	ENSG00000112893	5	109015067	109215326	594	25	911332	0.80959	0.20909
ASD	ENSG00000186952	5	109614934	110084657	919	23	911332	1.1244	0.13042
ASD	ENSG00000164209	5	110063837	110110857	89	13	911332	1.1633	0.12235
ASD	ENSG00000145777	5	110395760	110423722	47	14	911332	1.9167	0.02764
ASD	ENSG00000134987	5	110417414	110476200	153	16	911332	1.2764	0.1009
ASD	ENSG00000152495	5	110549351	110840584	651	40	911332	0.60373	0.27301
ASD	ENSG00000164211	5	110821731	110858288	52	13	911332	-0.21492	0.58509
ASD	ENSG00000134986	5	110988318	111343161	844	52	911332	1.3725	0.084957
ASD	ENSG00000129595	5	111468138	111765013	700	43	911332	-0.27429	0.60807
ASD	ENSG00000134982	5	112033195	112191936	327	21	911332	2.1512	0.01573
ASD	ENSG00000153037	5	112186919	112215485	91	12	911332	1.7582	0.039354
ASD	ENSG00000129625	5	112202084	112268236	203	17	911332	1.618	0.052829
ASD	ENSG00000212643	5	112217313	112238791	72	8	911332	0.96592	0.16704
ASD	ENSG00000172795	5	112302399	112366667	149	17	911332	0.49874	0.30898
ASD	ENSG00000171444	5	112347796	112834527	1661	57	911332	-0.35395	0.63831
ASD	ENSG00000212122	5	112758251	112780728	90	10	911332	-0.35369	0.63821
ASD	ENSG00000047188	5	112839380	112940982	362	16	911332	-0.93571	0.82529
ASD	ENSG00000080709	5	113686642	113842337	318	37	911332	2.6591	0.003917
ASD	ENSG00000152503	5	114450459	114526243	172	24	911332	0.11973	0.45235
ASD	ENSG00000164219	5	114536527	114608569	127	18	911332	-0.40512	0.65731
ASD	ENSG00000164221	5	114592885	114642528	85	15	911332	-0.2951	0.61604
ASD	ENSG00000145780	5	114846608	114890591	72	15	911332	-0.56589	0.71427
ASD	ENSG00000243414	5	114904339	114971876	111	12	911332	-0.76963	0.77924
ASD	ENSG00000134970	5	114939205	114978689	80	8	911332	-0.65145	0.74262
ASD	ENSG00000129596	5	115130430	115162651	34	10	911332	-1.7347	0.95861
ASD	ENSG00000145782	5	115153893	115187555	50	13	911332	-0.30759	0.6208
ASD	ENSG00000177879	5	115167178	115259778	158	25	911332	-0.8461	0.80125
ASD	ENSG00000172901	5	115288151	115373316	347	32	911332	-0.47727	0.68342
ASD	ENSG00000268223	5	115377163	115405815	150	11	911332	0.083104	0.46688
ASD	ENSG00000145781	5	115410688	115758459	1386	31	911332	-0.20523	0.5813
ASD	ENSG00000092421	5	115769312	115920630	418	63	911332	0.11751	0.45323
ASD	ENSG00000169570	5	118163017	118334240	313	28	911332	1.3495	0.088593
ASD	ENSG00000172869	5	118363467	118594833	303	32	911332	1.1054	0.13449
ASD	ENSG00000145779	5	118594387	118745383	434	38	911332	0.72622	0.23385
ASD	ENSG00000133835	5	118778138	118982894	468	28	911332	1.0746	0.14128
ASD	ENSG00000164334	5	118955254	118981517	112	7	911332	1.1563	0.12377
ASD	ENSG00000184838	5	119789973	120033027	755	48	911332	1.756	0.039541
ASD	ENSG00000181867	5	121177650	121198519	49	12	911332	0.55999	0.28774
ASD	ENSG00000151304	5	121287656	121421265	186	11	911332	-1.6683	0.95237
ASD	ENSG00000113083	5	121388890	121423980	51	8	911332	-1.815	0.96524
ASD	ENSG00000164185	5	121455208	121525312	81	18	911332	-0.28194	0.611
ASD	ENSG00000064692	5	121637049	121809914	199	19	911332	0.61359	0.26974
ASD	ENSG00000205302	5	122100691	122175803	219	19	911332	-1.1454	0.87397
ASD	ENSG00000064652	5	122169134	122375049	564	21	911332	-0.99428	0.83996
ASD	ENSG00000168938	5	122348945	122382436	99	17	911332	-0.62728	0.73476
ASD	ENSG00000061455	5	122414816	122539960	396	35	911332	1.036	0.15009
ASD	ENSG00000168944	5	122670579	122769286	247	15	911332	-0.72886	0.76696
ASD	ENSG00000151292	5	122837793	122962739	199	17	911332	0.053494	0.47867
ASD	ENSG00000168916	5	123962608	124094500	326	39	911332	1.2359	0.10825
ASD	ENSG00000155324	5	125685824	125842186	314	48	911332	-1.0919	0.86256
ASD	ENSG00000164904	5	125867533	125941110	195	31	911332	-0.37058	0.64453
ASD	ENSG00000164902	5	125925960	125972944	123	14	911332	0.37704	0.35307
ASD	ENSG00000196900	5	125957414	125981979	74	13	911332	0.20395	0.4192
ASD	ENSG00000113368	5	126102315	126182712	225	27	911332	1.3866	0.082789
ASD	ENSG00000173926	5	126193406	126376500	430	12	911332	-0.18159	0.57205
ASD	ENSG00000164241	5	126368250	126419184	109	8	911332	0.07464	0.47025
ASD	ENSG00000145794	5	126616523	126811429	584	24	911332	1.271	0.10187
ASD	ENSG00000164244	5	126843301	126900781	126	10	911332	-2.1189	0.98295
ASD	ENSG00000205279	5	126974736	127004322	83	14	911332	1.461	0.072008
ASD	ENSG00000064651	5	127409458	127535380	167	14	911332	1.6182	0.052815
ASD	ENSG00000138829	5	127583601	128004878	1114	35	911332	2.0225	0.021561
ASD	ENSG00000113396	5	127863706	128379335	1911	47	911332	0.99703	0.15938
ASD	ENSG00000066583	5	128420444	128459721	117	17	911332	0.2832	0.38851
ASD	ENSG00000145808	5	128785958	129084376	666	30	911332	0.41478	0.33915
ASD	ENSG00000186367	5	129073772	129112425	88	13	911332	0.96503	0.16726
ASD	ENSG00000198108	5	129230165	129532327	484	24	911332	1.7677	0.038554
ASD	ENSG00000169567	5	130484720	130517428	81	6	911332	1.0591	0.14477
ASD	ENSG00000186687	5	130496503	130551119	117	9	911332	0.74009	0.22962
ASD	ENSG00000158985	5	130571186	130744140	194	13	911332	0.67865	0.24868
ASD	ENSG00000158987	5	130749614	130980929	284	11	911332	-0.26142	0.60312
ASD	ENSG00000217128	5	130967407	131142710	210	13	911332	-0.046586	0.51858
ASD	ENSG00000164398	5	131132683	131357936	316	16	911332	0.41755	0.33814
ASD	ENSG00000164399	5	131386222	131408897	36	6	911332	1.3274	0.092192
ASD	ENSG00000164400	5	131399483	131421859	40	6	911332	0.91062	0.18125
ASD	ENSG00000072682	5	131517531	131641008	243	24	911332	2.3904	0.0084156
ASD	ENSG00000131435	5	131583364	131619147	81	10	911332	1.9436	0.025971
ASD	ENSG00000197208	5	131620136	131689899	164	13	911332	3.7491	8.874e-05
ASD	ENSG00000197375	5	131695444	131741306	106	10	911332	3.8665	5.5213e-05
ASD	ENSG00000197536	5	131736328	131821736	231	23	911332	3.0356	0.0012002
ASD	ENSG00000125347	5	131807301	131836490	89	6	911332	0.5205	0.30136
ASD	ENSG00000113525	5	131867136	131902530	17	6	911332	2.4074	0.0080333
ASD	ENSG00000113522	5	131881711	131990313	63	11	911332	2.1238	0.016845
ASD	ENSG00000169194	5	131981955	132006802	23	5	911332	2.1741	0.014849
ASD	ENSG00000113520	5	131999678	132028368	41	6	911332	3.3056	0.00047393
ASD	ENSG00000131437	5	132018320	132083330	83	6	911332	3.4679	0.00026225
ASD	ENSG00000205089	5	132073137	132099856	24	3	911332	1.4791	0.069551
ASD	ENSG00000164402	5	132076509	132152933	106	9	911332	2.136	0.016339
ASD	ENSG00000198944	5	132139033	132162488	33	5	911332	1.181	0.11881
ASD	ENSG00000164403	5	132147833	132176590	28	5	911332	0.5781	0.2816
ASD	ENSG00000164404	5	132186873	132212576	52	8	911332	0.7442	0.22838
ASD	ENSG00000164405	5	132192252	132213723	46	7	911332	0.86618	0.1932
ASD	ENSG00000164406	5	132198014	132220738	47	7	911332	1.1025	0.13513
ASD	ENSG00000072364	5	132201071	132309326	212	13	911332	0.88347	0.18849
ASD	ENSG00000155329	5	132322677	132372296	102	6	911332	0.33576	0.36852
ASD	ENSG00000170606	5	132377654	132452141	161	12	911332	1.9839	0.023634
ASD	ENSG00000053108	5	132522147	132958255	1047	114	911332	-0.48646	0.68668
ASD	ENSG00000113583	5	133281201	133314478	53	14	911332	0.012901	0.49485
ASD	ENSG00000213585	5	133297606	133350824	113	16	911332	0.73536	0.23106
ASD	ENSG00000081059	5	133440402	133497556	100	11	911332	-0.083299	0.53319
ASD	ENSG00000113558	5	133474633	133522729	76	8	911332	-0.46266	0.6782
ASD	ENSG00000113575	5	133520025	133571833	116	6	911332	0.094251	0.46246
ASD	ENSG00000006837	5	133531305	133716738	296	10	911332	-0.38906	0.65138
ASD	ENSG00000119048	5	133696870	133737683	74	5	911332	-0.58239	0.71985
ASD	ENSG00000237190	5	133727778	133757589	29	5	911332	0.015238	0.49392
ASD	ENSG00000043143	5	133850003	133928918	168	28	911332	-0.048962	0.51953
ASD	ENSG00000152700	5	133926834	133994961	56	15	911332	-0.60681	0.72801
ASD	ENSG00000113615	5	133974479	134073513	88	21	911332	0.088969	0.46455
ASD	ENSG00000164615	5	134064191	134097847	28	10	911332	0.33878	0.36739
ASD	ENSG00000145833	5	134084469	134200823	111	25	911332	-1.4062	0.92017
ASD	ENSG00000181904	5	134171370	134205427	28	11	911332	-0.34383	0.63451
ASD	ENSG00000113621	5	134199493	134247215	59	15	911332	-0.067427	0.52688
ASD	ENSG00000132570	5	134230596	134353649	177	22	911332	-0.50011	0.6915
ASD	ENSG00000152705	5	134293596	134357392	104	13	911332	-0.3871	0.65066
ASD	ENSG00000069011	5	134353425	134380503	68	8	911332	-0.035555	0.51418
ASD	ENSG00000224186	5	134358970	134701744	678	93	911332	0.93207	0.17565
ASD	ENSG00000113648	5	134659590	134745604	112	12	911332	0.83347	0.20229
ASD	ENSG00000251380	5	134769905	134793038	73	13	911332	-0.70539	0.75972
ASD	ENSG00000255833	5	134769908	134798089	79	14	911332	-0.81793	0.7933
ASD	ENSG00000181965	5	134859991	134881639	38	8	911332	0.2954	0.38384
ASD	ENSG00000145824	5	134896373	134924969	38	6	911332	0.10545	0.45801
ASD	ENSG00000145832	5	135160338	135234326	226	27	911332	0.059339	0.47634
ASD	ENSG00000145839	5	135217935	135241516	55	9	911332	1.1773	0.11953
ASD	ENSG00000145826	5	135247968	135300723	206	17	911332	0.5318	0.29743
ASD	ENSG00000120708	5	135354584	135409507	116	11	911332	-0.28659	0.61279
ASD	ENSG00000113658	5	135458534	135534435	158	6	911332	-0.32426	0.62713
ASD	ENSG00000069018	5	135538999	135742730	461	27	911332	0.57018	0.28428
ASD	ENSG00000152377	5	136300987	136944068	1559	89	911332	0.58962	0.27772
ASD	ENSG00000146021	5	136943189	137081779	238	24	911332	0.65725	0.25551
ASD	ENSG00000177733	5	137077075	137100039	17	6	911332	0.42575	0.33514
ASD	ENSG00000120729	5	137193480	137233540	30	11	911332	0.81693	0.20698
ASD	ENSG00000078795	5	137213657	137288436	107	14	911332	0.78009	0.21767
ASD	ENSG00000031003	5	137263649	137397650	255	13	911332	0.75856	0.22406
ASD	ENSG00000061492	5	137409581	137438054	50	8	911332	0.41944	0.33745
ASD	ENSG00000112981	5	137440866	137485132	56	12	911332	0.59435	0.27614
ASD	ENSG00000112983	5	137465455	137524675	61	9	911332	0.01275	0.49491
ASD	ENSG00000112984	5	137504408	137533404	36	10	911332	-0.3404	0.63322
ASD	ENSG00000094880	5	137513339	137559032	53	10	911332	-0.44555	0.67204
ASD	ENSG00000146013	5	137578068	137620360	69	11	911332	0.83724	0.20123
ASD	ENSG00000158402	5	137610954	137684044	132	16	911332	1.7512	0.039956
ASD	ENSG00000120709	5	137657624	137695416	78	13	911332	1.6686	0.047595
ASD	ENSG00000120733	5	137678285	137782717	216	23	911332	1.5859	0.05638
ASD	ENSG00000132563	5	137764706	137792658	64	13	911332	1.4742	0.070209
ASD	ENSG00000120738	5	137791179	137815004	55	11	911332	0.29217	0.38508
ASD	ENSG00000120705	5	137831784	137888989	94	14	911332	-0.98313	0.83723
ASD	ENSG00000113013	5	137880571	137921133	61	10	911332	-0.52584	0.7005
ASD	ENSG00000044115	5	137936656	138280723	494	23	911332	-0.048441	0.51932
ASD	ENSG00000146006	5	138194612	138221057	30	3	911332	-0.43066	0.66664
ASD	ENSG00000120725	5	138272409	138639246	435	21	911332	-0.13736	0.55463
ASD	ENSG00000015479	5	138599441	138677360	59	9	911332	1.2858	0.099251
ASD	ENSG00000120727	5	138667276	138715406	42	9	911332	1.6149	0.053161
ASD	ENSG00000170482	5	138692885	138730242	32	7	911332	1.1318	0.12887
ASD	ENSG00000170476	5	138713169	138735770	23	3	911332	0.82231	0.20545
ASD	ENSG00000228672	5	138717635	138740885	21	2	911332	0.70239	0.24122
ASD	ENSG00000170469	5	138722252	138749777	22	3	911332	0.48421	0.31412
ASD	ENSG00000170464	5	138734279	138790180	48	5	911332	0.13774	0.44522
ASD	ENSG00000249751	5	138774245	138852328	22	6	911332	0.18479	0.4267
ASD	ENSG00000184584	5	138845119	138872520	35	8	911332	0.33645	0.36827
ASD	ENSG00000131508	5	138896016	139018018	189	16	911332	-1.0516	0.8535
ASD	ENSG00000171604	5	139016884	139073467	80	10	911332	-0.75671	0.77539
ASD	ENSG00000146005	5	139165406	139234051	88	12	911332	1.4421	0.074631
ASD	ENSG00000158458	5	139216364	139432884	339	35	911332	0.45588	0.32424
ASD	ENSG00000185129	5	139477362	139506321	12	4	911332	-1.2369	0.89193
ASD	ENSG00000182700	5	139495521	139518391	12	4	911332	-1.1233	0.86935
ASD	ENSG00000120306	5	139544227	139671637	220	12	911332	-0.024171	0.50964
ASD	ENSG00000113068	5	139614624	139692706	121	9	911332	-0.4082	0.65844
ASD	ENSG00000113070	5	139702428	139736216	56	12	911332	-0.80051	0.78829
ASD	ENSG00000113073	5	139729787	139764728	27	9	911332	-0.86467	0.80639
ASD	ENSG00000131503	5	139771399	139939163	125	17	911332	-0.22719	0.58986
ASD	ENSG00000213523	5	139906925	139947895	38	9	911332	-1.2223	0.8892
ASD	ENSG00000243056	5	139917251	139939163	23	6	911332	-1.1666	0.87831
ASD	ENSG00000113108	5	139927853	139983337	68	10	911332	-0.46948	0.68064
ASD	ENSG00000176087	5	139934041	139958688	28	9	911332	-1.0012	0.84163
ASD	ENSG00000170458	5	140001313	140023286	50	7	911332	0.43502	0.33177
ASD	ENSG00000131495	5	140008325	140037370	54	7	911332	0.27083	0.39326
ASD	ENSG00000113119	5	140009012	140034993	43	6	911332	0.32071	0.37422
ASD	ENSG00000113141	5	140016643	140052064	59	7	911332	0.28843	0.38651
ASD	ENSG00000120314	5	140034261	140063709	43	7	911332	-0.021712	0.50866
ASD	ENSG00000256453	5	140040379	140063171	34	7	911332	0.031064	0.48761
ASD	ENSG00000170445	5	140042758	140081609	58	7	911332	-0.0003371	0.50013
ASD	ENSG00000112855	5	140061011	140088889	48	5	911332	0.010476	0.49582
ASD	ENSG00000146007	5	140068265	140096248	52	5	911332	0.032231	0.48714
ASD	ENSG00000204970	5	140155876	140401929	444	20	911332	0.29373	0.38448
ASD	ENSG00000204969	5	140164444	140401929	428	20	911332	0.33873	0.3674
ASD	ENSG00000255408	5	140170783	140401929	415	21	911332	0.36244	0.35851
ASD	ENSG00000204967	5	140176659	140401929	404	20	911332	0.40447	0.34294
ASD	ENSG00000204965	5	140191222	140401929	365	20	911332	0.47914	0.31592
ASD	ENSG00000081842	5	140197563	140401929	353	20	911332	0.49778	0.30932
ASD	ENSG00000204963	5	140203969	140401929	343	19	911332	0.53403	0.29666
ASD	ENSG00000204962	5	140210907	140401929	338	18	911332	0.55019	0.2911
ASD	ENSG00000204961	5	140217048	140401929	328	18	911332	0.5769	0.282
ASD	ENSG00000250120	5	140225595	140401929	316	18	911332	0.62888	0.26471
ASD	ENSG00000249158	5	140238689	140401929	288	16	911332	0.64421	0.25972
ASD	ENSG00000251664	5	140245058	140401929	274	16	911332	0.66751	0.25222
ASD	ENSG00000239389	5	140251793	140401929	268	15	911332	0.66161	0.25411
ASD	ENSG00000248383	5	140296302	140401929	205	18	911332	0.79746	0.21259
ASD	ENSG00000243232	5	140335820	140401936	85	15	911332	-0.17267	0.56855
ASD	ENSG00000171815	5	140420979	140443512	20	5	911332	-0.21705	0.58592
ASD	ENSG00000112852	5	140464227	140486962	62	4	911332	0.074167	0.47044
ASD	ENSG00000113205	5	140470234	140493406	46	4	911332	0.10692	0.45743
ASD	ENSG00000081818	5	140491581	140515201	31	4	911332	0.010967	0.49562
ASD	ENSG00000113209	5	140504800	140527703	45	10	911332	-1.053	0.85383
ASD	ENSG00000113211	5	140519683	140542868	63	10	911332	-1.2277	0.89023
ASD	ENSG00000255622	5	140525577	140548639	57	10	911332	-1.359	0.91293
ASD	ENSG00000113212	5	140542243	140565957	65	8	911332	-3.0754	0.99895
ASD	ENSG00000120322	5	140547371	140570081	66	9	911332	-3.0112	0.9987
ASD	ENSG00000196963	5	140550980	140575793	74	10	911332	-2.9617	0.99847
ASD	ENSG00000120324	5	140561942	140585215	71	9	911332	-2.806	0.99749
ASD	ENSG00000197479	5	140569183	140592618	49	8	911332	-2.0035	0.97744
ASD	ENSG00000120328	5	140578269	140601696	42	8	911332	-1.699	0.95534
ASD	ENSG00000187372	5	140583509	140606993	43	8	911332	-1.1207	0.86879
ASD	ENSG00000120327	5	140592931	140615858	54	7	911332	-1.3048	0.90401
ASD	ENSG00000113248	5	140615147	140637799	54	8	911332	-1.6624	0.95179
ASD	ENSG00000120329	5	140672196	140693612	74	12	911332	-0.83243	0.79742
ASD	ENSG00000178913	5	140688057	140710330	66	11	911332	-0.47283	0.68183
ASD	ENSG00000204956	5	140700252	140902546	448	39	911332	-2.1826	0.98547
ASD	ENSG00000081853	5	140708539	140902546	423	32	911332	-1.9303	0.97321
ASD	ENSG00000254245	5	140713601	140902546	415	32	911332	-1.9038	0.97153
ASD	ENSG00000254221	5	140719828	140902546	406	31	911332	-1.949	0.97435
ASD	ENSG00000262576	5	140724768	140902546	393	31	911332	-1.9863	0.9765
ASD	ENSG00000253910	5	140729703	140902546	385	32	911332	-1.9705	0.97561
ASD	ENSG00000253485	5	140733898	140902546	373	30	911332	-1.9473	0.97425
ASD	ENSG00000262209	5	140739831	140902546	364	30	911332	-1.8631	0.96878
ASD	ENSG00000253731	5	140743651	140902546	358	29	911332	-1.787	0.96303
ASD	ENSG00000253537	5	140752467	140902546	342	29	911332	-1.8959	0.97101
ASD	ENSG00000253953	5	140757452	140902546	326	30	911332	-1.8769	0.96974
ASD	ENSG00000253767	5	140762381	140902546	316	27	911332	-1.6987	0.95531
ASD	ENSG00000261934	5	140772520	140902546	293	26	911332	-1.605	0.94575
ASD	ENSG00000253305	5	140777770	140902546	277	25	911332	-1.6077	0.94605
ASD	ENSG00000253846	5	140782743	140902546	266	26	911332	-1.7705	0.96168
ASD	ENSG00000254122	5	140787427	140902546	253	24	911332	-1.7175	0.95706
ASD	ENSG00000253873	5	140790762	140901835	246	32	911332	-1.9661	0.97536
ASD	ENSG00000253159	5	140800185	140902546	239	32	911332	-1.955	0.97471
ASD	ENSG00000240184	5	140845580	140902542	120	22	911332	-2.511	0.99398
ASD	ENSG00000242419	5	140854741	140902546	92	19	911332	-2.5799	0.99506
ASD	ENSG00000240764	5	140858808	140902546	85	18	911332	-2.4188	0.99221
ASD	ENSG00000131504	5	140884583	141008622	200	28	911332	-3.2186	0.99936
ASD	ENSG00000171720	5	140990443	141026437	78	19	911332	-2.5155	0.99406
ASD	ENSG00000164620	5	141006517	141030644	57	16	911332	-1.913	0.97213
ASD	ENSG00000197948	5	141008869	141040986	80	19	911332	-1.3739	0.91527
ASD	ENSG00000120318	5	141022968	141071788	143	35	911332	0.43889	0.33037
ASD	ENSG00000156453	5	141222938	141268811	77	24	911332	-1.4803	0.9306
ASD	ENSG00000081791	5	141293373	141331612	76	10	911332	-0.44196	0.67074
ASD	ENSG00000113555	5	141313150	141359304	88	16	911332	1.4704	0.070727
ASD	ENSG00000013561	5	141327893	141379856	158	12	911332	1.9582	0.025105
ASD	ENSG00000113552	5	141361314	141402606	134	13	911332	2.1005	0.017842
ASD	ENSG00000131507	5	141478070	141544005	213	18	911332	1.4015	0.080525
ASD	ENSG00000187678	5	141679992	141716020	92	13	911332	-1.2676	0.89753
ASD	ENSG00000113578	5	141961743	142087617	270	34	911332	-1.0736	0.8585
ASD	ENSG00000145819	5	142139949	142618576	947	74	911332	0.066169	0.47362
ASD	ENSG00000113580	5	142647496	142825077	236	27	911332	-1.009	0.84351
ASD	ENSG00000158497	5	143181726	143210284	50	12	911332	-0.72763	0.76658
ASD	ENSG00000145817	5	143527723	143560278	90	8	911332	0.99174	0.16066
ASD	ENSG00000183775	5	143540396	143875249	541	21	911332	1.6985	0.04471
ASD	ENSG00000186314	5	144841362	145224932	740	34	911332	-0.79651	0.78713
ASD	ENSG00000204928	5	145229296	145262531	73	16	911332	0.66514	0.25298
ASD	ENSG00000156463	5	145306142	145471354	335	16	911332	1.1357	0.12804
ASD	ENSG00000173261	5	145453949	145493932	91	4	911332	-0.00064073	0.50026
ASD	ENSG00000133706	5	145482601	145572223	293	5	911332	-0.1586	0.56301
ASD	ENSG00000091009	5	145573113	145728814	247	16	911332	-0.36719	0.64326
ASD	ENSG00000091010	5	145708587	145730083	47	7	911332	0.059302	0.47636
ASD	ENSG00000113649	5	145816874	145901524	184	14	911332	-0.028967	0.51155
ASD	ENSG00000173250	5	145882666	145905753	54	9	911332	-0.10559	0.54205
ASD	ENSG00000156475	5	145957936	146474347	989	62	911332	1.1809	0.11881
ASD	ENSG00000169302	5	146604526	146777415	622	42	911332	-1.7905	0.96331
ASD	ENSG00000113657	5	146760374	146899619	144	26	911332	-0.97811	0.83599
ASD	ENSG00000176049	5	146957990	147172338	425	23	911332	-1.1088	0.86624
ASD	ENSG00000164266	5	147194131	147221349	48	11	911332	-1.2275	0.89019
ASD	ENSG00000164265	5	147240245	147271754	156	16	911332	0.30207	0.3813
ASD	ENSG00000178776	5	147250289	147296101	167	20	911332	-0.010192	0.50407
ASD	ENSG00000133710	5	147395246	147526852	534	16	911332	-1.7912	0.96337
ASD	ENSG00000196800	5	147539296	147564961	135	4	911332	-0.39022	0.65181
ASD	ENSG00000178172	5	147572357	147604700	67	4	911332	-0.63336	0.73675
ASD	ENSG00000214510	5	147637743	147675817	43	8	911332	-2.3591	0.99084
ASD	ENSG00000145879	5	147681982	147705485	45	3	911332	-0.14451	0.55745
ASD	ENSG00000204909	5	147690766	147729412	74	3	911332	-0.11699	0.54657
ASD	ENSG00000145868	5	147753498	147832399	89	7	911332	0.035311	0.48592
ASD	ENSG00000164270	5	147820595	148066798	515	32	911332	0.65937	0.25483
ASD	ENSG00000169252	5	148196156	148218196	75	10	911332	-3.6367	0.99986
ASD	ENSG00000169247	5	148293202	148452726	402	37	911332	-0.54076	0.70567
ASD	ENSG00000173210	5	148511046	148650105	297	22	911332	0.90563	0.18257
ASD	ENSG00000157510	5	148641434	148731365	170	36	911332	-0.64797	0.7415
ASD	ENSG00000164284	5	148714993	148744146	41	8	911332	-1.8312	0.96646
ASD	ENSG00000145882	5	148727570	148759216	57	10	911332	-1.6998	0.95542
ASD	ENSG00000127743	5	148740887	148793765	133	21	911332	-1.0024	0.84191
ASD	ENSG00000113712	5	148861760	148941007	114	16	911332	-0.52427	0.69995
ASD	ENSG00000183111	5	148921510	149024531	256	19	911332	-1.0822	0.86041
ASD	ENSG00000155846	5	149099861	149244585	425	44	911332	0.47012	0.31913
ASD	ENSG00000132915	5	149227519	149334356	258	31	911332	1.1846	0.11808
ASD	ENSG00000155850	5	149330300	149383018	75	14	911332	0.87474	0.19086
ASD	ENSG00000164296	5	149362681	149390730	51	7	911332	0.57295	0.28334
ASD	ENSG00000113716	5	149369884	149442386	158	12	911332	1.2087	0.1134
ASD	ENSG00000182578	5	149422854	149502935	213	38	911332	0.47906	0.31595
ASD	ENSG00000113721	5	149483400	149545435	168	29	911332	-0.17882	0.57096
ASD	ENSG00000113722	5	149536358	149574120	88	16	911332	0.14696	0.44158
ASD	ENSG00000011083	5	149559520	149612351	183	24	911332	0.74637	0.22772
ASD	ENSG00000070808	5	149589054	149679854	202	31	911332	1.1397	0.1272
ASD	ENSG00000183876	5	149665906	149728870	130	22	911332	1.2987	0.097028
ASD	ENSG00000070814	5	149727202	149789871	92	13	911332	0.18767	0.42557
ASD	ENSG00000019582	5	149771200	149802492	73	21	911332	-0.018058	0.5072
ASD	ENSG00000164587	5	149812753	149839319	67	5	911332	0.80735	0.20973
ASD	ENSG00000070614	5	149855381	149947773	154	20	911332	0.84702	0.19849
ASD	ENSG00000171992	5	149970642	150048782	159	20	911332	0.6023	0.27349
ASD	ENSG00000164591	5	150030436	150068927	62	4	911332	0.61891	0.26799
ASD	ENSG00000086589	5	150060356	150090669	22	7	911332	0.82432	0.20488
ASD	ENSG00000132912	5	150078002	150148671	99	6	911332	-0.21029	0.58328
ASD	ENSG00000256235	5	150147508	150186296	102	8	911332	0.16435	0.43473
ASD	ENSG00000237693	5	150216085	150290298	239	8	911332	0.99338	0.16026
ASD	ENSG00000145908	5	150263954	150294545	85	8	911332	0.65921	0.25488
ASD	ENSG00000211445	5	150390124	150418554	74	13	911332	1.1515	0.12476
ASD	ENSG00000145901	5	150399506	150483138	275	32	911332	1.0774	0.14066
ASD	ENSG00000197043	5	150470273	150547443	277	42	911332	0.13472	0.44642
ASD	ENSG00000198624	5	150550613	150613706	229	41	911332	0.34663	0.36443
ASD	ENSG00000196743	5	150581711	150660001	226	32	911332	-0.17467	0.56933
ASD	ENSG00000186334	5	150646323	150693327	182	18	911332	1.4684	0.070998
ASD	ENSG00000186335	5	150684539	150737151	179	21	911332	0.28709	0.38702
ASD	ENSG00000123643	5	150806607	150881942	197	20	911332	-0.2818	0.61095
ASD	ENSG00000086570	5	150873654	150958505	227	27	911332	-0.85575	0.80393
ASD	ENSG00000113140	5	151030657	151076726	88	16	911332	-0.09792	0.539
ASD	ENSG00000177556	5	151111877	151162093	93	10	911332	-0.039605	0.5158
ASD	ENSG00000145907	5	151140606	151202346	122	12	911332	0.011133	0.49556
ASD	ENSG00000145888	5	151192074	151314403	229	14	911332	0.063099	0.47484
ASD	ENSG00000132911	5	151761093	151822929	199	6	911332	-0.29873	0.61743
ASD	ENSG00000155511	5	152859175	153203429	1139	63	911332	1.4624	0.07181
ASD	ENSG00000055147	5	153359688	153428496	148	8	911332	-0.45874	0.67679
ASD	ENSG00000037749	5	153408466	153610038	508	35	911332	-0.0071499	0.50285
ASD	ENSG00000164574	5	153560290	153810544	791	56	911332	1.5763	0.057484
ASD	ENSG00000164576	5	153815517	153850614	66	19	911332	-0.18813	0.57461
ASD	ENSG00000113196	5	153844532	153867824	51	15	911332	-0.99201	0.8394
ASD	ENSG00000155506	5	154082462	154207167	198	28	911332	-0.52191	0.69913
ASD	ENSG00000170271	5	154188051	154248812	88	12	911332	-0.70779	0.76046
ASD	ENSG00000155508	5	154227113	154266353	79	7	911332	-0.91048	0.81871
ASD	ENSG00000082516	5	154256976	154327769	161	15	911332	-0.54846	0.70831
ASD	ENSG00000082515	5	154310630	154358971	97	14	911332	-0.1396	0.55551
ASD	ENSG00000226650	5	154383260	154407685	86	12	911332	-0.058305	0.52325
ASD	ENSG00000170624	5	155287354	156204799	2297	91	911332	0.88849	0.18714
ASD	ENSG00000145850	5	156336293	156400266	101	13	911332	-0.1722	0.56836
ASD	ENSG00000113249	5	156446424	156496130	133	19	911332	0.76654	0.22168
ASD	ENSG00000135077	5	156502843	156579880	221	19	911332	0.03838	0.48469
ASD	ENSG00000155868	5	156554423	156596030	111	11	911332	-1.314	0.90558
ASD	ENSG00000113263	5	156559944	156692201	426	40	911332	-0.4001	0.65546
ASD	ENSG00000170613	5	156578857	156603275	64	10	911332	-1.3743	0.91532
ASD	ENSG00000055163	5	156683089	156832606	418	25	911332	1.2441	0.10673
ASD	ENSG00000172568	5	156758608	156782729	75	6	911332	1.0282	0.15192
ASD	ENSG00000135074	5	156812542	157012783	620	30	911332	1.0509	0.14664
ASD	ENSG00000172548	5	156877027	156911725	97	15	911332	0.33643	0.36827
ASD	ENSG00000039600	5	157042687	157108488	164	17	911332	0.81751	0.20682
ASD	ENSG00000187658	5	157088561	157117151	77	12	911332	0.63168	0.2638
ASD	ENSG00000113272	5	157148205	157178456	78	13	911332	-0.020751	0.50828
ASD	ENSG00000155858	5	157160703	157197717	94	11	911332	-0.11952	0.54757
ASD	ENSG00000113282	5	157202751	157296183	226	17	911332	0.3302	0.37062
ASD	ENSG00000164330	5	158112928	158536769	693	59	911332	0.63641	0.26225
ASD	ENSG00000145860	5	158574417	158647061	123	20	911332	1.4874	0.068461
ASD	ENSG00000164332	5	158680089	158723044	66	11	911332	-0.65316	0.74317
ASD	ENSG00000113302	5	158731791	158767895	64	11	911332	0.067108	0.47325
ASD	ENSG00000170214	5	159333790	159409551	164	20	911332	-0.46346	0.67848
ASD	ENSG00000113312	5	159426120	159502550	163	15	911332	-0.28285	0.61135
ASD	ENSG00000170234	5	159478808	159556430	134	13	911332	0.67103	0.2511
ASD	ENSG00000170231	5	159604374	159675742	302	27	911332	-0.27406	0.60798
ASD	ENSG00000135083	5	159668659	159782403	283	31	911332	-0.49495	0.68968
ASD	ENSG00000145861	5	159764758	159807648	105	15	911332	0.52453	0.29995
ASD	ENSG00000221886	5	159810155	159837104	50	8	911332	0.21066	0.41657
ASD	ENSG00000164609	5	159818648	159858718	80	12	911332	-0.14169	0.55634
ASD	ENSG00000164611	5	159838829	159865748	59	13	911332	-0.34411	0.63462
ASD	ENSG00000118322	5	159980127	160289221	850	60	911332	1.7379	0.041114
ASD	ENSG00000145864	5	160705436	160986050	604	36	911332	0.97133	0.16569
ASD	ENSG00000145863	5	160964069	161139599	317	22	911332	-0.067606	0.52695
ASD	ENSG00000022355	5	161264197	161336975	154	16	911332	-0.61323	0.73014
ASD	ENSG00000113327	5	161484546	161592542	178	29	911332	-1.4248	0.92289
ASD	ENSG00000113328	5	162854575	162883157	34	8	911332	-0.95081	0.82915
ASD	ENSG00000170584	5	162863532	162897146	55	9	911332	-1.1213	0.86893
ASD	ENSG00000072571	5	162877209	162928947	105	14	911332	-1.4197	0.92215
ASD	ENSG00000038274	5	162920120	162956342	91	16	911332	-2.3407	0.99038
ASD	ENSG00000145934	5	166701804	167701162	1864	179	911332	-0.11196	0.54457
ASD	ENSG00000113645	5	167708656	167909308	583	73	911332	-0.24044	0.59501
ASD	ENSG00000113643	5	167903450	167956304	205	14	911332	-0.22477	0.58892
ASD	ENSG00000188573	5	167946121	167967639	71	9	911332	-0.12696	0.55051
ASD	ENSG00000120137	5	167965500	168016605	72	10	911332	-0.07243	0.52887
ASD	ENSG00000184347	5	168078745	168738133	2007	162	911332	0.20985	0.41689
ASD	ENSG00000040275	5	169000638	169041782	112	10	911332	-1.2132	0.88747
ASD	ENSG00000134516	5	169054251	169520386	1325	110	911332	-1.7388	0.95896
ASD	ENSG00000204767	5	169281268	169417744	309	47	911332	-0.49128	0.68838
ASD	ENSG00000168269	5	169522901	169546727	96	14	911332	-0.72287	0.76512
ASD	ENSG00000234511	5	169649451	169689579	52	10	911332	-1.2447	0.89338
ASD	ENSG00000043462	5	169663241	169735231	78	20	911332	-0.37103	0.64469
ASD	ENSG00000182132	5	169770491	170173636	1102	114	911332	-0.37589	0.6465
ASD	ENSG00000145936	5	169791675	169826681	118	20	911332	0.29189	0.38518
ASD	ENSG00000094755	5	170180354	170251051	202	28	911332	-0.195	0.5773
ASD	ENSG00000204764	5	170278874	170737019	800	19	911332	0.1655	0.43427
ASD	ENSG00000164438	5	170726288	170749138	45	9	911332	-0.26298	0.60372
ASD	ENSG00000181163	5	170804120	170848141	120	9	911332	1.2716	0.10176
ASD	ENSG00000156427	5	170836660	170894627	144	25	911332	1.5453	0.061138
ASD	ENSG00000185662	5	171202876	171231602	77	12	911332	-0.54505	0.70714
ASD	ENSG00000072803	5	171278553	171443877	132	10	911332	-0.18154	0.57203
ASD	ENSG00000072786	5	171459077	171625390	535	46	911332	0.95968	0.16861
ASD	ENSG00000214360	5	171611176	171640456	73	17	911332	1.1521	0.12465
ASD	ENSG00000168246	5	171626644	171721075	270	12	911332	0.98235	0.16296
ASD	ENSG00000174705	5	171742185	171891527	472	30	911332	1.1153	0.13236
ASD	ENSG00000214357	5	172058269	172128543	174	25	911332	2.2071	0.013653
ASD	ENSG00000120129	5	172185093	172208198	84	18	911332	2.188	0.014333
ASD	ENSG00000113719	5	172251278	172389688	344	48	911332	-0.64755	0.74136
ASD	ENSG00000037241	5	172375732	172406774	100	14	911332	-0.47442	0.6824
ASD	ENSG00000113732	5	172400760	172472448	121	19	911332	0.29898	0.38248
ASD	ENSG00000164463	5	172473355	172576291	225	18	911332	-0.38417	0.64957
ASD	ENSG00000113734	5	172561445	172601390	98	13	911332	0.31356	0.37693
ASD	ENSG00000183072	5	172649112	172672360	38	9	911332	-2.3292	0.99008
ASD	ENSG00000113739	5	172731716	172766506	37	10	911332	-0.44419	0.67155
ASD	ENSG00000145919	5	173024517	173053663	85	9	911332	0.28594	0.38746
ASD	ENSG00000113742	5	173305283	173398979	200	18	911332	0.29533	0.38387
ASD	ENSG00000185056	5	173390782	173443143	175	15	911332	1.074	0.14141
ASD	ENSG00000170091	5	173462607	173680504	600	70	911332	-1.6295	0.9484
ASD	ENSG00000120149	5	174141536	174167896	30	6	911332	-0.63154	0.73616
ASD	ENSG00000184845	5	174857042	174881211	61	14	911332	-1.1783	0.88067
ASD	ENSG00000164466	5	174894065	174966745	250	21	911332	-0.46379	0.6786
ASD	ENSG00000113749	5	175075033	175123245	33	6	911332	-0.020977	0.50837
ASD	ENSG00000145920	5	175213313	175321023	261	28	911332	-0.94733	0.82826
ASD	ENSG00000051596	5	175334876	175471683	45	8	911332	-1.2379	0.89211
ASD	ENSG00000182230	5	175477692	175569261	75	9	911332	-0.33088	0.62963
ASD	ENSG00000170085	5	175655365	175782994	229	18	911332	-0.58654	0.72124
ASD	ENSG00000122203	5	175763064	175798971	81	11	911332	0.011384	0.49546
ASD	ENSG00000175414	5	175782471	175838866	109	19	911332	-0.66356	0.74651
ASD	ENSG00000048162	5	175800949	175825976	52	11	911332	-1.3212	0.90679
ASD	ENSG00000146066	5	175805748	175826772	46	10	911332	-1.1219	0.86906
ASD	ENSG00000175416	5	175809456	175853570	91	17	911332	-1.4936	0.93236
ASD	ENSG00000113194	5	175864629	175947075	152	18	911332	-1.5751	0.94238
ASD	ENSG00000146083	5	175943698	175975026	74	12	911332	-0.79032	0.78533
ASD	ENSG00000074276	5	175959512	176032975	216	23	911332	-0.5084	0.69442
ASD	ENSG00000169258	5	176012803	176047134	55	12	911332	-1.6014	0.94535
ASD	ENSG00000074317	5	176037085	176067530	47	10	911332	-0.64672	0.74109
ASD	ENSG00000175766	5	176047683	176083642	66	11	911332	-0.52649	0.70073
ASD	ENSG00000048140	5	176064388	176096058	73	10	911332	0.034995	0.48604
ASD	ENSG00000113763	5	176227478	176317897	152	34	911332	0.31796	0.37526
ASD	ENSG00000160883	5	176297870	176336333	78	20	911332	0.65357	0.25669
ASD	ENSG00000087206	5	176322006	176459634	385	15	911332	0.63515	0.26267
ASD	ENSG00000113761	5	176439697	176518190	244	20	911332	0.90629	0.18239
ASD	ENSG00000160867	5	176503887	176535145	106	18	911332	1.6621	0.048242
ASD	ENSG00000165671	5	176550026	176737216	371	18	911332	1.177	0.1196
ASD	ENSG00000169228	5	176718199	176740745	45	11	911332	1.9175	0.027586
ASD	ENSG00000213347	5	176718462	176749758	56	14	911332	1.7944	0.036378
ASD	ENSG00000169230	5	176720775	176743960	43	12	911332	1.8129	0.03492
ASD	ENSG00000169223	5	176748563	176788853	65	9	911332	3.103	0.00095776
ASD	ENSG00000169220	5	176774838	176809602	57	8	911332	3.716	0.00010122
ASD	ENSG00000131183	5	176796236	176835849	48	9	911332	3.2319	0.00061487
ASD	ENSG00000196570	5	176817108	176837637	21	7	911332	2.4111	0.0079525
ASD	ENSG00000131187	5	176819141	176846577	29	8	911332	1.6093	0.053778
ASD	ENSG00000198055	5	176820205	176879902	73	16	911332	1.3444	0.089415
ASD	ENSG00000131188	5	176863446	176893283	51	7	911332	1.0847	0.13904
ASD	ENSG00000113758	5	176873609	176911402	57	9	911332	0.94786	0.1716
ASD	ENSG00000196923	5	176900395	176934607	32	10	911332	0.20347	0.41938
ASD	ENSG00000146094	5	176918908	176948275	35	11	911332	-0.22628	0.58951
ASD	ENSG00000183258	5	176928578	176954470	37	11	911332	-0.41597	0.66129
ASD	ENSG00000146067	5	176936789	176991542	73	10	911332	-0.2658	0.6048
ASD	ENSG00000184840	5	177009159	177033125	67	11	911332	0.80995	0.20898
ASD	ENSG00000027847	5	177017101	177047348	80	13	911332	0.43447	0.33198
ASD	ENSG00000170074	5	177124982	177220399	85	11	911332	0.65263	0.257
ASD	ENSG00000175325	5	177409236	177433243	66	13	911332	-1.9079	0.9718
ASD	ENSG00000204677	5	177423406	177492560	97	17	911332	-1.692	0.95468
ASD	ENSG00000145911	5	177530444	177563088	66	9	911332	-0.14646	0.55822
ASD	ENSG00000145916	5	177547997	177587566	92	11	911332	0.22693	0.41024
ASD	ENSG00000145912	5	177566461	177590968	57	7	911332	0.58258	0.28009
ASD	ENSG00000197451	5	177621508	177648164	96	19	911332	-0.20535	0.58135
ASD	ENSG00000175309	5	177625498	177669792	171	30	911332	-0.16102	0.56396
ASD	ENSG00000050767	5	177654619	178027556	1342	118	911332	-1.0074	0.84314
ASD	ENSG00000113240	5	178019665	178067616	95	11	911332	0.83665	0.2014
ASD	ENSG00000169131	5	178128593	178167703	141	10	911332	1.0998	0.13571
ASD	ENSG00000178338	5	178276954	178325123	265	10	911332	0.5512	0.29075
ASD	ENSG00000198939	5	178312895	178370213	222	16	911332	-0.040319	0.51608
ASD	ENSG00000178187	5	178358192	178403434	160	18	911332	-0.2659	0.60484
ASD	ENSG00000113262	5	178395328	178433207	169	23	911332	-0.86011	0.80514
ASD	ENSG00000234284	5	178440753	178472065	98	9	911332	0.46585	0.32066
ASD	ENSG00000177932	5	178477416	178520538	124	14	911332	0.21263	0.41581
ASD	ENSG00000087116	5	178527852	178782431	790	101	911332	-1.599	0.94508
ASD	ENSG00000176783	5	178967559	179047027	229	25	911332	0.69282	0.24421
ASD	ENSG00000169045	5	179031179	179071785	142	22	911332	-0.31187	0.62243
ASD	ENSG00000204661	5	179058545	179082047	62	14	911332	-0.056288	0.52244
ASD	ENSG00000204659	5	179095584	179117975	67	10	911332	-0.73719	0.7695
ASD	ENSG00000127022	5	179095629	179167926	168	20	911332	0.20953	0.41702
ASD	ENSG00000161021	5	179149851	179233512	203	20	911332	1.1529	0.12447
ASD	ENSG00000213316	5	179210981	179233648	62	12	911332	1.5835	0.056649
ASD	ENSG00000161013	5	179214597	179243952	89	18	911332	1.8194	0.034427
ASD	ENSG00000161011	5	179223388	179275078	161	26	911332	0.76114	0.22329
ASD	ENSG00000161010	5	179251436	179299173	132	16	911332	-0.7056	0.75978
ASD	ENSG00000197226	5	179279066	179344859	97	13	911332	-0.5635	0.71345
ASD	ENSG00000113269	5	179328651	179509118	415	35	911332	-0.78945	0.78508
ASD	ENSG00000146090	5	179517795	179646153	520	65	911332	-0.76473	0.77778
ASD	ENSG00000050748	5	179650143	179729099	265	25	911332	0.92608	0.1772
ASD	ENSG00000131459	5	179717690	179790387	303	26	911332	0.42182	0.33658
ASD	ENSG00000113300	5	179911412	180015405	397	18	911332	0.054076	0.47844
ASD	ENSG00000161055	5	180007103	180028540	62	15	911332	-0.76068	0.77658
ASD	ENSG00000037280	5	180018506	180086624	272	33	911332	-0.1605	0.56376
ASD	ENSG00000174339	5	180156042	180177099	38	7	911332	0.40938	0.34113
ASD	ENSG00000131446	5	180207541	180252652	142	7	911332	-0.64995	0.74214
ASD	ENSG00000196670	5	180264611	180298286	102	10	911332	1.2705	0.10196
ASD	ENSG00000113303	5	180316077	180387906	178	10	911332	0.013243	0.49472
ASD	ENSG00000168903	5	180405845	180443727	58	9	911332	0.87337	0.19123
ASD	ENSG00000165810	5	180457225	180498523	145	19	911332	0.5333	0.29691
ASD	ENSG00000185372	5	180541357	180562304	41	5	911332	0.93411	0.17512
ASD	ENSG00000182613	5	180571943	180592890	107	14	911332	0.48061	0.3154
ASD	ENSG00000146054	5	180610924	180642293	100	12	911332	2.209	0.013587
ASD	ENSG00000146063	5	180639499	180672809	89	15	911332	-0.71921	0.76399
ASD	ENSG00000204628	5	180653909	180685096	76	11	911332	-0.95249	0.82958
ASD	ENSG00000183718	5	180671417	180698119	66	9	911332	-1.4111	0.92089
ASD	ENSG00000112679	6	281630	361355	25	5	911332	-0.35051	0.63702
ASD	ENSG00000137265	6	381739	421447	117	19	911332	0.98946	0.16122
ASD	ENSG00000112685	6	475133	703117	693	51	911332	-0.12419	0.54942
ASD	ENSG00000188996	6	645939	666963	45	10	911332	-0.91017	0.81863
ASD	ENSG00000164379	6	1302675	1324992	69	14	911332	0.5293	0.2983
ASD	ENSG00000137273	6	1380069	1405832	53	19	911332	-0.99923	0.84116
ASD	ENSG00000054598	6	1600681	1624127	22	6	911332	-0.54127	0.70584
ASD	ENSG00000112699	6	1614041	2255926	1411	105	911332	2.5018	0.0061788
ASD	ENSG00000164385	6	2612147	2644837	104	16	911332	-0.62196	0.73302
ASD	ENSG00000145949	6	2653863	2761200	431	40	911332	-0.98694	0.83816
ASD	ENSG00000124535	6	2755648	2797186	134	18	911332	-0.27052	0.60662
ASD	ENSG00000021355	6	2822566	2852240	113	19	911332	0.81454	0.20767
ASD	ENSG00000170542	6	2877500	2913514	102	17	911332	0.36263	0.35844
ASD	ENSG00000124570	6	2938393	2982090	157	23	911332	0.19409	0.42305
ASD	ENSG00000124588	6	2978221	3029996	290	23	911332	-0.26136	0.60309
ASD	ENSG00000137275	6	3054225	3125421	117	19	911332	0.12413	0.45061
ASD	ENSG00000137274	6	3108608	3163812	86	9	911332	-0.13996	0.55565
ASD	ENSG00000137267	6	3143903	3167760	74	7	911332	-0.077406	0.53085
ASD	ENSG00000137285	6	3214495	3241964	19	4	911332	-0.40311	0.65657
ASD	ENSG00000180822	6	3221637	3313607	333	19	911332	1.0353	0.15027
ASD	ENSG00000137266	6	3259196	3467256	744	61	911332	1.8886	0.029476
ASD	ENSG00000168994	6	3712848	3762260	233	20	911332	-1.3287	0.90803
ASD	ENSG00000145945	6	3839620	3861551	78	12	911332	0.44421	0.32845
ASD	ENSG00000145965	6	3972909	3994372	71	11	911332	0.082352	0.46718
ASD	ENSG00000112739	6	4011501	4075217	191	18	911332	0.87551	0.19065
ASD	ENSG00000145975	6	4039668	4097578	161	16	911332	0.35693	0.36057
ASD	ENSG00000185689	6	4069440	4141185	174	16	911332	0.025736	0.48973
ASD	ENSG00000198721	6	4105923	4145831	93	9	911332	-0.14707	0.55846
ASD	ENSG00000153046	6	4696393	4965785	584	58	911332	0.53447	0.29651
ASD	ENSG00000124787	6	4984966	5014297	142	13	911332	-1.1812	0.88124
ASD	ENSG00000219607	6	5075720	5097455	63	11	911332	-0.33198	0.63005
ASD	ENSG00000214113	6	5092827	5271172	610	36	911332	-0.62523	0.73409
ASD	ENSG00000145982	6	5251277	5781813	1561	135	911332	-0.7531	0.77431
ASD	ENSG00000124785	6	5988232	6017200	92	16	911332	0.39739	0.34554
ASD	ENSG00000124491	6	6134318	6331246	562	74	911332	-1.0568	0.85469
ASD	ENSG00000112799	6	6578341	6665216	392	57	911332	-1.1508	0.87509
ASD	ENSG00000124782	6	7097830	7262213	299	34	911332	1.3764	0.084353
ASD	ENSG00000124783	6	7258539	7357679	479	29	911332	1.3097	0.095141
ASD	ENSG00000164304	6	7316889	7399976	268	21	911332	0.61153	0.27043
ASD	ENSG00000124784	6	7379729	7428270	133	12	911332	-0.095373	0.53799
ASD	ENSG00000096696	6	7531808	7596950	184	30	911332	0.18396	0.42702
ASD	ENSG00000168566	6	7580432	7622200	111	16	911332	-0.16201	0.56435
ASD	ENSG00000153162	6	7717030	7891655	530	54	911332	0.22246	0.41198
ASD	ENSG00000239264	6	7871483	8036646	619	56	911332	0.60211	0.27355
ASD	ENSG00000188428	6	8003800	8074647	296	17	911332	1.286	0.099225
ASD	ENSG00000124802	6	8063593	8112811	144	17	911332	0.80682	0.20989
ASD	ENSG00000124786	6	8403301	8445794	149	12	911332	-1.1048	0.86537
ASD	ENSG00000181355	6	9586343	10221841	1846	104	911332	-1.8984	0.97118
ASD	ENSG00000137203	6	10383419	10429892	81	18	911332	-0.19828	0.57859
ASD	ENSG00000111846	6	10482456	10639601	467	46	911332	-2.2397	0.98744
ASD	ENSG00000205318	6	10623993	10657501	41	7	911332	-0.36856	0.64377
ASD	ENSG00000137434	6	10661651	10705030	19	11	911332	-1.3766	0.91568
ASD	ENSG00000111845	6	10684928	10720015	17	10	911332	-2.4298	0.99245
ASD	ENSG00000111843	6	10713148	10741362	34	4	911332	-0.20138	0.5798
ASD	ENSG00000137210	6	10737992	10862986	232	33	911332	-2.8586	0.99787
ASD	ENSG00000153157	6	10738027	10989553	538	49	911332	-1.0568	0.85471
ASD	ENSG00000111837	6	10752956	10848764	162	21	911332	-2.8047	0.99748
ASD	ENSG00000124827	6	10863456	10892174	60	13	911332	-1.6955	0.95501
ASD	ENSG00000197977	6	10970992	11054547	143	12	911332	0.96108	0.16826
ASD	ENSG00000224531	6	11084266	11148964	217	23	911332	0.38694	0.3494
ASD	ENSG00000244476	6	11092722	11121965	110	11	911332	0.60148	0.27376
ASD	ENSG00000111859	6	11173531	11392581	565	65	911332	-0.56949	0.71549
ASD	ENSG00000205269	6	11527938	11593757	202	20	911332	1.1815	0.11869
ASD	ENSG00000111863	6	11702287	11817279	344	38	911332	1.7168	0.043012
ASD	ENSG00000095951	6	11998995	12175232	406	40	911332	-0.54386	0.70673
ASD	ENSG00000078401	6	12280596	12307427	68	14	911332	0.68891	0.24544
ASD	ENSG00000112137	6	12707893	13298645	1249	69	911332	0.37196	0.35496
ASD	ENSG00000145979	6	13256774	13338815	321	17	911332	-0.11141	0.54436
ASD	ENSG00000145990	6	13348062	13497894	301	28	911332	0.2715	0.393
ASD	ENSG00000124523	6	13564816	13624790	86	12	911332	-1.7378	0.95888
ASD	ENSG00000225921	6	13605559	13642971	55	11	911332	-1.331	0.9084
ASD	ENSG00000010017	6	13611730	13721796	159	20	911332	-0.53222	0.70271
ASD	ENSG00000050393	6	13776789	13824800	92	18	911332	0.38147	0.35143
ASD	ENSG00000180537	6	13914677	13990533	142	14	911332	-0.67878	0.75136
ASD	ENSG00000112149	6	14107872	14147149	104	19	911332	0.40888	0.34131
ASD	ENSG00000008083	6	15236527	15532252	725	55	911332	1.5362	0.062248
ASD	ENSG00000047579	6	15513032	15673289	339	23	911332	-0.19194	0.5761
ASD	ENSG00000007944	6	16119356	16158479	59	13	911332	0.5608	0.28747
ASD	ENSG00000137198	6	16228811	16305780	173	26	911332	-0.2857	0.61245
ASD	ENSG00000124788	6	16289343	16771722	1288	141	911332	2.3399	0.0096457
ASD	ENSG00000230873	6	17092489	17141603	105	14	911332	-0.30553	0.62002
ASD	ENSG00000112183	6	17271577	17304106	81	17	911332	0.41377	0.33952
ASD	ENSG00000112186	6	17383447	17568023	434	43	911332	-0.80577	0.78981
ASD	ENSG00000137414	6	17590586	17621950	61	14	911332	0.38463	0.35026
ASD	ENSG00000124789	6	17605269	17716656	260	23	911332	0.59816	0.27487
ASD	ENSG00000137177	6	17749414	17997854	594	28	911332	-0.60146	0.72623
ASD	ENSG00000187566	6	18110718	18132851	78	10	911332	0.34156	0.36634
ASD	ENSG00000137364	6	18118542	18165305	143	17	911332	-0.34458	0.6348
ASD	ENSG00000165097	6	18145560	18234084	272	26	911332	0.51941	0.30174
ASD	ENSG00000124795	6	18214099	18275054	111	15	911332	0.49352	0.31082
ASD	ENSG00000137393	6	18358779	18479105	509	29	911332	-0.11507	0.5458
ASD	ENSG00000172201	6	19827617	19850915	60	17	911332	0.11029	0.45609
ASD	ENSG00000172197	6	20090935	20222670	362	57	911332	-0.75717	0.77553
ASD	ENSG00000112242	6	20392398	20503941	201	37	911332	0.93787	0.17416
ASD	ENSG00000145996	6	20524688	21242635	2019	78	911332	2.6178	0.0044253
ASD	ENSG00000124766	6	21583972	21608847	13	6	911332	0.09539	0.462
ASD	ENSG00000172179	6	22277480	22307730	57	16	911332	-2.6185	0.99558
ASD	ENSG00000112273	6	22559678	22581892	68	11	911332	-0.96875	0.83366
ASD	ENSG00000152954	6	24116350	24165128	156	31	911332	-1.6093	0.94623
ASD	ENSG00000146038	6	24161984	24368280	654	46	911332	-1.1751	0.88001
ASD	ENSG00000146049	6	24347131	24368512	54	10	911332	-0.07348	0.52929
ASD	ENSG00000124532	6	24393153	24435810	238	19	911332	0.23574	0.40682
ASD	ENSG00000112293	6	24414793	24505433	586	30	911332	-0.083905	0.53343
ASD	ENSG00000112294	6	24485080	24547435	266	25	911332	-0.93868	0.82605
ASD	ENSG00000137261	6	24534332	24656383	405	43	911332	-0.32294	0.62663
ASD	ENSG00000111802	6	24640205	24677261	132	20	911332	-0.69727	0.75718
ASD	ENSG00000112304	6	24657263	24715293	159	20	911332	-1.4912	0.93205
ASD	ENSG00000112308	6	24695089	24731064	92	21	911332	-1.1871	0.88241
ASD	ENSG00000112312	6	24765159	24796327	82	19	911332	-0.60369	0.72697
ASD	ENSG00000260286	6	24787549	24809117	73	16	911332	-0.50514	0.69327
ASD	ENSG00000111913	6	24787601	25052238	645	60	911332	-2.0765	0.98108
ASD	ENSG00000064999	6	34847042	35069179	179	19	911332	-1.8138	0.96514
ASD	ENSG00000124678	6	35075848	35126387	152	15	911332	-1.4426	0.92543
ASD	ENSG00000146197	6	35172190	35230856	87	13	911332	-1.1302	0.8708
ASD	ENSG00000065029	6	35216686	35273762	115	13	911332	-1.2811	0.89992
ASD	ENSG00000023892	6	35255595	35299548	90	13	911332	-1.2939	0.90216
ASD	ENSG00000112033	6	35300335	35405968	221	25	911332	-2.4089	0.992
ASD	ENSG00000112039	6	35410138	35444880	105	16	911332	-1.0479	0.85266
ASD	ENSG00000198755	6	35426185	35448562	68	10	911332	-0.80717	0.79022
ASD	ENSG00000007866	6	35431374	35474853	114	22	911332	-1.7795	0.96242
ASD	ENSG00000112041	6	35455651	35490715	93	16	911332	-1.9295	0.97317
ASD	ENSG00000096060	6	35531362	35706360	327	22	911332	-0.6949	0.75644
ASD	ENSG00000157343	6	35694809	35726856	61	13	911332	-0.51682	0.69736
ASD	ENSG00000196748	6	35734371	35757329	71	10	911332	-1.0522	0.85366
ASD	ENSG00000204140	6	35738794	35771452	114	16	911332	-0.92106	0.82149
ASD	ENSG00000137392	6	35752759	35775088	83	15	911332	-0.37544	0.64633
ASD	ENSG00000197753	6	35763070	35811651	123	10	911332	-0.060766	0.52423
ASD	ENSG00000096063	6	35790743	35899119	205	9	911332	-0.0063363	0.50253
ASD	ENSG00000112053	6	35901291	36002645	230	28	911332	-0.096234	0.53833
ASD	ENSG00000112062	6	35985488	36089013	236	20	911332	-0.63578	0.73754
ASD	ENSG00000156711	6	36085586	36117842	49	11	911332	-1.2441	0.89327
ASD	ENSG00000096070	6	36154521	36210567	61	13	911332	-0.70592	0.75988
ASD	ENSG00000180316	6	36200980	36286372	184	37	911332	-1.8992	0.97123
ASD	ENSG00000189325	6	36273534	36314662	77	20	911332	-1.5327	0.93733
ASD	ENSG00000010030	6	36312419	36366164	159	29	911332	-0.51566	0.69695
ASD	ENSG00000179165	6	36348328	36420666	199	13	911332	0.92111	0.1785
ASD	ENSG00000112078	6	36400544	36468920	133	11	911332	1.0998	0.13571
ASD	ENSG00000112079	6	36451669	36525247	187	12	911332	1.0922	0.13737
ASD	ENSG00000112081	6	36552145	36583377	119	9	911332	-0.80895	0.79073
ASD	ENSG00000124762	6	36634305	36665116	102	15	911332	0.34966	0.3633
ASD	ENSG00000255587	6	36673256	36709870	123	18	911332	-0.62539	0.73414
ASD	ENSG00000124772	6	36698552	36817778	395	55	911332	-0.3572	0.63953
ASD	ENSG00000137168	6	36812603	36852800	107	14	911332	0.20735	0.41787
ASD	ENSG00000198663	6	36829646	36906740	219	16	911332	0.47846	0.31616
ASD	ENSG00000164530	6	36912209	36942613	111	13	911332	0.28898	0.3863
ASD	ENSG00000137409	6	36925917	36964074	119	16	911332	-1.089	0.86193
ASD	ENSG00000146192	6	36963422	37006846	170	27	911332	-1.6851	0.95402
ASD	ENSG00000226976	6	37002607	37023177	84	9	911332	-0.29293	0.61521
ASD	ENSG00000137193	6	37127979	37153202	46	8	911332	-0.28586	0.61251
ASD	ENSG00000172738	6	37169956	37235931	118	16	911332	-2.3304	0.99011
ASD	ENSG00000065491	6	37215548	37310746	171	14	911332	-0.52864	0.70147
ASD	ENSG00000112130	6	37311748	37372514	69	21	911332	-0.5997	0.72565
ASD	ENSG00000137200	6	37390995	37460603	99	16	911332	-0.15362	0.56105
ASD	ENSG00000198937	6	37440696	37477698	67	13	911332	-0.15117	0.56008
ASD	ENSG00000112139	6	37590284	37677082	354	43	911332	-0.034324	0.51369
ASD	ENSG00000156639	6	37777275	38132400	863	23	911332	0.4549	0.32459
ASD	ENSG00000183826	6	38126227	38617924	1040	66	911332	-0.064693	0.52579
ASD	ENSG00000124767	6	38633701	38680917	130	15	911332	0.12155	0.45163
ASD	ENSG00000124721	6	38673117	39008301	1100	51	911332	0.10778	0.45709
ASD	ENSG00000112164	6	39006574	39065519	202	28	911332	-0.52173	0.69907
ASD	ENSG00000112167	6	39061840	39092965	73	17	911332	-1.4378	0.92475
ASD	ENSG00000164626	6	39146749	39207226	189	39	911332	-0.060914	0.52429
ASD	ENSG00000124780	6	39256777	39292329	134	21	911332	-0.97627	0.83554
ASD	ENSG00000095981	6	39272474	39300744	124	20	911332	-0.56029	0.71236
ASD	ENSG00000164627	6	39287766	39703181	1089	60	911332	-1.0763	0.8591
ASD	ENSG00000146122	6	39750142	39882648	346	37	911332	-0.77851	0.78187
ASD	ENSG00000124615	6	39857354	39912290	152	21	911332	-0.2564	0.60118
ASD	ENSG00000156564	6	40349325	40565204	749	55	911332	1.4052	0.079987
ASD	ENSG00000124602	6	40984772	41016928	60	5	911332	0.34271	0.36591
ASD	ENSG00000124596	6	40991366	41075526	151	13	911332	-1.028	0.84803
ASD	ENSG00000112212	6	41000293	41022076	53	7	911332	-0.66564	0.74718
ASD	ENSG00000124701	6	41011043	41042250	70	6	911332	-1.3219	0.90689
ASD	ENSG00000001167	6	41030684	41077715	77	10	911332	-1.8588	0.96847
ASD	ENSG00000161911	6	41107080	41132075	16	4	911332	0.28606	0.38742
ASD	ENSG00000095970	6	41116244	41140924	16	8	911332	-0.0027956	0.50112
ASD	ENSG00000112195	6	41148015	41178932	95	17	911332	1.573	0.05786
ASD	ENSG00000188056	6	41186062	41216620	134	10	911332	1.3766	0.084314
ASD	ENSG00000124731	6	41225664	41264457	100	20	911332	1.8837	0.029803
ASD	ENSG00000096264	6	41293393	41328625	151	21	911332	0.77362	0.21958
ASD	ENSG00000137166	6	41504164	41580122	197	23	911332	1.7121	0.043442
ASD	ENSG00000112559	6	41594620	41631984	95	25	911332	0.6288	0.26474
ASD	ENSG00000112561	6	41641716	41713997	188	31	911332	1.3062	0.095737
ASD	ENSG00000096088	6	41694449	41731847	86	22	911332	-0.39622	0.65403
ASD	ENSG00000137218	6	41727914	41764280	78	15	911332	1.3584	0.087169
ASD	ENSG00000124593	6	41738087	41767879	58	12	911332	1.5192	0.064354
ASD	ENSG00000214736	6	41745400	41767636	47	10	911332	1.6643	0.04803
ASD	ENSG00000164663	6	41747634	41873099	217	22	911332	1.7455	0.040448
ASD	ENSG00000124641	6	41863092	41898877	52	12	911332	1.19	0.11702
ASD	ENSG00000112578	6	41878926	41910784	41	12	911332	1.5901	0.055909
ASD	ENSG00000112576	6	41892671	42028095	365	48	911332	0.37465	0.35396
ASD	ENSG00000137413	6	42008251	42065199	208	39	911332	-0.41614	0.66135
ASD	ENSG00000188112	6	42058856	42120357	200	33	911332	1.5194	0.064326
ASD	ENSG00000048545	6	42113144	42157794	162	22	911332	-0.57162	0.71621
ASD	ENSG00000112599	6	42142139	42172654	106	8	911332	-0.263	0.60373
ASD	ENSG00000048544	6	42164539	42195603	93	6	911332	-0.17572	0.56974
ASD	ENSG00000124496	6	42182669	42429789	448	39	911332	-0.85059	0.8025
ASD	ENSG00000024048	6	42521800	42671242	268	18	911332	0.89922	0.18427
ASD	ENSG00000112619	6	42654340	42700312	135	16	911332	0.72812	0.23327
ASD	ENSG00000124659	6	42702219	42724558	40	9	911332	1.4293	0.076464
ASD	ENSG00000112624	6	42739765	42846298	158	18	911332	-0.35627	0.63918
ASD	ENSG00000146223	6	42837356	42867663	85	11	911332	-0.60944	0.72888
ASD	ENSG00000221821	6	42848005	42868554	56	7	911332	-0.73975	0.77028
ASD	ENSG00000171611	6	42873727	42903573	64	8	911332	-0.71728	0.7634
ASD	ENSG00000137161	6	42886938	42917025	67	13	911332	-0.69509	0.7565
ASD	ENSG00000124713	6	42918496	42941618	89	8	911332	-0.25489	0.60059
ASD	ENSG00000124587	6	42921608	42956958	126	13	911332	-0.25515	0.60069
ASD	ENSG00000112640	6	42942237	42990080	128	16	911332	-0.41702	0.66167
ASD	ENSG00000124733	6	42969832	42991706	50	9	911332	-0.20403	0.58084
ASD	ENSG00000124702	6	42971951	42999036	56	8	911332	-0.26231	0.60346
ASD	ENSG00000124541	6	42979383	43011894	65	10	911332	-0.45314	0.67478
ASD	ENSG00000044090	6	42995355	43031683	69	11	911332	-0.8093	0.79083
ASD	ENSG00000137171	6	42998515	43052837	119	14	911332	-0.72167	0.76475
ASD	ENSG00000112651	6	43011767	43037544	64	10	911332	-0.65033	0.74226
ASD	ENSG00000112655	6	43034006	43139457	236	30	911332	0.2514	0.40075
ASD	ENSG00000112658	6	43129037	43159243	74	10	911332	-0.10111	0.54027
ASD	ENSG00000112659	6	43139913	43202325	121	16	911332	0.41412	0.33939
ASD	ENSG00000112667	6	43183367	43207222	63	11	911332	0.47953	0.31578
ASD	ENSG00000146216	6	43201418	43265997	130	20	911332	0.73557	0.231
ASD	ENSG00000137204	6	43253432	43283276	44	10	911332	2.507	0.0060874
ASD	ENSG00000146215	6	43257448	43286535	45	9	911332	2.5968	0.0047044
ASD	ENSG00000171467	6	43264872	43347216	116	15	911332	2.5833	0.0048925
ASD	ENSG00000124574	6	43385104	43428168	88	14	911332	1.634	0.051132
ASD	ENSG00000171462	6	43408090	43434370	43	8	911332	0.74586	0.22788
ASD	ENSG00000137221	6	43435261	43484294	83	8	911332	0.92959	0.17629
ASD	ENSG00000204052	6	43464707	43488424	32	6	911332	0.31235	0.37739
ASD	ENSG00000171453	6	43467440	43507323	55	7	911332	0.306	0.3798
ASD	ENSG00000137207	6	43469565	43494728	34	7	911332	0.25174	0.40062
ASD	ENSG00000124571	6	43480072	43553812	97	11	911332	0.28103	0.38934
ASD	ENSG00000170734	6	43533887	43596701	82	13	911332	0.30539	0.38003
ASD	ENSG00000172432	6	43563053	43606899	67	13	911332	0.52417	0.30008
ASD	ENSG00000124688	6	43587277	43618689	48	8	911332	0.841	0.20017
ASD	ENSG00000172426	6	43602783	43650336	123	13	911332	1.0053	0.15738
ASD	ENSG00000096080	6	43629040	43665528	106	11	911332	1.1115	0.13317
ASD	ENSG00000112715	6	43727921	43764224	68	16	911332	1.8669	0.030956
ASD	ENSG00000181577	6	43958317	43983695	92	11	911332	-1.466	0.92867
ASD	ENSG00000180992	6	44071194	44105194	103	12	911332	0.11961	0.45239
ASD	ENSG00000137216	6	44084651	44133256	143	20	911332	-0.12847	0.55111
ASD	ENSG00000137225	6	44116548	44162139	140	30	911332	-0.3371	0.63198
ASD	ENSG00000112759	6	44177242	44211888	76	19	911332	-1.2072	0.88633
ASD	ENSG00000096384	6	44204824	44231620	71	18	911332	-0.68979	0.75484
ASD	ENSG00000157593	6	44211833	44235291	58	17	911332	-0.59109	0.72277
ASD	ENSG00000146232	6	44215903	44243500	56	15	911332	-0.45544	0.6756
ASD	ENSG00000178233	6	44228203	44285243	157	18	911332	0.10431	0.45846
ASD	ENSG00000146221	6	44236480	44275458	112	12	911332	0.18017	0.42851
ASD	ENSG00000124608	6	44257391	44291063	103	16	911332	0.33684	0.36812
ASD	ENSG00000249481	6	44300397	44354904	112	14	911332	-0.59885	0.72536
ASD	ENSG00000096401	6	44345262	44428163	129	19	911332	-1.288	0.90113
ASD	ENSG00000196284	6	44767054	45355690	1566	25	911332	0.66298	0.25367
ASD	ENSG00000124813	6	45285894	45642086	842	64	911332	0.32991	0.37073
ASD	ENSG00000112782	6	45858045	46058132	557	53	911332	-1.0199	0.84611
ASD	ENSG00000001561	6	46087730	46124436	98	8	911332	-0.3407	0.63334
ASD	ENSG00000112796	6	46116924	46148708	71	7	911332	0.095784	0.46185
ASD	ENSG00000172348	6	46178475	46469709	503	30	911332	-0.90519	0.81732
ASD	ENSG00000146233	6	46507541	46630523	280	20	911332	-0.33215	0.63011
ASD	ENSG00000153291	6	46610678	46655930	49	10	911332	-1.4056	0.92009
ASD	ENSG00000180113	6	46645612	46682056	27	8	911332	-1.8726	0.96944
ASD	ENSG00000146070	6	46661938	46713430	73	11	911332	-0.16389	0.56509
ASD	ENSG00000230062	6	46704654	46737243	67	13	911332	0.55462	0.28958
ASD	ENSG00000112818	6	46751127	46817515	147	13	911332	-0.64898	0.74182
ASD	ENSG00000069122	6	46810249	46932680	377	33	911332	-1.4216	0.92243
ASD	ENSG00000153292	6	46955440	47020099	134	23	911332	1.2138	0.11241
ASD	ENSG00000146072	6	47189268	47287641	180	37	911332	1.0248	0.15273
ASD	ENSG00000198087	6	47435525	47604999	367	13	911332	1.821	0.034305
ASD	ENSG00000164393	6	47614172	47675533	248	8	911332	1.626	0.051978
ASD	ENSG00000153294	6	47643600	47699757	212	8	911332	1.2339	0.10862
ASD	ENSG00000124818	6	47739718	47810516	202	18	911332	-0.74184	0.77091
ASD	ENSG00000244694	6	47835764	48046425	591	41	911332	0.2896	0.38606
ASD	ENSG00000146085	6	49388073	49440904	86	11	911332	-1.2586	0.89592
ASD	ENSG00000031691	6	49421091	49470820	90	13	911332	-1.2068	0.88624
ASD	ENSG00000203972	6	49457671	49504760	106	12	911332	-1.3629	0.91354
ASD	ENSG00000197261	6	49508113	49539620	109	13	911332	-1.7589	0.9607
ASD	ENSG00000112077	6	49562871	49614552	181	20	911332	-0.97264	0.83463
ASD	ENSG00000124490	6	49650073	49691274	116	16	911332	-1.6804	0.95356
ASD	ENSG00000096006	6	49685097	49722150	85	13	911332	-2.1518	0.98429
ASD	ENSG00000170950	6	49743366	49765053	48	10	911332	-1.216	0.88801
ASD	ENSG00000124812	6	49791970	49854809	140	11	911332	-1.8392	0.96706
ASD	ENSG00000214643	6	49903814	49927157	63	9	911332	0.42853	0.33413
ASD	ENSG00000177684	6	49917962	49941818	54	8	911332	0.62499	0.26599
ASD	ENSG00000214642	6	49926390	49947338	48	7	911332	0.69609	0.24319
ASD	ENSG00000203970	6	49966851	49999694	43	7	911332	0.037368	0.4851
ASD	ENSG00000180872	6	50001288	50026364	33	7	911332	0.46077	0.32248
ASD	ENSG00000008197	6	50671541	50750701	114	12	911332	0.47906	0.31595
ASD	ENSG00000008196	6	50776436	50825326	105	18	911332	0.32519	0.37252
ASD	ENSG00000170927	6	51470098	51962423	1447	55	911332	0.63946	0.26126
ASD	ENSG00000112115	6	52041185	52065436	112	12	911332	0.58844	0.27812
ASD	ENSG00000112116	6	52091479	52119335	83	14	911332	1.7732	0.038095
ASD	ENSG00000112118	6	52118807	52159679	101	17	911332	1.1431	0.1265
ASD	ENSG00000170915	6	52216219	52282575	214	39	911332	-0.15335	0.56094
ASD	ENSG00000096093	6	52275106	52397892	346	32	911332	-0.50649	0.69374
ASD	ENSG00000065308	6	52352200	52451713	341	34	911332	-0.92952	0.82369
ASD	ENSG00000096092	6	52525907	52561386	139	17	911332	0.71255	0.23806
ASD	ENSG00000244067	6	52604897	52638367	76	7	911332	-1.8748	0.96959
ASD	ENSG00000243955	6	52646462	52678708	73	6	911332	-1.5099	0.93446
ASD	ENSG00000182793	6	52686453	52720893	71	7	911332	-1.8418	0.96725
ASD	ENSG00000174156	6	52751437	52784483	85	8	911332	-1.5144	0.93503
ASD	ENSG00000170899	6	52832751	52870176	143	16	911332	-0.66085	0.74565
ASD	ENSG00000112144	6	52856077	52936600	114	16	911332	-2.3259	0.98999
ASD	ENSG00000112146	6	52906789	52975671	71	10	911332	-1.0615	0.85577
ASD	ENSG00000137270	6	52981762	53023627	155	21	911332	-0.93849	0.826
ASD	ENSG00000012660	6	53122196	53223947	257	11	911332	1.0184	0.15424
ASD	ENSG00000001084	6	53352139	53491768	401	56	911332	0.14593	0.44199
ASD	ENSG00000124743	6	53502699	53540506	176	14	911332	-0.44421	0.67156
ASD	ENSG00000137269	6	53649295	53798919	362	18	911332	0.70012	0.24193
ASD	ENSG00000146147	6	53784780	54141078	706	43	911332	0.49934	0.30877
ASD	ENSG00000137251	6	54162657	54264950	253	23	911332	-0.25791	0.60176
ASD	ENSG00000168143	6	54701569	54816820	376	24	911332	-1.647	0.95022
ASD	ENSG00000137252	6	55029050	55157418	369	25	911332	-0.825	0.79531
ASD	ENSG00000187871	6	55182267	55277291	576	26	911332	-0.59549	0.72424
ASD	ENSG00000146151	6	55289167	55454012	669	32	911332	-2.052	0.97991
ASD	ENSG00000112175	6	55608443	55750362	248	40	911332	0.19641	0.42214
ASD	ENSG00000124749	6	55911388	56268892	1327	51	911332	-1.5219	0.93598
ASD	ENSG00000151914	6	56312785	56829426	912	28	911332	-0.44039	0.67017
ASD	ENSG00000151917	6	56809773	56902140	162	11	911332	0.19258	0.42364
ASD	ENSG00000168116	6	56901347	56930023	37	8	911332	-0.30646	0.62037
ASD	ENSG00000112200	6	56941642	57045105	109	9	911332	-0.76488	0.77783
ASD	ENSG00000112208	6	57027124	57064631	44	6	911332	-0.32197	0.62626
ASD	ENSG00000112210	6	57043607	57097078	51	10	911332	-0.77214	0.77998
ASD	ENSG00000146143	6	57169603	57523375	320	31	911332	0.52435	0.30002
ASD	ENSG00000255633	6	62274008	62294534	134	10	911332	0.06166	0.47542
ASD	ENSG00000112232	6	62379865	63006132	1403	33	911332	-0.73322	0.76829
ASD	ENSG00000198225	6	63911351	63932929	70	6	911332	-0.13607	0.55412
ASD	ENSG00000146166	6	63975856	64039882	61	10	911332	0.694	0.24384
ASD	ENSG00000112245	6	64221666	64303492	126	16	911332	-0.10995	0.54378
ASD	ENSG00000118482	6	64335725	64499229	227	20	911332	0.71533	0.2372
ASD	ENSG00000188107	6	64419876	66427118	5397	119	911332	-0.70376	0.75921
ASD	ENSG00000135298	6	69335259	70109403	1942	69	911332	-0.15759	0.56261
ASD	ENSG00000168216	6	70375694	70517003	372	10	911332	-1.3313	0.90845
ASD	ENSG00000082293	6	70566463	70929679	784	57	911332	1.0683	0.14269
ASD	ENSG00000112280	6	70914764	71022786	397	37	911332	0.32838	0.37131
ASD	ENSG00000082269	6	71112644	71280877	319	8	911332	-0.073243	0.52919
ASD	ENSG00000154079	6	71266620	71309272	132	8	911332	-0.59978	0.72567
ASD	ENSG00000112305	6	71367479	71581718	400	20	911332	1.7536	0.039754
ASD	ENSG00000112309	6	71556382	71676741	278	36	911332	0.72003	0.23575
ASD	ENSG00000119900	6	71988506	72028653	144	13	911332	0.32839	0.37131
ASD	ENSG00000079841	6	72586406	73122845	1255	48	911332	1.375	0.084562
ASD	ENSG00000185760	6	73321520	73918574	1307	97	911332	0.3963	0.34594
ASD	ENSG00000256980	6	73923267	73945493	57	11	911332	0.81301	0.20811
ASD	ENSG00000135314	6	73941037	74030088	280	16	911332	-0.27593	0.6087
ASD	ENSG00000203909	6	74052785	74074018	64	12	911332	-0.73453	0.76869
ASD	ENSG00000203908	6	74062400	74083894	51	13	911332	-0.90727	0.81787
ASD	ENSG00000203907	6	74068278	74114856	79	16	911332	-0.79181	0.78576
ASD	ENSG00000080007	6	74094471	74137292	78	15	911332	-0.89031	0.81335
ASD	ENSG00000164430	6	74113238	74171999	125	27	911332	-1.1672	0.87844
ASD	ENSG00000135297	6	74161301	74228959	164	18	911332	-0.84149	0.79996
ASD	ENSG00000156508	6	74215473	74243520	66	7	911332	0.32946	0.37091
ASD	ENSG00000119899	6	74293102	74373878	390	11	911332	0.15802	0.43722
ASD	ENSG00000156535	6	74395508	74548040	416	28	911332	-0.63513	0.73733
ASD	ENSG00000111799	6	75784042	75925767	165	27	911332	-0.23972	0.59473
ASD	ENSG00000112695	6	75937391	75970039	50	5	911332	-0.099254	0.53953
ASD	ENSG00000112697	6	75952640	76004684	80	9	911332	0.27065	0.39333
ASD	ENSG00000118407	6	75991575	76213454	291	15	911332	0.64445	0.25964
ASD	ENSG00000112701	6	76301225	76437997	287	17	911332	1.5824	0.056776
ASD	ENSG00000196586	6	76448909	76639254	303	19	911332	0.6583	0.25517
ASD	ENSG00000112706	6	76620832	76792395	298	33	911332	0.0028578	0.49886
ASD	ENSG00000135312	6	78161948	78183490	45	11	911332	-1.7068	0.95607
ASD	ENSG00000269964	6	78390375	78646691	696	22	911332	-1.1138	0.86733
ASD	ENSG00000146243	6	79567189	79666157	166	17	911332	-1.0826	0.86051
ASD	ENSG00000146247	6	79635584	79797953	272	17	911332	-1.4641	0.92842
ASD	ENSG00000118418	6	79900962	79954406	102	11	911332	0.30907	0.37863
ASD	ENSG00000135338	6	80184708	80257175	134	17	911332	-0.12534	0.54987
ASD	ENSG00000198478	6	80331000	80423372	214	30	911332	-0.8005	0.78829
ASD	ENSG00000118402	6	80614529	80667297	168	18	911332	-2.9783	0.99855
ASD	ENSG00000112742	6	80703604	80762244	196	13	911332	0.65542	0.2561
ASD	ENSG00000083123	6	80806364	81065987	685	21	911332	0.11053	0.45599
ASD	ENSG00000112773	6	82191156	82472491	693	47	911332	0.9007	0.18387
ASD	ENSG00000005700	6	82869700	82967471	221	14	911332	-0.63158	0.73617
ASD	ENSG00000146242	6	83062923	83090545	52	6	911332	0.40433	0.34298
ASD	ENSG00000118420	6	83592117	83785560	460	22	911332	-0.12268	0.54882
ASD	ENSG00000083097	6	83767385	83891069	174	15	911332	-2.4476	0.99281
ASD	ENSG00000013375	6	83860869	83913655	71	12	911332	-0.80111	0.78847
ASD	ENSG00000013392	6	83893098	83918651	47	10	911332	0.63384	0.26309
ASD	ENSG00000065833	6	83910108	84150797	472	18	911332	0.48926	0.31233
ASD	ENSG00000146250	6	84212194	84245423	82	12	911332	-0.6959	0.75676
ASD	ENSG00000065609	6	84252599	84429410	296	22	911332	-0.56846	0.71514
ASD	ENSG00000203877	6	84552985	84577234	45	3	911332	-0.028028	0.51118
ASD	ENSG00000065615	6	84559362	84687143	219	11	911332	0.011356	0.49547
ASD	ENSG00000135324	6	84733475	84810600	174	18	911332	1.876	0.030325
ASD	ENSG00000135315	6	84823960	84947353	201	17	911332	1.5049	0.06617
ASD	ENSG00000112837	6	85387069	85484237	193	21	911332	-0.081228	0.53237
ASD	ENSG00000135318	6	86149809	86215500	118	13	911332	0.11494	0.45425
ASD	ENSG00000135317	6	86205214	86313874	174	19	911332	0.40241	0.34369
ASD	ENSG00000135316	6	86308053	86363510	72	13	911332	0.26041	0.39727
ASD	ENSG00000168830	6	87637024	87736349	212	22	911332	-0.28336	0.61155
ASD	ENSG00000135346	6	87785216	87814824	82	10	911332	1.366	0.085963
ASD	ENSG00000188994	6	87852551	87983914	322	13	911332	1.8327	0.033427
ASD	ENSG00000164411	6	87982696	88048996	193	13	911332	2.1748	0.014824
ASD	ENSG00000111850	6	88022301	88062043	141	11	911332	2.0819	0.018678
ASD	ENSG00000203872	6	88044567	88085181	109	10	911332	2.0819	0.018675
ASD	ENSG00000203871	6	88096840	88119467	87	6	911332	0.37711	0.35305
ASD	ENSG00000272514	6	88107701	88184183	220	17	911332	0.34267	0.36592
ASD	ENSG00000213204	6	88107730	88231352	363	22	911332	-0.053085	0.52117
ASD	ENSG00000164414	6	88170341	88232054	168	17	911332	-0.4384	0.66945
ASD	ENSG00000146282	6	88214096	88309721	300	15	911332	-0.63344	0.73678
ASD	ENSG00000135336	6	88289839	88387169	216	20	911332	-0.35004	0.63684
ASD	ENSG00000135334	6	88374790	88421927	107	15	911332	-0.51144	0.69548
ASD	ENSG00000118434	6	88747507	88786550	45	5	911332	0.27785	0.39056
ASD	ENSG00000118432	6	88839583	88886078	95	18	911332	-0.48178	0.68502
ASD	ENSG00000111880	6	89309985	89683348	687	26	911332	-0.43482	0.66815
ASD	ENSG00000146278	6	89780470	89804879	62	10	911332	1.9284	0.0269
ASD	ENSG00000154548	6	89795678	89837800	118	12	911332	1.3954	0.08145
ASD	ENSG00000146281	6	89845769	89885284	112	11	911332	1.3659	0.085978
ASD	ENSG00000146276	6	89877220	89950997	316	30	911332	1.068	0.14277
ASD	ENSG00000111886	6	89956927	90035018	262	40	911332	0.68057	0.24807
ASD	ENSG00000198833	6	90026344	90072567	92	21	911332	0.21682	0.41417
ASD	ENSG00000025039	6	90064355	90131989	135	25	911332	0.74058	0.22947
ASD	ENSG00000135299	6	90132889	90353553	415	31	911332	-0.59189	0.72304
ASD	ENSG00000083099	6	90267863	90358472	182	23	911332	-0.7651	0.77789
ASD	ENSG00000112159	6	90342218	90539442	401	27	911332	-0.86375	0.80614
ASD	ENSG00000135355	6	90594188	90615839	66	15	911332	-0.68432	0.75311
ASD	ENSG00000112182	6	90626248	91016627	650	72	911332	3.0619	0.0010997
ASD	ENSG00000135341	6	91213292	91306764	233	20	911332	-2.5549	0.99469
ASD	ENSG00000135333	6	93939738	94139265	440	53	911332	-0.1779	0.5706
ASD	ENSG00000172469	6	96015419	96067333	157	12	911332	0.84719	0.19844
ASD	ENSG00000172461	6	96453860	96673488	659	39	911332	0.76024	0.22356
ASD	ENSG00000014123	6	96959471	97013152	66	10	911332	1.4066	0.079771
ASD	ENSG00000112214	6	97000424	97074512	183	14	911332	1.3343	0.091048
ASD	ENSG00000112218	6	97232002	97295353	172	17	911332	-0.4223	0.6636
ASD	ENSG00000123545	6	97327189	97355757	76	12	911332	0.26474	0.3956
ASD	ENSG00000186231	6	97362605	97598630	629	39	911332	0.65511	0.2562
ASD	ENSG00000146263	6	97580037	97741093	283	16	911332	-0.054223	0.52162
ASD	ENSG00000184486	6	99272580	99296660	49	8	911332	-0.35882	0.64014
ASD	ENSG00000112234	6	99306420	99405849	177	19	911332	0.34036	0.36679
ASD	ENSG00000146267	6	99709045	99807938	305	22	911332	-1.7163	0.95695
ASD	ENSG00000132423	6	99807276	99852080	112	14	911332	-0.59956	0.7256
ASD	ENSG00000132424	6	99835927	99883207	102	12	911332	-0.45206	0.67439
ASD	ENSG00000123552	6	99870190	99979604	272	16	911332	-0.16368	0.56501
ASD	ENSG00000112237	6	99980256	100026849	132	15	911332	-1.6159	0.94695
ASD	ENSG00000112238	6	100044606	100073454	71	17	911332	0.16138	0.4359
ASD	ENSG00000152034	6	100357786	100452123	179	23	911332	1.1505	0.12496
ASD	ENSG00000112246	6	100822891	100922805	212	27	911332	0.30958	0.37844
ASD	ENSG00000112249	6	100946070	101339248	887	21	911332	-0.70994	0.76113
ASD	ENSG00000164418	6	101836664	102527958	1783	105	911332	-1.4988	0.93303
ASD	ENSG00000085382	6	105165968	105317794	333	15	911332	0.83498	0.20187
ASD	ENSG00000187772	6	105394923	105541207	175	24	911332	0.41977	0.33733
ASD	ENSG00000112276	6	105534697	105595049	148	12	911332	-0.11187	0.54454
ASD	ENSG00000132429	6	105596155	105637870	104	13	911332	0.044335	0.48232
ASD	ENSG00000085377	6	105715440	105860959	339	28	911332	-1.3775	0.91582
ASD	ENSG00000057657	6	106524195	106567814	71	17	911332	1.2962	0.09745
ASD	ENSG00000057663	6	106622351	106783666	395	23	911332	0.98418	0.16251
ASD	ENSG00000112297	6	106949730	107028326	328	24	911332	-0.48605	0.68654
ASD	ENSG00000130347	6	107008903	107087373	259	14	911332	-0.52841	0.70139
ASD	ENSG00000130348	6	107067453	107126292	163	18	911332	-0.19639	0.57785
ASD	ENSG00000130349	6	107339407	107382546	178	19	911332	-1.2707	0.89808
ASD	ENSG00000178409	6	107376386	107446473	160	24	911332	-0.20425	0.58092
ASD	ENSG00000164494	6	107463761	107790768	636	43	911332	-1.5847	0.94348
ASD	ENSG00000112320	6	107801162	107991357	318	37	911332	-1.9398	0.9738
ASD	ENSG00000146285	6	108015308	108155521	377	28	911332	-0.7429	0.77123
ASD	ENSG00000025796	6	108178960	108289393	166	11	911332	-1.7575	0.96058
ASD	ENSG00000081087	6	108352613	108497058	262	31	911332	-1.1077	0.86599
ASD	ENSG00000112333	6	108477262	108520013	56	13	911332	-0.80699	0.79016
ASD	ENSG00000112335	6	108522426	108592464	97	11	911332	-0.75339	0.77439
ASD	ENSG00000135537	6	108606098	108857999	361	23	911332	-0.19664	0.57795
ASD	ENSG00000118689	6	108871038	109015977	187	19	911332	0.46116	0.32234
ASD	ENSG00000118690	6	109159619	109305186	332	25	911332	1.0544	0.14585
ASD	ENSG00000080546	6	109297640	109426022	224	8	911332	2.0062	0.022417
ASD	ENSG00000183137	6	109406313	109495135	94	9	911332	1.2096	0.11322
ASD	ENSG00000135535	6	109677717	109713762	103	10	911332	0.29607	0.38359
ASD	ENSG00000185250	6	109701418	109772374	162	14	911332	0.35304	0.36203
ASD	ENSG00000135587	6	109751966	109775122	48	12	911332	-0.085009	0.53387
ASD	ENSG00000135596	6	109755265	109797171	79	15	911332	0.10061	0.45993
ASD	ENSG00000112365	6	109773797	109814440	67	13	911332	-0.15128	0.56012
ASD	ENSG00000155085	6	109804059	110022420	527	12	911332	0.10196	0.45939
ASD	ENSG00000112367	6	110002499	110156631	288	24	911332	0.12213	0.4514
ASD	ENSG00000146360	6	110289514	110311921	54	10	911332	0.32487	0.37264
ASD	ENSG00000112290	6	110411022	110511207	206	12	911332	0.036832	0.48531
ASD	ENSG00000168438	6	110491344	110585478	203	17	911332	0.26478	0.39559
ASD	ENSG00000053328	6	110557131	110689475	271	19	911332	-0.69659	0.75697
ASD	ENSG00000203797	6	110702974	110746765	147	24	911332	-1.6312	0.94857
ASD	ENSG00000004809	6	110735890	110807844	287	34	911332	-2.2167	0.98668
ASD	ENSG00000155111	6	110921181	111147161	422	25	911332	0.36406	0.35791
ASD	ENSG00000123505	6	111185973	111226916	114	11	911332	0.85954	0.19502
ASD	ENSG00000155115	6	111269763	111299093	144	7	911332	-0.32347	0.62683
ASD	ENSG00000197498	6	111293218	111359466	312	15	911332	0.20727	0.4179
ASD	ENSG00000112394	6	111398781	111562397	265	19	911332	0.56255	0.28687
ASD	ENSG00000173214	6	111570551	111602370	69	13	911332	0.18962	0.42481
ASD	ENSG00000009413	6	111610234	111814918	393	27	911332	0.37079	0.3554
ASD	ENSG00000056972	6	111867657	111937481	178	23	911332	0.40154	0.34401
ASD	ENSG00000010810	6	111971535	112204655	586	33	911332	-1.0108	0.84393
ASD	ENSG00000112761	6	112365275	112402171	68	9	911332	-0.47289	0.68185
ASD	ENSG00000074935	6	112381980	112418732	62	5	911332	-0.32657	0.628
ASD	ENSG00000203778	6	112398802	112433993	83	4	911332	-0.59863	0.72529
ASD	ENSG00000112769	6	112419963	112586141	358	33	911332	-0.075656	0.53015
ASD	ENSG00000251258	6	112658532	112682498	47	10	911332	-0.48525	0.68625
ASD	ENSG00000155130	6	114168541	114194648	42	12	911332	0.060642	0.47582
ASD	ENSG00000196591	6	114244192	114342472	225	29	911332	0.60291	0.27329
ASD	ENSG00000249853	6	114366750	114674209	543	56	911332	-0.51448	0.69654
ASD	ENSG00000111816	6	116242312	116391921	307	23	911332	-1.3578	0.91274
ASD	ENSG00000178425	6	116412012	116580660	366	28	911332	-0.26196	0.60333
ASD	ENSG00000123500	6	116430086	116489910	119	16	911332	-0.60488	0.72737
ASD	ENSG00000187189	6	116561151	116585261	58	9	911332	-0.53863	0.70493
ASD	ENSG00000111817	6	116565336	116772424	425	36	911332	-0.91594	0.82015
ASD	ENSG00000189241	6	116587741	116611066	49	8	911332	-0.69931	0.75782
ASD	ENSG00000188820	6	116772533	116794934	64	12	911332	-0.821	0.79418
ASD	ENSG00000173626	6	116806152	116876773	196	18	911332	1.5931	0.055574
ASD	ENSG00000178033	6	116822809	116855955	100	10	911332	1.9206	0.027392
ASD	ENSG00000164451	6	116840174	116890031	116	12	911332	1.567	0.05856
ASD	ENSG00000111832	6	116882530	116928838	104	15	911332	0.57643	0.28216
ASD	ENSG00000111834	6	116927642	116964148	99	14	911332	-0.20837	0.58253
ASD	ENSG00000153975	6	116946781	116999957	129	15	911332	-0.56848	0.71515
ASD	ENSG00000196911	6	116992350	117073029	115	14	911332	-1.5601	0.94063
ASD	ENSG00000183807	6	117063363	117096886	89	16	911332	-0.40235	0.65629
ASD	ENSG00000173612	6	117103248	117160200	104	15	911332	-0.19347	0.5767
ASD	ENSG00000185002	6	117188375	117263326	223	14	911332	-1.6247	0.94789
ASD	ENSG00000170162	6	117576721	117604728	58	9	911332	0.29368	0.3845
ASD	ENSG00000047936	6	117599463	117757018	459	46	911332	0.85301	0.19683
ASD	ENSG00000047932	6	117629374	117933691	924	53	911332	0.56143	0.28725
ASD	ENSG00000164465	6	117764980	117901021	430	30	911332	0.26877	0.39405
ASD	ENSG00000153989	6	117986665	118041803	121	23	911332	0.63505	0.2627
ASD	ENSG00000196376	6	118218689	118648839	956	63	911332	-1.003	0.84207
ASD	ENSG00000111860	6	118771935	119041238	650	26	911332	0.87628	0.19044
ASD	ENSG00000198523	6	118859461	118891893	70	11	911332	0.33675	0.36815
ASD	ENSG00000111877	6	119124605	119266327	397	18	911332	-0.97918	0.83625
ASD	ENSG00000111875	6	119205384	119240332	73	12	911332	-0.33921	0.63277
ASD	ENSG00000111879	6	119270928	119480552	565	41	911332	0.78759	0.21547
ASD	ENSG00000111885	6	119488374	119680926	660	28	911332	-0.83089	0.79698
ASD	ENSG00000146350	6	121390640	121665891	1001	24	911332	-0.98023	0.83651
ASD	ENSG00000152661	6	121746838	121780873	97	15	911332	0.2141	0.41523
ASD	ENSG00000025156	6	122710691	122764264	96	10	911332	1.949	0.025648
ASD	ENSG00000111897	6	122754499	122802967	101	12	911332	1.9772	0.024009
ASD	ENSG00000135549	6	122783076	123057518	604	38	911332	0.81226	0.20832
ASD	ENSG00000164434	6	123090620	123115219	57	16	911332	0.29938	0.38233
ASD	ENSG00000172594	6	123100315	123140865	99	23	911332	0.44052	0.32978
ASD	ENSG00000146352	6	123307116	123404072	196	22	911332	1.1251	0.13027
ASD	ENSG00000186439	6	123527483	123968238	1214	64	911332	1.278	0.10062
ASD	ENSG00000188580	6	124115286	125156803	2430	186	911332	1.0458	0.14783
ASD	ENSG00000146373	6	125273691	125423779	262	34	911332	0.45606	0.32417
ASD	ENSG00000111907	6	125430195	125595553	450	33	911332	0.29911	0.38243
ASD	ENSG00000111906	6	125531108	125633282	274	19	911332	-1.193	0.88357
ASD	ENSG00000135547	6	126058810	126092415	38	6	911332	-0.54253	0.70627
ASD	ENSG00000111912	6	126092307	126262266	274	25	911332	0.11505	0.4542
ASD	ENSG00000111911	6	126267927	126311387	53	5	911332	1.0328	0.15085
ASD	ENSG00000066651	6	126297576	126370422	60	5	911332	0.95858	0.16888
ASD	ENSG00000203760	6	126651320	126680021	26	6	911332	-0.36348	0.64188
ASD	ENSG00000146374	6	127429749	127528910	160	13	911332	0.53012	0.29801
ASD	ENSG00000118518	6	127577755	127619712	79	11	911332	-0.32771	0.62843
ASD	ENSG00000093144	6	127599855	127674754	127	12	911332	-0.70191	0.75863
ASD	ENSG00000255330	6	127749551	127850146	226	26	911332	2.1172	0.017123
ASD	ENSG00000214338	6	127749551	127850500	227	26	911332	2.1121	0.017341
ASD	ENSG00000189367	6	127751488	127790536	71	8	911332	1.6691	0.047546
ASD	ENSG00000184530	6	127830600	127922962	328	18	911332	2.8479	0.0022002
ASD	ENSG00000172673	6	128019217	128249776	384	29	911332	1.8333	0.033381
ASD	ENSG00000152894	6	128279924	128851870	901	61	911332	2.1456	0.015952
ASD	ENSG00000196569	6	129194342	129847714	1502	70	911332	-0.93194	0.82432
ASD	ENSG00000146376	6	129887277	130041370	454	50	911332	-0.74066	0.77055
ASD	ENSG00000203756	6	130142389	130192692	222	25	911332	-1.8204	0.96565
ASD	ENSG00000198945	6	130324844	130472594	347	28	911332	0.35356	0.36183
ASD	ENSG00000164483	6	130455460	130696570	966	29	911332	0.22796	0.40984
ASD	ENSG00000164484	6	130676879	130774208	277	16	911332	0.62609	0.26563
ASD	ENSG00000256162	6	131138546	131168275	123	18	911332	-0.97401	0.83497
ASD	ENSG00000079819	6	131150487	131394462	675	31	911332	-1.2158	0.88796
ASD	ENSG00000118507	6	131446806	131614675	357	35	911332	-0.15558	0.56182
ASD	ENSG00000118520	6	131884284	131915472	44	10	911332	-0.99715	0.84065
ASD	ENSG00000112282	6	131885106	131959369	78	14	911332	-0.73509	0.76886
ASD	ENSG00000154269	6	131939582	132078553	230	27	911332	1.7938	0.036422
ASD	ENSG00000180658	6	132011520	132032635	28	5	911332	2.2181	0.013273
ASD	ENSG00000236761	6	132019581	132042206	16	4	911332	1.6291	0.051647
ASD	ENSG00000197594	6	132119156	132226295	276	33	911332	1.1061	0.13433
ASD	ENSG00000118523	6	132259316	132282513	40	11	911332	-0.75075	0.7736
ASD	ENSG00000079931	6	132607194	132732684	293	29	911332	-0.68391	0.75298
ASD	ENSG00000079950	6	132757006	132844337	234	33	911332	-1.2357	0.89172
ASD	ENSG00000146385	6	132863832	132884860	77	14	911332	-1.3337	0.90884
ASD	ENSG00000146383	6	132881461	132902498	104	20	911332	-0.42518	0.66465
ASD	ENSG00000135569	6	132899731	132920877	84	13	911332	-0.12303	0.54896
ASD	ENSG00000146378	6	132928161	132955414	111	20	911332	-0.26443	0.60427
ASD	ENSG00000146399	6	132956123	132977142	101	14	911332	-0.35656	0.63929
ASD	ENSG00000112299	6	132992729	133045188	220	23	911332	-0.84799	0.80178
ASD	ENSG00000093134	6	133033926	133065904	113	15	911332	0.14891	0.44081
ASD	ENSG00000112303	6	133055009	133094598	145	20	911332	-0.016903	0.50674
ASD	ENSG00000146409	6	133080509	133129701	157	12	911332	-1.272	0.89831
ASD	ENSG00000112306	6	133125580	133148703	88	11	911332	-0.71147	0.7616
ASD	ENSG00000112319	6	133551736	133863258	729	49	911332	-0.24118	0.59529
ASD	ENSG00000118526	6	134200276	134226691	64	10	911332	-0.77595	0.78111
ASD	ENSG00000028839	6	134263308	134321570	95	10	911332	0.73501	0.23117
ASD	ENSG00000146411	6	134299835	134383774	135	22	911332	0.25741	0.39843
ASD	ENSG00000118515	6	134480384	134649250	410	60	911332	-0.56169	0.71283
ASD	ENSG00000118514	6	135228528	135281260	84	9	911332	0.4032	0.3434
ASD	ENSG00000112339	6	135271516	135434194	308	15	911332	0.049286	0.48035
ASD	ENSG00000118513	6	135492453	135550311	91	17	911332	-0.73004	0.76732
ASD	ENSG00000135541	6	135594670	135828914	358	28	911332	0.92338	0.17791
ASD	ENSG00000171408	6	136162834	136526712	481	44	911332	2.1772	0.014733
ASD	ENSG00000146410	6	136542162	136581473	10	6	911332	0.96704	0.16676
ASD	ENSG00000029363	6	136568001	136620989	21	5	911332	0.66095	0.25432
ASD	ENSG00000135525	6	136653875	136881957	188	7	911332	0.95583	0.16958
ASD	ENSG00000197442	6	136868185	137123656	341	34	911332	1.0228	0.15319
ASD	ENSG00000112357	6	137133717	137245075	218	17	911332	0.57967	0.28107
ASD	ENSG00000182747	6	137233402	137256777	54	6	911332	1.1363	0.12791
ASD	ENSG00000016402	6	137311108	137376298	136	22	911332	1.5429	0.061426
ASD	ENSG00000164485	6	137454968	137504785	141	20	911332	1.6195	0.052665
ASD	ENSG00000027697	6	137508621	137550586	49	12	911332	0.1412	0.44386
ASD	ENSG00000177468	6	137803336	137825531	70	16	911332	-0.017863	0.50713
ASD	ENSG00000118503	6	138178351	138214449	56	8	911332	0.85668	0.19581
ASD	ENSG00000112378	6	138399642	138438648	120	22	911332	0.55933	0.28797
ASD	ENSG00000112379	6	138473058	138675800	491	33	911332	-0.68554	0.7535
ASD	ENSG00000254440	6	138527129	138549627	53	4	911332	0.29656	0.3834
ASD	ENSG00000051620	6	138714668	138753334	68	9	911332	-0.4825	0.68527
ASD	ENSG00000135540	6	138733180	139023708	651	53	911332	0.28773	0.38678
ASD	ENSG00000024862	6	139084657	139124456	113	14	911332	-0.51545	0.69688
ASD	ENSG00000203734	6	139107063	139235207	391	47	911332	0.18481	0.42669
ASD	ENSG00000135597	6	139214630	139319398	327	16	911332	0.91683	0.17962
ASD	ENSG00000146386	6	139339819	139374439	82	14	911332	-0.22024	0.58716
ASD	ENSG00000112406	6	139446249	139511939	159	11	911332	-0.50697	0.69391
ASD	ENSG00000164440	6	139551198	139623276	159	17	911332	-1.5129	0.93485
ASD	ENSG00000164442	6	139683393	139705757	45	9	911332	0.96013	0.16849
ASD	ENSG00000135577	6	142369467	142419936	102	10	911332	-0.29276	0.61515
ASD	ENSG00000203733	6	142444227	142466288	32	5	911332	-0.16527	0.56563
ASD	ENSG00000009844	6	142458367	142555826	164	11	911332	-0.79132	0.78562
ASD	ENSG00000112414	6	142612991	142777403	206	23	911332	2.2101	0.013551
ASD	ENSG00000010818	6	143062604	143276338	462	49	911332	0.96306	0.16776
ASD	ENSG00000146416	6	143371633	143671441	493	51	911332	-1.3196	0.90651
ASD	ENSG00000189007	6	143733969	143781810	102	5	911332	-0.40516	0.65732
ASD	ENSG00000034693	6	143761944	143821147	81	8	911332	-0.40146	0.65596
ASD	ENSG00000001036	6	143805948	143842827	66	11	911332	-0.40105	0.65581
ASD	ENSG00000112419	6	143847982	144162322	889	53	911332	-1.2744	0.89874
ASD	ENSG00000135521	6	144154481	144194949	83	13	911332	-0.26497	0.60448
ASD	ENSG00000118491	6	144175573	144269483	189	27	911332	0.30045	0.38192
ASD	ENSG00000118495	6	144251437	144395735	329	40	911332	-0.018274	0.50729
ASD	ENSG00000169976	6	144406018	144426754	54	11	911332	0.20481	0.41886
ASD	ENSG00000135604	6	144461663	144519507	88	16	911332	0.3922	0.34746
ASD	ENSG00000152818	6	144596837	145184170	1051	68	911332	-1.7537	0.96026
ASD	ENSG00000112425	6	145812719	146067160	638	14	911332	-0.82163	0.79436
ASD	ENSG00000118496	6	146104638	146145889	79	10	911332	-0.25382	0.60018
ASD	ENSG00000146414	6	146175381	146295559	181	12	911332	-0.39975	0.65533
ASD	ENSG00000152822	6	146338782	146768734	766	38	911332	-1.1805	0.8811
ASD	ENSG00000118508	6	146854829	146886101	40	8	911332	-0.36954	0.64414
ASD	ENSG00000118492	6	146910101	147146598	546	48	911332	1.3346	0.091007
ASD	ENSG00000164506	6	147515561	147716866	277	16	911332	0.48251	0.31472
ASD	ENSG00000203727	6	147820063	148068683	911	61	911332	1.6247	0.052117
ASD	ENSG00000111961	6	148583440	148883186	1027	102	911332	-1.1069	0.86583
ASD	ENSG00000111962	6	149058464	149408126	928	101	911332	-0.26371	0.604
ASD	ENSG00000055208	6	149529777	149742749	663	42	911332	0.32262	0.37349
ASD	ENSG00000177688	6	149711495	149732177	62	10	911332	-1.055	0.85429
ASD	ENSG00000178199	6	149758794	149816197	190	12	911332	0.977	0.16428
ASD	ENSG00000131013	6	149815869	149877174	64	5	911332	3.3463	0.00040947
ASD	ENSG00000055211	6	149877430	149922884	48	6	911332	1.9777	0.02398
ASD	ENSG00000186625	6	149906009	149980108	132	5	911332	1.6459	0.04989
ASD	ENSG00000131023	6	149969289	150049392	101	5	911332	1.7493	0.040115
ASD	ENSG00000120253	6	150035451	150080801	70	4	911332	1.7606	0.03915
ASD	ENSG00000120265	6	150060579	150142556	176	5	911332	1.6752	0.046952
ASD	ENSG00000120256	6	150129934	150196199	101	5	911332	1.4911	0.067969
ASD	ENSG00000164520	6	150194511	150229238	101	7	911332	0.3217	0.37384
ASD	ENSG00000203722	6	150228014	150254257	70	11	911332	1.1132	0.13282
ASD	ENSG00000131015	6	150253136	150280371	66	8	911332	-0.31128	0.62221
ASD	ENSG00000111981	6	150275143	150304846	126	10	911332	0.46885	0.31959
ASD	ENSG00000155918	6	150329470	150356668	70	7	911332	1.555	0.059977
ASD	ENSG00000131019	6	150374286	150400231	95	13	911332	0.22639	0.41045
ASD	ENSG00000198729	6	150454212	150581493	412	53	911332	1.4502	0.073506
ASD	ENSG00000009765	6	150680028	150737105	285	18	911332	-0.90389	0.81697
ASD	ENSG00000120278	6	150910999	151174799	904	59	911332	-0.83505	0.79816
ASD	ENSG00000120254	6	151176685	151433023	987	75	911332	-1.5562	0.94018
ASD	ENSG00000131016	6	151551134	151689692	446	48	911332	-1.3584	0.91283
ASD	ENSG00000181472	6	151675252	151722683	92	13	911332	-0.28753	0.61315
ASD	ENSG00000155906	6	151715989	151783259	213	19	911332	-0.12525	0.54984
ASD	ENSG00000146476	6	151763422	151801236	107	12	911332	0.11248	0.45522
ASD	ENSG00000120262	6	151805165	151952328	545	39	911332	-0.7069	0.76019
ASD	ENSG00000091831	6	151967826	152460754	1425	86	911332	0.044257	0.48235
ASD	ENSG00000131018	6	152432819	152968936	1604	114	911332	-2.4052	0.99192
ASD	ENSG00000120279	6	153009030	153055702	173	14	911332	0.00033037	0.49987
ASD	ENSG00000146469	6	153061933	153090900	45	13	911332	0.66911	0.25171
ASD	ENSG00000112029	6	153281664	153314714	105	11	911332	-0.26279	0.60364
ASD	ENSG00000112031	6	153298497	153333820	93	10	911332	0.32064	0.37424
ASD	ENSG00000091844	6	153315594	153462384	422	27	911332	-0.2223	0.58796
ASD	ENSG00000112038	6	154321631	154578001	706	56	911332	0.5097	0.30513
ASD	ENSG00000074706	6	154465631	154687926	693	64	911332	1.447	0.073953
ASD	ENSG00000153721	6	154698638	154841793	542	64	911332	0.010271	0.4959
ASD	ENSG00000213079	6	155044459	155165192	211	17	911332	1.2488	0.10586
ASD	ENSG00000146426	6	155143831	155588857	1291	124	911332	-0.21668	0.58577
ASD	ENSG00000029639	6	155568643	155645627	294	21	911332	0.90946	0.18155
ASD	ENSG00000171217	6	155575147	155607682	144	14	911332	1.194	0.11623
ASD	ENSG00000074771	6	155706504	155787037	181	38	911332	0.097442	0.46119
ASD	ENSG00000049618	6	157089063	157541913	848	63	911332	-0.53777	0.70463
ASD	ENSG00000215712	6	157700418	157754633	117	14	911332	0.53225	0.29728
ASD	ENSG00000175048	6	157792165	158109178	1047	70	911332	-1.6531	0.95085
ASD	ENSG00000130340	6	158234296	158376109	403	17	911332	0.6142	0.26954
ASD	ENSG00000078269	6	158392888	158530208	414	41	911332	1.1662	0.12177
ASD	ENSG00000122335	6	158520536	158599312	166	16	911332	1.1565	0.12374
ASD	ENSG00000272047	6	158579384	158630376	125	15	911332	1.9262	0.027039
ASD	ENSG00000130338	6	158723692	158942860	690	30	911332	-0.21164	0.5838
ASD	ENSG00000146433	6	158947468	159066460	342	28	911332	0.12366	0.45079
ASD	ENSG00000146425	6	159047506	159075771	70	9	911332	0.38361	0.35064
ASD	ENSG00000164674	6	159061046	159195908	416	47	911332	-0.24869	0.5982
ASD	ENSG00000092820	6	159176773	159250444	271	15	911332	-1.3587	0.91287
ASD	ENSG00000203711	6	159280971	159341385	228	37	911332	0.90762	0.18204
ASD	ENSG00000130363	6	159383903	159431219	234	11	911332	0.90965	0.1815
ASD	ENSG00000164691	6	159445500	159476184	113	9	911332	1.0887	0.13813
ASD	ENSG00000164694	6	159580429	159703141	387	17	911332	1.8538	0.031886
ASD	ENSG00000112096	6	160080089	160193561	276	16	911332	-1.5544	0.93995
ASD	ENSG00000146457	6	160136617	160187351	119	13	911332	-1.143	0.87348
ASD	ENSG00000120437	6	160171360	160210144	103	12	911332	-1.3094	0.90479
ASD	ENSG00000120438	6	160189530	160220781	114	11	911332	-1.0469	0.85243
ASD	ENSG00000112110	6	160200844	160229468	105	8	911332	-1.1809	0.88119
ASD	ENSG00000146453	6	160211298	160251736	134	16	911332	-0.67219	0.74927
ASD	ENSG00000130368	6	160317974	160339108	43	10	911332	-0.41678	0.66158
ASD	ENSG00000197081	6	160380131	160544539	348	44	911332	1.2198	0.11127
ASD	ENSG00000175003	6	160532821	160589750	141	33	911332	0.69989	0.242
ASD	ENSG00000112499	6	160582093	160708670	418	32	911332	1.106	0.13436
ASD	ENSG00000146477	6	160759300	160886014	244	21	911332	0.35612	0.36087
ASD	ENSG00000198670	6	160942515	161097407	236	22	911332	-1.8346	0.96672
ASD	ENSG00000122194	6	161113270	161184347	177	19	911332	-0.93989	0.82636
ASD	ENSG00000085511	6	161402759	161548417	360	25	911332	-1.2622	0.89656
ASD	ENSG00000026652	6	161541011	161705093	424	48	911332	-1.4226	0.92257
ASD	ENSG00000185345	6	161758452	163158803	4439	220	911332	-0.41811	0.66207
ASD	ENSG00000112530	6	163138164	163746524	1658	121	911332	-0.428	0.66567
ASD	ENSG00000112531	6	163825032	164009628	345	21	911332	-0.74085	0.77061
ASD	ENSG00000112539	6	165683153	165733096	122	17	911332	-0.45744	0.67632
ASD	ENSG00000112541	6	165730776	166410091	2255	177	911332	-0.30493	0.61979
ASD	ENSG00000256391	6	166297330	166319725	158	18	911332	0.87827	0.1899
ASD	ENSG00000164458	6	166561144	166592188	150	17	911332	0.066489	0.47349
ASD	ENSG00000176381	6	166709168	166731936	87	8	911332	-0.25017	0.59877
ASD	ENSG00000198818	6	166723216	166766079	104	9	911332	0.56851	0.28485
ASD	ENSG00000060762	6	166768407	166806486	55	3	911332	0.10804	0.45698
ASD	ENSG00000071242	6	166812852	167329939	1527	128	911332	0.33823	0.36759
ASD	ENSG00000026297	6	167332992	167380679	151	20	911332	0.98521	0.16226
ASD	ENSG00000213066	6	167402670	167476201	360	10	911332	0.87092	0.1919
ASD	ENSG00000112486	6	167515295	167563184	168	24	911332	-0.059047	0.52354
ASD	ENSG00000166984	6	167549902	167620401	221	28	911332	-1.2452	0.89347
ASD	ENSG00000120436	6	167559759	167581817	40	5	911332	-1.009	0.84351
ASD	ENSG00000112494	6	167674657	167739507	330	31	911332	-1.2378	0.8921
ASD	ENSG00000120440	6	167728574	167782991	176	25	911332	-0.29314	0.61529
ASD	ENSG00000203690	6	167760521	167807998	157	22	911332	-0.42553	0.66478
ASD	ENSG00000146521	6	168175217	168207539	153	18	911332	-0.72298	0.76515
ASD	ENSG00000130396	6	168217602	168382703	424	20	911332	-0.020542	0.50819
ASD	ENSG00000125337	6	168386921	168455769	317	34	911332	0.48066	0.31538
ASD	ENSG00000153303	6	168446425	168492237	215	31	911332	0.25164	0.40066
ASD	ENSG00000164488	6	168683510	168730434	198	31	911332	-0.25687	0.60136
ASD	ENSG00000112562	6	168831831	169083984	895	76	911332	-0.66456	0.74683
ASD	ENSG00000186340	6	169605875	169664139	260	33	911332	-1.0512	0.85341
ASD	ENSG00000184465	6	169847307	170112159	700	28	911332	0.9085	0.18181
ASD	ENSG00000185127	6	170092233	170116401	55	11	911332	0.54973	0.29125
ASD	ENSG00000130024	6	170094001	170134151	80	13	911332	0.83692	0.20132
ASD	ENSG00000184786	6	170130210	170161655	74	12	911332	0.57439	0.28285
ASD	ENSG00000130023	6	170141718	170191680	157	15	911332	0.88205	0.18887
ASD	ENSG00000198719	6	170581294	170609561	71	18	911332	0.85208	0.19709
ASD	ENSG00000112584	6	170589791	170726153	328	16	911332	0.93524	0.17483
ASD	ENSG00000008018	6	170834205	170872429	88	9	911332	1.574	0.057741
ASD	ENSG00000112592	6	170853390	170891958	89	9	911332	1.7432	0.040647
ASD	ENSG00000071994	6	170874383	170903780	58	7	911332	1.9956	0.022991
ASD	ENSG00000177706	7	182969	310711	215	35	911332	-0.20795	0.58236
ASD	ENSG00000188191	7	578834	777287	309	29	911332	-1.6675	0.9523
ASD	ENSG00000164818	7	756338	839190	237	16	911332	-1.2415	0.89279
ASD	ENSG00000164828	7	845528	946072	356	26	911332	-1.2048	0.88586
ASD	ENSG00000239857	7	906189	946073	142	26	911332	-0.70467	0.75949
ASD	ENSG00000105963	7	927540	1005043	277	44	911332	-0.26722	0.60535
ASD	ENSG00000240230	7	928415	1025235	330	51	911332	-0.33075	0.62958
ASD	ENSG00000073067	7	1012835	1039276	90	15	911332	-0.51175	0.69559
ASD	ENSG00000146540	7	1026622	1187896	687	31	911332	-0.32993	0.62927
ASD	ENSG00000164849	7	1074212	1108897	179	17	911332	-0.19406	0.57693
ASD	ENSG00000164850	7	1111844	1143451	114	18	911332	-0.14681	0.55836
ASD	ENSG00000178381	7	1181707	1210395	164	11	911332	0.73232	0.23199
ASD	ENSG00000164853	7	1262543	1286954	39	8	911332	0.88645	0.18769
ASD	ENSG00000164877	7	1458101	1509138	115	10	911332	1.8246	0.034031
ASD	ENSG00000164880	7	1499913	1555489	135	5	911332	1.0811	0.13983
ASD	ENSG00000198517	7	1560350	1592679	123	5	911332	1.8242	0.03406
ASD	ENSG00000164855	7	1571871	1610457	101	10	911332	1.6235	0.052239
ASD	ENSG00000157778	7	1596966	1620641	32	6	911332	1.1762	0.11976
ASD	ENSG00000225968	7	1717755	1797590	164	26	911332	0.12251	0.45125
ASD	ENSG00000002822	7	1845429	2282878	1700	35	911332	0.90997	0.18142
ASD	ENSG00000122687	7	2263866	2291840	108	18	911332	-1.2793	0.89961
ASD	ENSG00000106268	7	2271857	2300781	114	20	911332	-1.1276	0.87026
ASD	ENSG00000106266	7	2281405	2403953	331	33	911332	-0.49246	0.6888
ASD	ENSG00000106263	7	2383721	2430380	120	12	911332	1.197	0.11566
ASD	ENSG00000136213	7	2433223	2484242	94	17	911332	-0.3978	0.65461
ASD	ENSG00000106003	7	2542163	2578811	67	15	911332	1.6933	0.045203
ASD	ENSG00000106009	7	2567511	2605361	106	13	911332	0.24682	0.40252
ASD	ENSG00000106012	7	2588632	2664368	326	31	911332	1.5881	0.056128
ASD	ENSG00000136295	7	2661585	2714436	141	25	911332	-0.38518	0.64995
ASD	ENSG00000174945	7	2709156	2825134	394	39	911332	1.0859	0.13877
ASD	ENSG00000146535	7	2757746	2893958	389	19	911332	1.01	0.15624
ASD	ENSG00000198286	7	2935775	3093579	558	73	911332	1.9086	0.028157
ASD	ENSG00000146555	7	3331080	4318632	3208	107	911332	1.7142	0.043248
ASD	ENSG00000164916	7	4673388	4821074	304	34	911332	0.58588	0.27898
ASD	ENSG00000242802	7	4805253	4843943	180	12	911332	-0.41965	0.66263
ASD	ENSG00000157927	7	4826686	4933350	419	30	911332	-0.17295	0.56865
ASD	ENSG00000218823	7	4887364	4911625	72	10	911332	0.24143	0.40461
ASD	ENSG00000136297	7	4935620	5008844	231	29	911332	2.6622	0.0038813
ASD	ENSG00000146587	7	5075452	5119119	135	17	911332	1.6631	0.048145
ASD	ENSG00000157954	7	5219819	5283457	221	30	911332	0.31963	0.37462
ASD	ENSG00000164638	7	5304000	5356501	202	32	911332	0.46892	0.31957
ASD	ENSG00000182095	7	5336421	5475045	418	58	911332	0.278	0.39051
ASD	ENSG00000155034	7	5460966	5563429	348	36	911332	-1.4087	0.92053
ASD	ENSG00000075624	7	5556782	5613415	187	32	911332	0.78089	0.21743
ASD	ENSG00000075618	7	5622439	5656286	117	23	911332	0.71662	0.2368
ASD	ENSG00000011275	7	5649678	5831370	541	23	911332	0.91333	0.18054
ASD	ENSG00000122543	7	5909458	5935993	95	22	911332	0.66069	0.25441
ASD	ENSG00000122674	7	5928356	5975605	95	16	911332	0.98075	0.16336
ASD	ENSG00000155026	7	5955181	6020314	15	8	911332	-1.0687	0.85739
ASD	ENSG00000122512	7	6002870	6058756	165	22	911332	-0.257	0.60141
ASD	ENSG00000106305	7	6038876	6073465	142	19	911332	-0.4337	0.66775
ASD	ENSG00000086232	7	6051881	6108861	205	22	911332	-0.82999	0.79673
ASD	ENSG00000157999	7	6061007	6086017	84	12	911332	-0.9062	0.81759
ASD	ENSG00000106346	7	6134515	6211195	221	26	911332	-1.4439	0.92561
ASD	ENSG00000008256	7	6191407	6322275	264	20	911332	-0.69615	0.75683
ASD	ENSG00000178397	7	6359040	6398612	137	22	911332	-0.41014	0.65915
ASD	ENSG00000136238	7	6404154	6453608	172	22	911332	2.1652	0.015186
ASD	ENSG00000164535	7	6438757	6533821	337	33	911332	2.4113	0.0079488
ASD	ENSG00000136240	7	6475584	6533873	193	30	911332	1.8674	0.03092
ASD	ENSG00000269781	7	6512922	6534873	60	10	911332	0.78638	0.21582
ASD	ENSG00000215045	7	6527093	6601067	185	33	911332	0.40487	0.34279
ASD	ENSG00000136247	7	6607065	6639005	82	10	911332	-0.43129	0.66687
ASD	ENSG00000146576	7	6619648	6658357	104	11	911332	-0.54548	0.70729
ASD	ENSG00000236609	7	6645248	6673921	76	12	911332	-0.22624	0.58949
ASD	ENSG00000164631	7	6718064	6756554	112	16	911332	1.3038	0.096148
ASD	ENSG00000169402	7	6783740	6848996	9	3	911332	-0.83722	0.79877
ASD	ENSG00000146574	7	6823765	6876401	65	9	911332	0.28472	0.38793
ASD	ENSG00000106392	7	7186565	7298282	384	24	911332	-0.65366	0.74333
ASD	ENSG00000215018	7	7385834	7585484	550	24	911332	-1.1253	0.86977
ASD	ENSG00000164654	7	7596503	7658560	189	18	911332	-0.59109	0.72277
ASD	ENSG00000106399	7	7666149	7768238	315	23	911332	-0.65054	0.74233
ASD	ENSG00000106415	7	7998425	8143902	370	23	911332	-0.7353	0.76892
ASD	ENSG00000003147	7	8142814	8312317	570	66	911332	-0.23872	0.59434
ASD	ENSG00000122584	7	8463585	8802593	1085	72	911332	-0.45393	0.67506
ASD	ENSG00000189043	7	10961578	10989883	85	15	911332	-2.4151	0.99213
ASD	ENSG00000106443	7	11003499	11219250	479	23	911332	-0.98205	0.83696
ASD	ENSG00000005108	7	11399984	11881824	1587	110	911332	0.19448	0.4229
ASD	ENSG00000106460	7	12240867	12292993	252	11	911332	0.73818	0.2302
ASD	ENSG00000146530	7	12360511	12453567	340	20	911332	0.92955	0.1763
ASD	ENSG00000006747	7	12600203	12703228	357	45	911332	-0.18729	0.57428
ASD	ENSG00000122644	7	12716481	12740559	103	19	911332	-0.61934	0.73215
ASD	ENSG00000006468	7	13920853	14041050	336	41	911332	0.067129	0.47324
ASD	ENSG00000136267	7	14174674	15024402	2312	140	911332	-1.0384	0.85045
ASD	ENSG00000187546	7	15229943	15611640	1063	67	911332	-0.55108	0.70921
ASD	ENSG00000106511	7	15640837	15736437	275	25	911332	-0.55138	0.70931
ASD	ENSG00000214960	7	16120817	16470947	949	41	911332	1.2992	0.096945
ASD	ENSG00000171243	7	16491106	16580205	303	25	911332	0.98361	0.16265
ASD	ENSG00000205858	7	16556505	16631193	229	33	911332	0.69173	0.24455
ASD	ENSG00000106524	7	16629401	16695442	189	28	911332	-0.028679	0.51144
ASD	ENSG00000136261	7	16675756	16756148	199	28	911332	0.65871	0.25504
ASD	ENSG00000106537	7	16783160	16834161	199	35	911332	0.71447	0.23747
ASD	ENSG00000106541	7	16821435	16883057	279	24	911332	-1.4818	0.9308
ASD	ENSG00000173467	7	16889029	16931611	161	25	911332	-0.1185	0.54716
ASD	ENSG00000106546	7	17328246	17395776	73	18	911332	0.38675	0.34947
ASD	ENSG00000071189	7	17820385	17990124	334	15	911332	0.47998	0.31562
ASD	ENSG00000229937	7	18056405	18077486	50	10	911332	-0.7155	0.76285
ASD	ENSG00000048052	7	18116572	19052039	1942	149	911332	-0.50335	0.69264
ASD	ENSG00000122691	7	19050614	19167295	238	18	911332	0.14609	0.44192
ASD	ENSG00000146618	7	19174405	19195044	30	8	911332	0.0065091	0.4974
ASD	ENSG00000105849	7	19725085	19758710	107	13	911332	-0.92609	0.8228
ASD	ENSG00000173452	7	19748933	19823221	257	13	911332	-0.38596	0.65024
ASD	ENSG00000183742	7	20164278	20267027	222	23	911332	-0.69531	0.75657
ASD	ENSG00000105855	7	20360325	20465377	326	22	911332	1.99	0.023297
ASD	ENSG00000004846	7	20644830	20826658	537	38	911332	-0.81646	0.79288
ASD	ENSG00000164651	7	20813906	20836505	23	7	911332	-0.46974	0.68073
ASD	ENSG00000105866	7	21457652	21564440	265	27	911332	-0.72201	0.76486
ASD	ENSG00000105877	7	21572833	21951457	1437	109	911332	-1.0409	0.85103
ASD	ENSG00000164649	7	21930518	21995702	188	30	911332	-0.5951	0.72411
ASD	ENSG00000136237	7	22147856	22406763	702	53	911332	0.17609	0.43011
ASD	ENSG00000105889	7	22449063	22682544	624	56	911332	-0.34438	0.63472
ASD	ENSG00000136244	7	22755503	22781621	87	14	911332	1.6678	0.047677
ASD	ENSG00000196683	7	22842251	22872470	130	14	911332	-0.30522	0.6199
ASD	ENSG00000122591	7	22970878	23063749	241	20	911332	1.051	0.14663
ASD	ENSG00000122550	7	23135353	23227533	240	13	911332	1.2045	0.1142
ASD	ENSG00000136243	7	23211446	23250630	102	6	911332	-0.66825	0.74801
ASD	ENSG00000136235	7	23265586	23324727	81	9	911332	0.80552	0.21026
ASD	ENSG00000156928	7	23328358	23361348	59	8	911332	1.4224	0.07745
ASD	ENSG00000136231	7	23339828	23520086	334	38	911332	0.82769	0.20392
ASD	ENSG00000164548	7	23534399	23581660	84	16	911332	-0.71717	0.76337
ASD	ENSG00000169193	7	23626998	23694327	92	12	911332	1.1256	0.13016
ASD	ENSG00000188732	7	23709749	23752868	120	19	911332	-0.7146	0.76257
ASD	ENSG00000196335	7	23739786	23882132	422	26	911332	-0.39807	0.65471
ASD	ENSG00000122585	7	24313782	24341484	102	15	911332	-2.0503	0.97983
ASD	ENSG00000105926	7	24602887	24743812	419	11	911332	0.62225	0.26689
ASD	ENSG00000105928	7	24727972	24819244	283	19	911332	0.4488	0.32679
ASD	ENSG00000070882	7	24826158	25031253	552	65	911332	-0.56521	0.71403
ASD	ENSG00000172115	7	25149710	25174980	44	7	911332	-0.035397	0.51412
ASD	ENSG00000153790	7	25164316	25229975	201	17	911332	-0.2222	0.58792
ASD	ENSG00000105954	7	25254189	25278105	90	17	911332	1.4399	0.074949
ASD	ENSG00000050344	7	26181860	26236745	137	18	911332	0.33707	0.36803
ASD	ENSG00000122566	7	26219547	26251149	77	9	911332	0.11023	0.45611
ASD	ENSG00000122565	7	26230782	26262976	60	7	911332	-0.018802	0.5075
ASD	ENSG00000086300	7	26321541	26423949	268	26	911332	-0.076472	0.53048
ASD	ENSG00000122548	7	26562740	26588407	116	14	911332	-1.4845	0.93117
ASD	ENSG00000222004	7	26667490	26696889	56	5	911332	-0.89684	0.8151
ASD	ENSG00000005020	7	26696681	27044858	761	19	911332	-0.30649	0.62039
ASD	ENSG00000105991	7	27122612	27145615	40	12	911332	-1.5173	0.93541
ASD	ENSG00000105996	7	27129721	27152430	42	10	911332	-1.4407	0.92516
ASD	ENSG00000105997	7	27135803	27202200	127	16	911332	-1.0958	0.86343
ASD	ENSG00000197576	7	27158126	27180418	45	8	911332	-0.85792	0.80453
ASD	ENSG00000106004	7	27170671	27193287	42	8	911332	-0.74465	0.77176
ASD	ENSG00000106006	7	27175015	27200222	48	9	911332	-0.63222	0.73638
ASD	ENSG00000122592	7	27183335	27207555	45	8	911332	-0.60945	0.72889
ASD	ENSG00000078399	7	27192054	27220117	42	12	911332	-1.2281	0.89029
ASD	ENSG00000253293	7	27200210	27229880	47	15	911332	-1.2333	0.89127
ASD	ENSG00000005073	7	27211129	27234842	39	13	911332	-0.72316	0.76521
ASD	ENSG00000106031	7	27223122	27249725	48	10	911332	-0.20205	0.58006
ASD	ENSG00000106038	7	27272164	27300112	45	8	911332	-1.1637	0.87773
ASD	ENSG00000106049	7	27555061	27712614	484	20	911332	-0.01974	0.50787
ASD	ENSG00000106052	7	27768950	27894183	266	21	911332	-0.27617	0.60879
ASD	ENSG00000153814	7	27860192	28230362	844	74	911332	-0.63572	0.73752
ASD	ENSG00000146592	7	28328940	28875511	1477	144	911332	2.7187	0.0032769
ASD	ENSG00000106066	7	29024847	29245067	677	73	911332	0.34115	0.3665
ASD	ENSG00000106069	7	29151890	29563944	1248	117	911332	-0.86896	0.80757
ASD	ENSG00000176532	7	29593427	29616911	69	17	911332	-0.94512	0.8277
ASD	ENSG00000122574	7	29836102	29966682	413	38	911332	0.45672	0.32394
ASD	ENSG00000136193	7	29949719	30039905	205	23	911332	1.0424	0.14861
ASD	ENSG00000106080	7	30040203	30076300	67	9	911332	-0.82306	0.79476
ASD	ENSG00000106086	7	30057020	30180096	268	13	911332	-0.93757	0.82577
ASD	ENSG00000180354	7	30164426	30212378	131	21	911332	0.28604	0.38742
ASD	ENSG00000180233	7	30313923	30462118	172	29	911332	-0.83763	0.79888
ASD	ENSG00000106100	7	30454143	30528400	139	18	911332	-0.68932	0.75469
ASD	ENSG00000006625	7	30526237	30601095	153	16	911332	-0.60332	0.72685
ASD	ENSG00000106105	7	30624297	30683649	101	12	911332	0.59	0.27759
ASD	ENSG00000106113	7	30682200	30749745	127	27	911332	0.092138	0.46329
ASD	ENSG00000241644	7	30727601	30807218	184	33	911332	0.88276	0.18868
ASD	ENSG00000106125	7	30801033	30942002	441	28	911332	-2.0323	0.97894
ASD	ENSG00000250424	7	30883010	30973427	209	30	911332	-1.8893	0.97057
ASD	ENSG00000240583	7	30883010	30975131	211	30	911332	-1.9142	0.97221
ASD	ENSG00000106128	7	30968284	31042869	208	31	911332	-0.95757	0.83086
ASD	ENSG00000078549	7	31082076	31161089	175	35	911332	-0.28777	0.61324
ASD	ENSG00000164600	7	31367075	31390508	31	9	911332	-1.34	0.90988
ASD	ENSG00000180347	7	31543704	31708334	461	31	911332	0.037172	0.48517
ASD	ENSG00000106341	7	31716329	31758069	98	19	911332	-0.5855	0.72089
ASD	ENSG00000154678	7	31780793	32348941	1830	113	911332	-0.70165	0.75855
ASD	ENSG00000106355	7	32514951	32544895	100	11	911332	0.58833	0.27815
ASD	ENSG00000105778	7	32525038	33088516	1602	36	911332	-0.20784	0.58232
ASD	ENSG00000170852	7	32897784	32943743	81	9	911332	-0.38847	0.65117
ASD	ENSG00000122642	7	32987017	33056543	168	26	911332	-0.5202	0.69854
ASD	ENSG00000122643	7	33043742	33112409	221	12	911332	-1.5486	0.93926
ASD	ENSG00000164610	7	33124409	33159013	82	9	911332	-0.55973	0.71217
ASD	ENSG00000122507	7	33158856	33655680	1287	46	911332	0.16442	0.4347
ASD	ENSG00000164619	7	33934523	34205484	472	54	911332	0.74536	0.22803
ASD	ENSG00000187258	7	34687851	34927944	735	47	911332	-1.284	0.90042
ASD	ENSG00000173852	7	34958488	35087883	401	18	911332	-0.27878	0.60979
ASD	ENSG00000164532	7	35232042	35303758	187	9	911332	0.18226	0.42769
ASD	ENSG00000122557	7	35662269	35745181	168	16	911332	1.2653	0.10288
ASD	ENSG00000122545	7	35830542	35954917	196	12	911332	-0.056287	0.52244
ASD	ENSG00000205745	7	36108694	36135346	128	19	911332	-0.38963	0.65159
ASD	ENSG00000122547	7	36182758	36351152	553	50	911332	0.31909	0.37483
ASD	ENSG00000164542	7	36353830	36439734	208	27	911332	-1.1403	0.87291
ASD	ENSG00000011426	7	36419415	36503400	236	30	911332	-0.002262	0.5009
ASD	ENSG00000136250	7	36542456	36774154	632	63	911332	-1.257	0.89562
ASD	ENSG00000155849	7	36883961	37498852	1622	109	911332	-0.65849	0.74489
ASD	ENSG00000187037	7	37713399	37883390	455	34	911332	0.55672	0.28886
ASD	ENSG00000086289	7	37713446	38001543	953	59	911332	0.2854	0.38767
ASD	ENSG00000086288	7	37878199	37950003	341	30	911332	0.12976	0.44838
ASD	ENSG00000106483	7	37935543	38075297	519	48	911332	-0.41026	0.65919
ASD	ENSG00000010270	7	38207824	38280272	207	22	911332	1.0991	0.13587
ASD	ENSG00000078053	7	38413305	38681167	1049	63	911332	-1.3746	0.91537
ASD	ENSG00000164556	7	38714946	38736637	76	19	911332	0.58824	0.27819
ASD	ENSG00000006715	7	38752563	38981994	669	29	911332	0.7517	0.22612
ASD	ENSG00000106536	7	39007598	39542694	1383	62	911332	0.45196	0.32565
ASD	ENSG00000241127	7	39595975	39659919	175	23	911332	-0.37294	0.6454
ASD	ENSG00000006451	7	39653082	39757723	179	22	911332	-0.14323	0.55695
ASD	ENSG00000065883	7	39979636	40146733	265	17	911332	1.2357	0.10828
ASD	ENSG00000168303	7	40155622	40184258	30	7	911332	1.3649	0.086139
ASD	ENSG00000175600	7	40164575	40910362	1152	70	911332	0.22181	0.41223
ASD	ENSG00000122641	7	41714712	41752706	36	10	911332	-0.0030823	0.50123
ASD	ENSG00000106571	7	41990548	42287469	785	74	911332	-1.1553	0.87603
ASD	ENSG00000136197	7	42938325	42961904	58	4	911332	-1.0417	0.85122
ASD	ENSG00000256646	7	42938872	42981773	113	7	911332	-1.2621	0.89654
ASD	ENSG00000106588	7	42946460	42981822	93	7	911332	-1.2648	0.89703
ASD	ENSG00000106591	7	42961799	42998557	99	11	911332	-1.3531	0.91199
ASD	ENSG00000002746	7	43142198	43615600	1319	102	911332	-0.26887	0.60599
ASD	ENSG00000164543	7	43612357	43676385	168	13	911332	-1.5284	0.93679
ASD	ENSG00000106603	7	43638055	43779316	377	15	911332	-1.3882	0.91746
ASD	ENSG00000106605	7	43788279	43856939	135	13	911332	-0.62147	0.73286
ASD	ENSG00000062582	7	43896157	43919492	54	9	911332	0.29712	0.38319
ASD	ENSG00000106608	7	43905493	43976010	178	19	911332	-0.48303	0.68546
ASD	ENSG00000078967	7	43956037	44005735	125	15	911332	-0.12723	0.55062
ASD	ENSG00000136206	7	44030488	44059721	41	7	911332	0.34409	0.36539
ASD	ENSG00000136279	7	44074239	44119055	107	9	911332	0.37311	0.35453
ASD	ENSG00000164708	7	44092326	44115186	53	6	911332	0.50898	0.30538
ASD	ENSG00000122678	7	44101846	44132139	59	6	911332	0.50406	0.30711
ASD	ENSG00000106624	7	44133960	44164161	67	12	911332	-0.09098	0.53625
ASD	ENSG00000106628	7	44144286	44173957	67	11	911332	-0.16731	0.56644
ASD	ENSG00000106631	7	44168463	44190931	56	9	911332	0.071027	0.47169
ASD	ENSG00000106633	7	44173872	44247769	189	31	911332	-0.78024	0.78237
ASD	ENSG00000106636	7	44230567	44263893	84	12	911332	-0.80356	0.78917
ASD	ENSG00000058404	7	44246749	44384176	336	33	911332	-3.1942	0.9993
ASD	ENSG00000015676	7	44408720	44540479	244	10	911332	-0.73707	0.76946
ASD	ENSG00000015520	7	44542134	44590914	88	16	911332	-1.7542	0.9603
ASD	ENSG00000136271	7	44595016	44624650	86	12	911332	-0.78813	0.78469
ASD	ENSG00000158604	7	44607493	44631886	64	10	911332	-0.75766	0.77567
ASD	ENSG00000105953	7	44636171	44758665	252	21	911332	-1.7828	0.96269
ASD	ENSG00000122515	7	44778180	44819477	62	11	911332	0.27672	0.391
ASD	ENSG00000196262	7	44826279	44874163	131	15	911332	1.3097	0.095148
ASD	ENSG00000105968	7	44856390	44897682	106	14	911332	1.7224	0.042498
ASD	ENSG00000146676	7	44905896	44934960	48	9	911332	1.5189	0.064393
ASD	ENSG00000136286	7	44992261	45028697	78	14	911332	-0.10587	0.54216
ASD	ENSG00000136280	7	45029074	45126068	296	16	911332	0.22953	0.40923
ASD	ENSG00000136274	7	45110037	45138513	97	12	911332	0.42568	0.33517
ASD	ENSG00000136270	7	45129699	45161646	113	15	911332	0.41295	0.33982
ASD	ENSG00000122679	7	45187390	45235901	265	14	911332	-0.30134	0.61842
ASD	ENSG00000164742	7	45603739	45772715	445	50	911332	0.48172	0.315
ASD	ENSG00000146678	7	45917956	45943267	63	12	911332	0.032961	0.48685
ASD	ENSG00000146674	7	45941949	45971473	49	13	911332	0.52072	0.30128
ASD	ENSG00000136205	7	47304752	47632156	745	86	911332	1.1083	0.13387
ASD	ENSG00000221845	7	47684842	47711246	83	13	911332	0.023282	0.49071
ASD	ENSG00000136273	7	47725328	48029178	1116	65	911332	-0.69835	0.75752
ASD	ENSG00000158683	7	47804250	47998088	593	44	911332	-0.55141	0.70932
ASD	ENSG00000136275	7	47824889	47869445	126	19	911332	-0.7352	0.76889
ASD	ENSG00000164744	7	48016745	48078716	118	8	911332	1.0852	0.13892
ASD	ENSG00000164746	7	48065108	48110901	120	13	911332	0.70108	0.24163
ASD	ENSG00000183696	7	48118225	48158330	51	10	911332	-0.61791	0.73168
ASD	ENSG00000179869	7	48201055	48697092	1646	63	911332	-0.76363	0.77746
ASD	ENSG00000188730	7	49803257	49971546	332	32	911332	0.41575	0.33879
ASD	ENSG00000042813	7	49880017	50170925	682	21	911332	0.40199	0.34384
ASD	ENSG00000164500	7	50125632	50209426	261	13	911332	1.0815	0.13974
ASD	ENSG00000185811	7	50333720	50482799	270	37	911332	0.79296	0.2139
ASD	ENSG00000132436	7	50501831	50528088	57	9	911332	0.26197	0.39667
ASD	ENSG00000132437	7	50516134	50643154	530	23	911332	0.20402	0.41917
ASD	ENSG00000106070	7	50647760	50871159	661	34	911332	-0.85025	0.80241
ASD	ENSG00000106078	7	51073909	51394515	613	39	911332	-0.41309	0.66023
ASD	ENSG00000221900	7	53093349	53114617	75	12	911332	0.21404	0.41526
ASD	ENSG00000170419	7	54600018	54648773	143	18	911332	-1.1119	0.86692
ASD	ENSG00000132432	7	54809943	54837667	108	11	911332	-0.63631	0.73771
ASD	ENSG00000146648	7	55076714	55334313	695	83	911332	0.45835	0.32335
ASD	ENSG00000132434	7	55423141	55511435	225	15	911332	-0.083957	0.53345
ASD	ENSG00000154978	7	55493749	55650681	611	13	911332	0.98155	0.16316
ASD	ENSG00000154997	7	55851237	55940482	264	21	911332	0.62658	0.26547
ASD	ENSG00000249773	7	55944970	56032932	219	27	911332	1.4167	0.078283
ASD	ENSG00000178665	7	55945169	56019918	184	24	911332	1.3901	0.08225
ASD	ENSG00000146729	7	56009486	56077874	188	24	911332	1.1084	0.13385
ASD	ENSG00000239789	7	56009512	56034192	64	14	911332	1.6421	0.050289
ASD	ENSG00000146733	7	56068744	56129297	136	19	911332	1.2546	0.10481
ASD	ENSG00000146731	7	56109323	56141682	67	12	911332	0.25573	0.39908
ASD	ENSG00000129103	7	56121695	56158363	98	15	911332	0.038976	0.48445
ASD	ENSG00000164776	7	56138440	56170689	97	15	911332	0.40857	0.34143
ASD	ENSG00000106153	7	56159262	56184269	75	12	911332	0.9371	0.17435
ASD	ENSG00000185290	7	56172374	56194093	76	15	911332	1.0787	0.14035
ASD	ENSG00000185177	7	57177321	57217571	121	8	911332	-0.51622	0.69715
ASD	ENSG00000182111	7	57499883	57543252	146	7	911332	-0.33889	0.63265
ASD	ENSG00000257482	7	63495821	63548927	188	9	911332	0.35825	0.36008
ASD	ENSG00000197123	7	63678852	63737309	204	21	911332	-0.026256	0.51047
ASD	ENSG00000234444	7	63757837	63825238	316	22	911332	-0.9833	0.83727
ASD	ENSG00000173041	7	63970262	64033484	202	12	911332	-0.81219	0.79166
ASD	ENSG00000196247	7	64116511	64181404	151	16	911332	-0.15779	0.56269
ASD	ENSG00000197008	7	64244766	64304054	206	15	911332	0.82204	0.20553
ASD	ENSG00000198039	7	64320550	64401344	291	12	911332	-0.37669	0.6468
ASD	ENSG00000152926	7	64422154	64477062	168	12	911332	1.0192	0.15406
ASD	ENSG00000213462	7	64441187	64477121	119	11	911332	1.0555	0.14559
ASD	ENSG00000146757	7	64828712	64876038	146	11	911332	-0.44187	0.67071
ASD	ENSG00000196715	7	65328254	65434550	195	15	911332	1.1101	0.13349
ASD	ENSG00000169919	7	65415671	65457301	85	11	911332	0.76422	0.22237
ASD	ENSG00000126522	7	65530785	65568545	90	12	911332	-0.070485	0.5281
ASD	ENSG00000241258	7	65569591	65629555	142	13	911332	-0.043198	0.51723
ASD	ENSG00000169902	7	65660186	65895530	429	19	911332	-0.65918	0.74511
ASD	ENSG00000243335	7	66083868	66286446	565	18	911332	0.2939	0.38442
ASD	ENSG00000154710	7	66137151	66286451	408	17	911332	0.38293	0.35089
ASD	ENSG00000106609	7	66376212	66433538	108	11	911332	0.8672	0.19292
ASD	ENSG00000126524	7	66442664	66470588	69	19	911332	-0.56917	0.71538
ASD	ENSG00000198874	7	66450160	66714501	1256	28	911332	-0.45458	0.67529
ASD	ENSG00000158321	7	69053905	70268054	2215	83	911332	0.35505	0.36128
ASD	ENSG00000185274	7	70587155	71188585	1923	129	911332	-0.44005	0.67005
ASD	ENSG00000183166	7	71234476	71922136	1755	65	911332	2.7508	0.0029725
ASD	ENSG00000196313	7	72339936	72431979	45	17	911332	1.0953	0.13669
ASD	ENSG00000155428	7	72420016	72449997	2	1	911332	-0.12606	0.55016
ASD	ENSG00000130305	7	72706514	72732864	18	6	911332	0.20386	0.41923
ASD	ENSG00000146755	7	72716535	72752085	38	9	911332	0.62877	0.26475
ASD	ENSG00000077800	7	72732167	72782634	81	6	911332	0.51587	0.30297
ASD	ENSG00000188763	7	72838109	72860450	22	7	911332	0.32374	0.37307
ASD	ENSG00000009954	7	72844728	72946608	133	14	911332	0.53222	0.29729
ASD	ENSG00000106635	7	72940686	72982332	69	8	911332	0.668	0.25207
ASD	ENSG00000106638	7	72973262	73003121	60	10	911332	0.91087	0.18118
ASD	ENSG00000009950	7	72997524	73048873	127	14	911332	0.7215	0.2353
ASD	ENSG00000176428	7	73072155	73096442	62	6	911332	-0.5892	0.72214
ASD	ENSG00000176410	7	73085299	73107783	72	6	911332	-0.072528	0.52891
ASD	ENSG00000071462	7	73087355	73129491	109	11	911332	0.23978	0.40525
ASD	ENSG00000106089	7	73103536	73144002	78	18	911332	0.27693	0.39092
ASD	ENSG00000106077	7	73140424	73163197	43	10	911332	-0.71616	0.76305
ASD	ENSG00000165215	7	73173328	73194600	40	7	911332	-0.57503	0.71736
ASD	ENSG00000189143	7	73203872	73257014	111	7	911332	-0.77177	0.77987
ASD	ENSG00000165171	7	73238920	73266865	54	2	911332	-0.84352	0.80053
ASD	ENSG00000175877	7	73265489	73290223	52	6	911332	-1.1778	0.88056
ASD	ENSG00000049540	7	73432119	73494237	109	17	911332	-0.7022	0.75872
ASD	ENSG00000106683	7	73487263	73546855	97	12	911332	-0.77886	0.78197
ASD	ENSG00000106682	7	73578575	73621431	48	7	911332	-1.0607	0.85559
ASD	ENSG00000086730	7	73603982	73654161	32	7	911332	0.73619	0.23081
ASD	ENSG00000049541	7	73635829	73678774	44	6	911332	1.0008	0.15847
ASD	ENSG00000106665	7	73693805	73830273	276	19	911332	-1.1431	0.8735
ASD	ENSG00000006704	7	73858120	74026931	236	27	911332	0.24991	0.40133
ASD	ENSG00000077809	7	74061994	74185026	90	10	911332	1.7174	0.042954
ASD	ENSG00000158517	7	74178309	74213659	2	1	911332	2.1285	0.016646
ASD	ENSG00000196275	7	74200483	74277847	7	2	911332	2.548	0.005417
ASD	ENSG00000183086	7	74369083	74448803	1	1	911332	2.0008	0.02271
ASD	ENSG00000174374	7	74431226	74500064	13	2	911332	1.7249	0.042275
ASD	ENSG00000174428	7	74498364	74575623	1	1	911332	-0.93743	0.82573
ASD	ENSG00000178809	7	75014337	75050279	17	5	911332	0.51032	0.30491
ASD	ENSG00000135213	7	75036066	75125548	108	15	911332	0.68757	0.24586
ASD	ENSG00000127946	7	75152621	75378280	675	55	911332	1.6568	0.048777
ASD	ENSG00000006606	7	75388851	75429214	157	20	911332	1.4431	0.074502
ASD	ENSG00000106178	7	75430983	75462674	175	22	911332	0.59887	0.27463
ASD	ENSG00000005486	7	75461920	75528244	150	24	911332	-0.42642	0.6651
ASD	ENSG00000127948	7	75518518	75626173	184	34	911332	1.1724	0.12051
ASD	ENSG00000127952	7	75615656	75687322	153	18	911332	0.51133	0.30456
ASD	ENSG00000146701	7	75667369	75706826	102	10	911332	0.59882	0.27465
ASD	ENSG00000177679	7	75821216	75926605	145	15	911332	0.82877	0.20362
ASD	ENSG00000106211	7	75921861	75943612	48	10	911332	0.96961	0.16612
ASD	ENSG00000170027	7	75946116	75998348	92	12	911332	-0.56689	0.71461
ASD	ENSG00000146700	7	76008651	76049012	137	15	911332	1.1337	0.12847
ASD	ENSG00000188372	7	76016835	76081388	194	22	911332	0.80094	0.21158
ASD	ENSG00000091073	7	76080993	76145312	82	7	911332	0.40652	0.34218
ASD	ENSG00000243566	7	76129745	76658340	1018	61	911332	0.4997	0.30864
ASD	ENSG00000146707	7	76229303	76266578	71	6	911332	0.1025	0.45918
ASD	ENSG00000135205	7	76741751	76968850	672	33	911332	-0.8147	0.79238
ASD	ENSG00000127951	7	76812688	76839143	47	11	911332	-0.53948	0.70522
ASD	ENSG00000186088	7	76930068	77055717	354	27	911332	0.4013	0.3441
ASD	ENSG00000127947	7	77156592	77279388	292	16	911332	0.5879	0.2783
ASD	ENSG00000187257	7	77315760	77422339	247	20	911332	0.38058	0.35176
ASD	ENSG00000135211	7	77413045	77437897	52	11	911332	-0.18714	0.57422
ASD	ENSG00000006576	7	77418122	77596818	357	21	911332	0.87662	0.19035
ASD	ENSG00000187391	7	77636393	79092890	4677	238	911332	-0.47093	0.68115
ASD	ENSG00000127955	7	79753271	79858718	225	30	911332	-0.6463	0.74096
ASD	ENSG00000135218	7	79988891	80318593	796	47	911332	-0.10547	0.542
ASD	ENSG00000214415	7	80077987	80151336	150	20	911332	1.45	0.073527
ASD	ENSG00000075223	7	80361854	80561675	365	44	911332	-0.60303	0.72675
ASD	ENSG00000019991	7	81318322	81409754	155	15	911332	-2.2813	0.98873
ASD	ENSG00000153956	7	81565760	82083114	1362	94	911332	0.24881	0.40175
ASD	ENSG00000186472	7	82373329	82802246	1130	46	911332	-1.1684	0.87868
ASD	ENSG00000170381	7	82983222	83288326	922	41	911332	-0.77222	0.78001
ASD	ENSG00000075213	7	83575093	84132040	1500	65	911332	-1.5628	0.94095
ASD	ENSG00000153993	7	84614869	84826171	292	25	911332	-0.24369	0.59626
ASD	ENSG00000198822	7	86263230	86504200	407	35	911332	0.091975	0.46336
ASD	ENSG00000164659	7	86496222	86699015	391	15	911332	-0.89435	0.81443
ASD	ENSG00000135164	7	86771677	86835653	177	12	911332	0.41223	0.34008
ASD	ENSG00000135185	7	86815478	86859903	109	10	911332	0.5138	0.3037
ASD	ENSG00000005469	7	86964997	87039111	165	16	911332	-0.10312	0.54107
ASD	ENSG00000005471	7	87021013	87119751	189	14	911332	-0.42843	0.66583
ASD	ENSG00000085563	7	87123175	87352611	446	41	911332	-0.18334	0.57273
ASD	ENSG00000105784	7	87246864	87471611	303	15	911332	0.99124	0.16078
ASD	ENSG00000075303	7	87452883	87515672	114	11	911332	0.97973	0.16361
ASD	ENSG00000006634	7	87495531	87548856	84	12	911332	0.85662	0.19583
ASD	ENSG00000008277	7	87553458	87842204	420	27	911332	0.016968	0.49323
ASD	ENSG00000075142	7	87824433	87866308	65	10	911332	1.6789	0.046581
ASD	ENSG00000127954	7	87895744	87946206	72	7	911332	2.0358	0.020885
ASD	ENSG00000182348	7	88378682	88976346	1820	81	911332	0.27485	0.39172
ASD	ENSG00000164645	7	88413420	88435035	56	9	911332	1.6442	0.050068
ASD	ENSG00000164647	7	89773689	89804143	67	10	911332	1.2237	0.11052
ASD	ENSG00000157214	7	89786904	89877451	236	17	911332	1.1831	0.11838
ASD	ENSG00000105792	7	89864488	89950377	176	17	911332	0.47008	0.31915
ASD	ENSG00000105793	7	89954537	90030769	210	20	911332	1.401	0.080606
ASD	ENSG00000157224	7	90003035	90152716	376	34	911332	-0.63347	0.73679
ASD	ENSG00000058091	7	90085738	90849905	2071	65	911332	-1.0997	0.86428
ASD	ENSG00000157240	7	90883783	90908123	41	9	911332	-0.11892	0.54733
ASD	ENSG00000127989	7	91311323	91520034	334	17	911332	-1.3608	0.9132
ASD	ENSG00000127914	7	91560181	91749987	289	6	911332	0.39599	0.34606
ASD	ENSG00000001630	7	91731465	91782266	92	4	911332	0.2611	0.39701
ASD	ENSG00000240720	7	91731473	91818845	129	7	911332	0.083421	0.46676
ASD	ENSG00000001631	7	91818283	91885480	59	11	911332	-0.49071	0.68818
ASD	ENSG00000001629	7	91865548	92040698	159	18	911332	0.4958	0.31002
ASD	ENSG00000157259	7	92066767	92098150	63	9	911332	-0.78761	0.78454
ASD	ENSG00000242950	7	92087694	92117300	58	10	911332	-0.21409	0.58476
ASD	ENSG00000127980	7	92106334	92167845	81	10	911332	-0.35168	0.63746
ASD	ENSG00000127993	7	92148087	92177319	49	6	911332	-0.038513	0.51536
ASD	ENSG00000234545	7	92180107	92229708	88	11	911332	-0.20555	0.58143
ASD	ENSG00000105810	7	92224235	92475908	247	31	911332	1.1329	0.12864
ASD	ENSG00000205413	7	92718829	92757336	107	18	911332	-0.99794	0.84085
ASD	ENSG00000177409	7	92749368	92787682	62	12	911332	-0.40044	0.65558
ASD	ENSG00000188175	7	92807899	92865837	76	14	911332	-0.90681	0.81775
ASD	ENSG00000004766	7	92851653	92998338	181	28	911332	-0.58409	0.72042
ASD	ENSG00000004948	7	93043799	93214042	385	29	911332	-0.92641	0.82288
ASD	ENSG00000127928	7	93210885	93550577	812	56	911332	-2.7587	0.9971
ASD	ENSG00000105825	7	93504709	93530303	77	8	911332	-1.5983	0.94501
ASD	ENSG00000127920	7	93541011	93567922	70	11	911332	-0.74704	0.77248
ASD	ENSG00000105829	7	93582074	93643694	79	13	911332	0.54512	0.29284
ASD	ENSG00000164692	7	94013873	94070544	137	26	911332	-1.7535	0.96024
ASD	ENSG00000127995	7	94128531	94196331	123	12	911332	-1.578	0.94271
ASD	ENSG00000127990	7	94204542	94295521	109	11	911332	0.074176	0.47044
ASD	ENSG00000242265	7	94275637	94309007	42	7	911332	0.083581	0.46669
ASD	ENSG00000158528	7	94526514	94935727	642	32	911332	-0.14626	0.55814
ASD	ENSG00000005421	7	94916988	95035673	230	34	911332	0.48037	0.31548
ASD	ENSG00000105852	7	94979256	95035680	82	11	911332	0.73479	0.23123
ASD	ENSG00000105854	7	95024175	95074510	129	16	911332	0.80765	0.20965
ASD	ENSG00000005981	7	95097756	95179544	206	31	911332	0.58183	0.28034
ASD	ENSG00000004799	7	95202811	95235803	105	12	911332	-0.5457	0.70736
ASD	ENSG00000158560	7	95391866	95749634	796	65	911332	0.5768	0.28204
ASD	ENSG00000004864	7	95739532	95961459	246	15	911332	0.79482	0.21336
ASD	ENSG00000197851	7	96100938	96142835	90	16	911332	-1.4309	0.92377
ASD	ENSG00000127922	7	96100938	96349203	491	27	911332	-0.70361	0.75916
ASD	ENSG00000006377	7	96624860	96650351	34	10	911332	-0.6157	0.73095
ASD	ENSG00000105880	7	96639704	96664409	52	13	911332	-0.38669	0.65051
ASD	ENSG00000196636	7	96735902	96821075	139	11	911332	-0.1628	0.56466
ASD	ENSG00000006128	7	97351220	97379784	86	9	911332	1.2961	0.097468
ASD	ENSG00000070669	7	97471430	97511854	132	16	911332	0.082988	0.46693
ASD	ENSG00000135175	7	97603996	97630481	118	10	911332	-0.28558	0.6124
ASD	ENSG00000164715	7	97726197	97848945	295	19	911332	-0.065076	0.52594
ASD	ENSG00000180535	7	97830739	97852291	54	13	911332	0.28692	0.38709
ASD	ENSG00000205356	7	97833936	97891563	136	14	911332	-0.19818	0.57855
ASD	ENSG00000164713	7	97871691	97947162	162	10	911332	0.024811	0.4901
ASD	ENSG00000006453	7	97910963	98040380	278	9	911332	0.17273	0.43143
ASD	ENSG00000106236	7	98236609	98269180	41	11	911332	-0.74723	0.77254
ASD	ENSG00000166448	7	98434111	98478394	87	11	911332	-0.6325	0.73647
ASD	ENSG00000196367	7	98465556	98620866	255	13	911332	-0.64364	0.7401
ASD	ENSG00000198742	7	98615061	98751723	236	37	911332	-0.61697	0.73137
ASD	ENSG00000185467	7	98761197	98815129	230	15	911332	0.13779	0.4452
ASD	ENSG00000241685	7	98913521	98995787	147	15	911332	0.18553	0.42641
ASD	ENSG00000130429	7	98961872	99002424	75	9	911332	0.92169	0.17835
ASD	ENSG00000106244	7	98979671	99016452	59	9	911332	0.76002	0.22362
ASD	ENSG00000106245	7	98996264	99027239	53	9	911332	1.1928	0.11648
ASD	ENSG00000106246	7	99004362	99073787	124	13	911332	1.4609	0.072023
ASD	ENSG00000160917	7	99026545	99064994	71	8	911332	1.5633	0.058991
ASD	ENSG00000241468	7	99036098	99073954	63	7	911332	1.5928	0.055601
ASD	ENSG00000198556	7	99060464	99111273	67	11	911332	1.7481	0.040223
ASD	ENSG00000160908	7	99074142	99107947	48	11	911332	1.8733	0.030512
ASD	ENSG00000196652	7	99092274	99142323	67	12	911332	1.3266	0.092326
ASD	ENSG00000221909	7	99133931	99166159	34	8	911332	1.8399	0.032888
ASD	ENSG00000197343	7	99146029	99184076	47	10	911332	1.846	0.032445
ASD	ENSG00000197037	7	99204569	99240030	44	8	911332	1.4522	0.073229
ASD	ENSG00000106258	7	99235817	99287621	62	11	911332	1.3892	0.082393
ASD	ENSG00000160870	7	99292660	99342819	89	6	911332	1.6365	0.050867
ASD	ENSG00000160868	7	99344604	99391888	42	8	911332	-0.10137	0.54037
ASD	ENSG00000021461	7	99415636	99473718	109	12	911332	-0.16703	0.56633
ASD	ENSG00000244623	7	99463610	99484680	49	8	911332	-1.1114	0.8668
ASD	ENSG00000146833	7	99464581	99527223	134	13	911332	-0.10127	0.54033
ASD	ENSG00000176402	7	99510892	99537243	53	10	911332	0.29302	0.38475
ASD	ENSG00000160862	7	99554343	99583780	54	10	911332	-0.5641	0.71366
ASD	ENSG00000106261	7	99603204	99649312	60	11	911332	-0.89861	0.81557
ASD	ENSG00000166529	7	99637390	99672661	42	8	911332	-0.96511	0.83275
ASD	ENSG00000166526	7	99651656	99690171	47	11	911332	-1.2137	0.88756
ASD	ENSG00000168090	7	99676577	99699823	35	7	911332	-1.4076	0.92038
ASD	ENSG00000166508	7	99680351	99709563	53	9	911332	-1.438	0.92478
ASD	ENSG00000221838	7	99689172	99717968	51	9	911332	-1.7632	0.96107
ASD	ENSG00000106290	7	99694693	99727464	49	10	911332	-1.4985	0.933
ASD	ENSG00000166997	7	99707236	99733134	35	8	911332	-1.5687	0.94164
ASD	ENSG00000214309	7	99714317	99736118	29	6	911332	-1.1493	0.87479
ASD	ENSG00000188186	7	99736530	99763567	32	5	911332	-0.14365	0.55711
ASD	ENSG00000146826	7	99742043	99766338	29	5	911332	-0.071346	0.52844
ASD	ENSG00000197093	7	99746867	99776373	31	5	911332	-0.273	0.60757
ASD	ENSG00000213420	7	99757229	99784995	43	8	911332	-0.35968	0.64046
ASD	ENSG00000066923	7	99765186	99829111	131	10	911332	-0.40188	0.65611
ASD	ENSG00000160844	7	99788283	99879855	144	15	911332	-0.15939	0.56332
ASD	ENSG00000213413	7	99805864	99829113	68	7	911332	-0.48044	0.68454
ASD	ENSG00000214300	7	99895325	99929819	23	4	911332	-0.069829	0.52784
ASD	ENSG00000121716	7	99923737	99975356	84	6	911332	-0.48889	0.68754
ASD	ENSG00000085514	7	99955153	100007719	62	5	911332	-0.72666	0.76628
ASD	ENSG00000078487	7	99988449	100036615	60	6	911332	-0.75248	0.77412
ASD	ENSG00000146834	7	100016413	100041741	35	4	911332	-0.45326	0.67482
ASD	ENSG00000160813	7	100022905	100044188	33	4	911332	-0.40705	0.65801
ASD	ENSG00000185955	7	100044238	100071894	29	6	911332	-0.87998	0.81057
ASD	ENSG00000166925	7	100050982	100086902	43	6	911332	-0.82808	0.79619
ASD	ENSG00000166924	7	100071550	100102422	45	5	911332	-0.52506	0.70023
ASD	ENSG00000106351	7	100126834	100175842	65	9	911332	0.7348	0.23123
ASD	ENSG00000205307	7	100159855	100181270	38	8	911332	0.9375	0.17425
ASD	ENSG00000077454	7	100159855	100193776	45	9	911332	0.92014	0.17875
ASD	ENSG00000106336	7	100171605	100208740	43	11	911332	1.2312	0.10913
ASD	ENSG00000106333	7	100189800	100215798	31	6	911332	1.8131	0.034907
ASD	ENSG00000106330	7	100199725	100223007	35	5	911332	1.91	0.028069
ASD	ENSG00000106327	7	100208039	100250402	67	10	911332	1.7596	0.039239
ASD	ENSG00000077080	7	100230720	100264084	44	10	911332	1.4606	0.072064
ASD	ENSG00000172354	7	100261154	100286797	47	10	911332	0.32966	0.37083
ASD	ENSG00000146830	7	100267130	100297071	48	11	911332	-0.16793	0.56668
ASD	ENSG00000172336	7	100293676	100315118	53	9	911332	0.33187	0.36999
ASD	ENSG00000130427	7	100308423	100331323	47	9	911332	-0.47888	0.68399
ASD	ENSG00000196411	7	100390187	100435121	103	15	911332	0.085296	0.46601
ASD	ENSG00000146828	7	100414442	100474631	135	22	911332	-0.011372	0.50454
ASD	ENSG00000087077	7	100454760	100481076	54	8	911332	0.092087	0.46331
ASD	ENSG00000087087	7	100462733	100496285	71	11	911332	-0.05471	0.52182
ASD	ENSG00000176125	7	100476346	100497339	41	7	911332	0.039022	0.48444
ASD	ENSG00000087085	7	100477615	100504594	65	9	911332	0.024981	0.49003
ASD	ENSG00000169894	7	100537187	100621118	111	23	911332	-0.19316	0.57658
ASD	ENSG00000228273	7	100537257	100560424	64	13	911332	0.0027901	0.49889
ASD	ENSG00000205277	7	100602904	100672230	143	22	911332	0.11129	0.45569
ASD	ENSG00000169876	7	100653353	100712020	130	18	911332	-0.83193	0.79727
ASD	ENSG00000169871	7	100718720	100745017	93	14	911332	-0.68825	0.75435
ASD	ENSG00000106366	7	100760370	100792547	91	18	911332	-0.91374	0.81957
ASD	ENSG00000106367	7	100787678	100814877	76	12	911332	-0.37881	0.64758
ASD	ENSG00000128564	7	100795790	100818874	72	12	911332	0.039619	0.4842
ASD	ENSG00000167011	7	100803774	100833557	76	13	911332	0.024627	0.49018
ASD	ENSG00000106384	7	100828288	100854302	55	13	911332	-0.73968	0.77025
ASD	ENSG00000106397	7	100839258	100871701	71	16	911332	-1.1315	0.87109
ASD	ENSG00000106400	7	100850949	100877471	54	11	911332	-0.66205	0.74603
ASD	ENSG00000106404	7	100865373	100892101	45	9	911332	-0.81837	0.79343
ASD	ENSG00000214253	7	100872739	100905597	87	7	911332	-0.24284	0.59594
ASD	ENSG00000128581	7	100946975	100975104	106	11	911332	1.8088	0.035238
ASD	ENSG00000106436	7	101246605	101282576	125	19	911332	0.96275	0.16784
ASD	ENSG00000257923	7	101448959	101937249	1126	58	911332	0.70184	0.24139
ASD	ENSG00000160999	7	101918405	101972178	116	25	911332	0.97773	0.1641
ASD	ENSG00000128563	7	101994319	102077123	142	13	911332	0.92371	0.17782
ASD	ENSG00000160991	7	102063553	102107268	120	20	911332	1.36	0.086912
ASD	ENSG00000160993	7	102086685	102115323	111	15	911332	1.1837	0.11827
ASD	ENSG00000161036	7	102095376	102123615	86	12	911332	1.1187	0.13164
ASD	ENSG00000005075	7	102103565	102129354	59	9	911332	1.0827	0.13947
ASD	ENSG00000170667	7	102112892	102168228	18	5	911332	0.10682	0.45746
ASD	ENSG00000222011	7	102379418	102459672	151	22	911332	0.62094	0.26732
ASD	ENSG00000161040	7	102443308	102725286	382	22	911332	-0.75055	0.77354
ASD	ENSG00000128606	7	102543438	102595396	64	8	911332	-0.91204	0.81912
ASD	ENSG00000170632	7	102705328	102750205	35	13	911332	-1.737	0.95881
ASD	ENSG00000161048	7	102730223	102800007	127	12	911332	-0.43618	0.66865
ASD	ENSG00000105819	7	102927869	102979958	68	14	911332	-0.33209	0.63009
ASD	ENSG00000105821	7	102942921	102995320	72	14	911332	-0.16234	0.56448
ASD	ENSG00000161057	7	102974701	103019842	66	11	911332	0.10641	0.45763
ASD	ENSG00000170615	7	102983177	103096624	232	28	911332	-0.99669	0.84054
ASD	ENSG00000189056	7	103102231	103639963	1857	104	911332	-0.71029	0.76124
ASD	ENSG00000164815	7	103756788	103858495	337	14	911332	-0.16679	0.56623
ASD	ENSG00000187416	7	103959104	104559001	1625	96	911332	-1.538	0.93798
ASD	ENSG00000005483	7	104644626	104764808	157	12	911332	0.48904	0.31241
ASD	ENSG00000135250	7	104741151	105049755	501	20	911332	1.9615	0.024911
ASD	ENSG00000091127	7	105070108	105172714	362	32	911332	0.97989	0.16357
ASD	ENSG00000135249	7	105162532	105218124	161	8	911332	0.29136	0.38539
ASD	ENSG00000185055	7	105195567	105251322	123	20	911332	0.10252	0.45917
ASD	ENSG00000146776	7	105235514	105527050	715	102	911332	-0.12975	0.55162
ASD	ENSG00000128536	7	105507242	105686877	547	73	911332	-1.0245	0.84721
ASD	ENSG00000008282	7	105720949	105763022	108	18	911332	-0.15257	0.56063
ASD	ENSG00000105835	7	105878731	105936772	121	14	911332	1.3596	0.086978
ASD	ENSG00000253276	7	106287211	106311442	64	17	911332	-0.83055	0.79689
ASD	ENSG00000105851	7	106495723	106557590	117	20	911332	1.0905	0.13775
ASD	ENSG00000005249	7	106675094	106812256	280	20	911332	0.52911	0.29836
ASD	ENSG00000105856	7	106799406	106852974	81	6	911332	0.18251	0.42759
ASD	ENSG00000164597	7	106832000	107214959	675	17	911332	0.64318	0.26006
ASD	ENSG00000172209	7	107100463	107126098	34	6	911332	1.4988	0.066959
ASD	ENSG00000105865	7	107193929	107228906	47	7	911332	1.0488	0.14714
ASD	ENSG00000075790	7	107210422	107279615	84	11	911332	0.23085	0.40872
ASD	ENSG00000091137	7	107291080	107368254	119	22	911332	-0.69039	0.75502
ASD	ENSG00000105879	7	107374142	107412112	73	9	911332	-0.25706	0.60143
ASD	ENSG00000091138	7	107395912	107453670	136	22	911332	-0.49102	0.68829
ASD	ENSG00000091140	7	107521415	107582175	101	8	911332	1.8006	0.035886
ASD	ENSG00000091136	7	107554244	107653700	182	29	911332	1.2109	0.11297
ASD	ENSG00000091128	7	107653993	107780801	213	19	911332	0.0020896	0.49917
ASD	ENSG00000091129	7	107778068	108107161	1002	46	911332	-0.14741	0.5586
ASD	ENSG00000135241	7	108100866	108220110	277	18	911332	-0.78978	0.78517
ASD	ENSG00000177683	7	108184987	108220194	63	8	911332	-0.23894	0.59442
ASD	ENSG00000128590	7	108200012	108225294	53	8	911332	-0.43221	0.6672
ASD	ENSG00000205174	7	108514032	108534644	49	7	911332	-1.4009	0.91938
ASD	ENSG00000269185	7	108530389	108550655	77	7	911332	-0.74291	0.77123
ASD	ENSG00000184903	7	110293110	111212573	1603	69	911332	0.7157	0.23709
ASD	ENSG00000173114	7	110721062	110775510	82	10	911332	1.5111	0.065376
ASD	ENSG00000128512	7	111356166	111856466	961	107	911332	-1.1035	0.8651
ASD	ENSG00000198839	7	111836643	111993151	266	17	911332	-1.0766	0.85918
ASD	ENSG00000006652	7	112053023	112131072	241	30	911332	-0.7384	0.76986
ASD	ENSG00000181016	7	112110908	112141117	93	16	911332	-0.73406	0.76854
ASD	ENSG00000146802	7	112392437	112440647	65	7	911332	0.41932	0.33749
ASD	ENSG00000164603	7	112449202	112589971	175	21	911332	0.41868	0.33773
ASD	ENSG00000164604	7	112708386	112737833	67	11	911332	0.7676	0.22136
ASD	ENSG00000236294	7	113081127	113101457	31	7	911332	1.3095	0.095176
ASD	ENSG00000154415	7	113506832	113725975	368	13	911332	0.43912	0.33029
ASD	ENSG00000128573	7	113716382	114343827	838	47	911332	-0.30286	0.619
ASD	ENSG00000135272	7	114552209	114669256	170	31	911332	1.8621	0.031293
ASD	ENSG00000105967	7	115565202	115809950	549	29	911332	-1.7845	0.96283
ASD	ENSG00000135269	7	115840547	115908837	224	15	911332	-1.6287	0.94832
ASD	ENSG00000105971	7	115917434	116158595	588	34	911332	-1.1005	0.86443
ASD	ENSG00000105974	7	116154839	116211233	124	16	911332	0.37753	0.35289
ASD	ENSG00000105976	7	116302444	116448440	211	33	911332	-0.95515	0.83025
ASD	ENSG00000198898	7	116441124	116572103	196	21	911332	0.29689	0.38328
ASD	ENSG00000004866	7	116583292	116880157	377	43	911332	-1.3004	0.90326
ASD	ENSG00000105989	7	116906685	116973343	140	29	911332	-0.53679	0.70429
ASD	ENSG00000154438	7	116993276	117078177	100	15	911332	-0.29268	0.61512
ASD	ENSG00000001626	7	117095838	117366025	404	22	911332	0.09184	0.46341
ASD	ENSG00000077063	7	117340705	117524193	330	38	911332	1.0987	0.13595
ASD	ENSG00000128534	7	117814086	117842878	108	7	911332	0.4903	0.31196
ASD	ENSG00000106013	7	117844727	117892785	113	9	911332	0.85304	0.19682
ASD	ENSG00000184408	7	119903722	120400385	796	37	911332	-0.86501	0.80648
ASD	ENSG00000106025	7	120417376	120508456	136	13	911332	0.55929	0.28798
ASD	ENSG00000071243	7	120580803	120627270	70	6	911332	-0.037034	0.51477
ASD	ENSG00000106034	7	120618731	120947498	672	32	911332	-0.043452	0.51733
ASD	ENSG00000002745	7	120955421	120991158	90	15	911332	0.95926	0.16871
ASD	ENSG00000196937	7	120978905	121046418	127	10	911332	-0.044919	0.51791
ASD	ENSG00000106278	7	121503143	121712090	419	29	911332	-0.36593	0.64279
ASD	ENSG00000008311	7	121705701	121794334	159	20	911332	-0.15412	0.56124
ASD	ENSG00000128610	7	121931448	121960745	60	18	911332	-2.2536	0.98789
ASD	ENSG00000081803	7	121948481	122536813	1288	55	911332	-1.3976	0.91889
ASD	ENSG00000188050	7	122327766	122349210	46	9	911332	-0.90007	0.81596
ASD	ENSG00000235631	7	122331718	122353021	42	8	911332	-0.99172	0.83933
ASD	ENSG00000128519	7	122624759	122645754	58	10	911332	-0.78011	0.78234
ASD	ENSG00000081800	7	122743585	122850040	213	26	911332	1.3261	0.092402
ASD	ENSG00000164675	7	123082454	123185131	138	15	911332	1.2956	0.097554
ASD	ENSG00000128609	7	123167051	123208309	67	9	911332	0.98012	0.16351
ASD	ENSG00000146809	7	123197064	123287951	164	21	911332	0.13139	0.44773
ASD	ENSG00000170807	7	123285861	123314344	37	7	911332	0.58236	0.28016
ASD	ENSG00000106299	7	123311989	123399121	168	13	911332	0.90535	0.18264
ASD	ENSG00000106302	7	123459037	123527532	102	19	911332	-0.4375	0.66913
ASD	ENSG00000106304	7	123555286	123621468	124	18	911332	-0.84388	0.80063
ASD	ENSG00000234224	7	123660973	123683523	56	6	911332	0.92566	0.17731
ASD	ENSG00000170775	7	124376051	124415681	85	15	911332	0.18273	0.42751
ASD	ENSG00000128513	7	124452440	124580037	337	8	911332	0.9872	0.16177
ASD	ENSG00000179603	7	126068652	126903348	1940	60	911332	-1.5906	0.94415
ASD	ENSG00000048405	7	126976844	127081978	307	21	911332	-0.39693	0.65429
ASD	ENSG00000179562	7	127210672	127243665	80	16	911332	0.2069	0.41804
ASD	ENSG00000004059	7	127218399	127241759	56	11	911332	0.13642	0.44575
ASD	ENSG00000106328	7	127221463	127252198	76	12	911332	0.12118	0.45177
ASD	ENSG00000106331	7	127240346	127265982	52	8	911332	0.36087	0.3591
ASD	ENSG00000197157	7	127282234	127742661	675	32	911332	0.59292	0.27662
ASD	ENSG00000128594	7	127657124	127682160	38	11	911332	0.12654	0.44965
ASD	ENSG00000174697	7	127871337	127907681	80	11	911332	-0.84169	0.80002
ASD	ENSG00000106344	7	127927738	127993962	133	18	911332	0.091096	0.46371
ASD	ENSG00000224940	7	127980379	128011739	58	16	911332	0.026478	0.48944
ASD	ENSG00000106348	7	128022331	128060306	94	18	911332	2.0681	0.019317
ASD	ENSG00000135245	7	128085903	128108472	67	17	911332	1.535	0.062389
ASD	ENSG00000165055	7	128106783	128156656	179	25	911332	0.60024	0.27417
ASD	ENSG00000205085	7	128302342	128336929	138	12	911332	0.87624	0.19045
ASD	ENSG00000135248	7	128339115	128381797	138	25	911332	1.3979	0.081072
ASD	ENSG00000128595	7	128369346	128421861	133	14	911332	-0.53734	0.70448
ASD	ENSG00000128617	7	128402545	128425844	62	9	911332	-0.39792	0.65466
ASD	ENSG00000128596	7	128420811	128472186	108	9	911332	-0.35519	0.63878
ASD	ENSG00000128591	7	128460431	128509328	124	16	911332	0.88228	0.18881
ASD	ENSG00000128524	7	128492880	128515898	73	11	911332	0.76486	0.22218
ASD	ENSG00000128604	7	128567666	128600089	90	16	911332	3.2205	0.00063986
ASD	ENSG00000064419	7	128584948	128705198	245	25	911332	3.3544	0.00039771
ASD	ENSG00000158457	7	128774712	128818671	112	16	911332	0.6612	0.25424
ASD	ENSG00000128602	7	128818713	128863386	110	17	911332	0.91286	0.18066
ASD	ENSG00000158467	7	128854864	129080052	418	28	911332	0.49747	0.30943
ASD	ENSG00000128578	7	129064274	129138240	138	14	911332	0.046221	0.48157
ASD	ENSG00000240204	7	129132320	129162773	82	19	911332	0.71684	0.23674
ASD	ENSG00000106459	7	129241555	129406922	395	29	911332	-0.36372	0.64197
ASD	ENSG00000186591	7	129460572	129602789	431	14	911332	-0.013344	0.50532
ASD	ENSG00000091732	7	129648126	129701291	138	13	911332	0.39321	0.34708
ASD	ENSG00000128607	7	129700350	129785560	204	21	911332	-1.6139	0.94673
ASD	ENSG00000146842	7	129794555	129857610	124	16	911332	-1.0664	0.85688
ASD	ENSG00000165120	7	129837700	129866683	65	11	911332	-1.1789	0.88077
ASD	ENSG00000158516	7	129896667	129939638	104	15	911332	-0.083818	0.5334
ASD	ENSG00000128510	7	129922974	129974020	151	23	911332	-1.9097	0.97191
ASD	ENSG00000158525	7	129974630	130018571	152	20	911332	-1.9347	0.97349
ASD	ENSG00000091704	7	130010180	130037955	74	12	911332	-0.47334	0.68202
ASD	ENSG00000106477	7	130023612	130092274	132	25	911332	-0.92919	0.82361
ASD	ENSG00000106484	7	130116012	130156133	80	11	911332	0.66816	0.25202
ASD	ENSG00000158623	7	130136089	130363598	247	22	911332	0.74331	0.22865
ASD	ENSG00000213265	7	130343488	130382268	82	14	911332	0.56317	0.28666
ASD	ENSG00000174595	7	130407401	130428888	69	14	911332	-0.1225	0.54875
ASD	ENSG00000128585	7	130784855	131191395	865	80	911332	-0.2131	0.58438
ASD	ENSG00000128567	7	131175021	131252976	200	41	911332	0.42772	0.33443
ASD	ENSG00000221866	7	131798091	132343447	1378	120	911332	1.4459	0.074106
ASD	ENSG00000106554	7	132459629	132776848	524	22	911332	0.33535	0.36868
ASD	ENSG00000131558	7	132927829	133761342	1301	34	911332	1.3059	0.09579
ASD	ENSG00000155530	7	133802052	133959343	355	14	911332	-0.93916	0.82618
ASD	ENSG00000205060	7	133964084	134011803	107	4	911332	-1.1422	0.87332
ASD	ENSG00000085662	7	134117102	134154036	81	19	911332	-2.1828	0.98548
ASD	ENSG00000198074	7	134202344	134236160	136	12	911332	-0.9495	0.82882
ASD	ENSG00000227471	7	134223888	134274627	180	14	911332	1.4613	0.071971
ASD	ENSG00000172331	7	134321560	134374565	172	10	911332	-0.38949	0.65154
ASD	ENSG00000122786	7	134419003	134665479	627	48	911332	-0.32026	0.62561
ASD	ENSG00000146856	7	134661259	134842715	364	14	911332	-0.45602	0.67581
ASD	ENSG00000122783	7	134767115	134865547	238	12	911332	-0.028688	0.51144
ASD	ENSG00000146859	7	134822824	134860967	102	8	911332	0.019808	0.4921
ASD	ENSG00000105875	7	134858590	134906316	118	6	911332	0.75874	0.22401
ASD	ENSG00000146857	7	134906731	134953244	77	13	911332	0.98179	0.1631
ASD	ENSG00000080802	7	135036547	135204875	300	25	911332	-0.1935	0.57672
ASD	ENSG00000155561	7	135232667	135343505	364	15	911332	0.28163	0.38911
ASD	ENSG00000243317	7	135337244	135388166	148	18	911332	-0.10216	0.54069
ASD	ENSG00000164707	7	135355985	135424006	189	25	911332	0.11948	0.45245
ASD	ENSG00000189320	7	135403096	135443594	123	20	911332	0.56119	0.28733
ASD	ENSG00000105887	7	135601509	135672101	179	23	911332	-0.59957	0.72561
ASD	ENSG00000267697	7	135602022	135622198	45	11	911332	-0.86648	0.80689
ASD	ENSG00000181072	7	136543416	136715002	430	32	911332	1.6356	0.050962
ASD	ENSG00000105894	7	136902088	137038611	295	39	911332	-0.5698	0.7156
ASD	ENSG00000157680	7	137055783	137541838	658	55	911332	0.60016	0.2742
ASD	ENSG00000182158	7	137549725	137696813	248	36	911332	-0.33282	0.63036
ASD	ENSG00000122787	7	137677070	137812732	278	24	911332	-0.76687	0.77842
ASD	ENSG00000122779	7	138135079	138284738	239	23	911332	1.2686	0.1023
ASD	ENSG00000157703	7	138269030	138396097	379	53	911332	1.3073	0.095548
ASD	ENSG00000105929	7	138381040	138494305	411	59	911332	-0.51394	0.69635
ASD	ENSG00000214128	7	138472695	138532846	149	18	911332	-0.1561	0.56202
ASD	ENSG00000122778	7	138506126	138676064	438	39	911332	2.0344	0.020958
ASD	ENSG00000146858	7	138700452	138730775	93	5	911332	1.2236	0.11056
ASD	ENSG00000105939	7	138718266	138804465	214	27	911332	0.93209	0.17564
ASD	ENSG00000105948	7	138808490	138886732	169	10	911332	0.59384	0.27631
ASD	ENSG00000157741	7	138905102	139002982	112	11	911332	1.3096	0.095173
ASD	ENSG00000164898	7	139014203	139041065	70	4	911332	-0.32537	0.62755
ASD	ENSG00000269955	7	139016106	139117345	269	6	911332	-0.42239	0.66363
ASD	ENSG00000188883	7	139127436	139178458	153	21	911332	1.1963	0.1158
ASD	ENSG00000236279	7	139198602	139239730	32	9	911332	2.4717	0.0067229
ASD	ENSG00000064393	7	139236316	139487577	374	38	911332	0.14498	0.44236
ASD	ENSG00000059377	7	139466850	139730125	535	70	911332	-0.77302	0.78024
ASD	ENSG00000059378	7	139713544	139773521	198	27	911332	-0.031163	0.51243
ASD	ENSG00000006459	7	139774546	139886835	224	16	911332	1.0784	0.14042
ASD	ENSG00000157800	7	139983493	140114233	475	52	911332	-0.38355	0.64934
ASD	ENSG00000146955	7	140093843	140136050	154	29	911332	-0.54181	0.70602
ASD	ENSG00000133606	7	140142840	140189369	125	10	911332	0.56772	0.28511
ASD	ENSG00000146966	7	140208220	140383793	349	27	911332	-0.078948	0.53146
ASD	ENSG00000133597	7	140362953	140406061	77	7	911332	1.1599	0.12304
ASD	ENSG00000090266	7	140380577	140432590	74	8	911332	1.5115	0.065329
ASD	ENSG00000157764	7	140409127	140634564	331	13	911332	2.8012	0.0025456
ASD	ENSG00000090263	7	140695854	140725028	47	6	911332	2.9373	0.0016555
ASD	ENSG00000261115	7	140764032	141190180	848	71	911332	1.0241	0.15289
ASD	ENSG00000006530	7	141240989	141365044	158	10	911332	-0.64373	0.74012
ASD	ENSG00000257093	7	141346528	141411953	80	11	911332	-1.4303	0.92368
ASD	ENSG00000214102	7	141398153	141441071	53	5	911332	0.72723	0.23354
ASD	ENSG00000106028	7	141428121	141497722	126	4	911332	1.2215	0.11095
ASD	ENSG00000127362	7	141453897	141474997	46	1	911332	1.2296	0.10943
ASD	ENSG00000127364	7	141468242	141489235	41	2	911332	1.234	0.1086
ASD	ENSG00000127366	7	141480017	141501166	44	2	911332	1.2032	0.11444
ASD	ENSG00000165076	7	141526086	141551287	76	5	911332	-0.095855	0.53818
ASD	ENSG00000257335	7	141597613	141816547	373	47	911332	-1.0156	0.84509
ASD	ENSG00000258083	7	141608617	141629709	46	7	911332	-0.92807	0.82332
ASD	ENSG00000258227	7	141617157	141656807	65	7	911332	-0.97767	0.83588
ASD	ENSG00000257138	7	141662431	141683573	8	3	911332	-0.61772	0.73162
ASD	ENSG00000258223	7	141941963	141967878	113	9	911332	-0.55875	0.71183
ASD	ENSG00000270672	7	142364104	142385550	86	7	911332	1.1853	0.11796
ASD	ENSG00000204983	7	142447319	142470923	46	3	911332	0.73643	0.23073
ASD	ENSG00000106123	7	142542792	142578847	89	11	911332	-1.6981	0.95526
ASD	ENSG00000165125	7	142558956	142593507	87	7	911332	-0.84683	0.80145
ASD	ENSG00000127412	7	142595267	142640905	101	9	911332	-0.43489	0.66818
ASD	ENSG00000165131	7	142626440	142647955	58	7	911332	0.33258	0.36973
ASD	ENSG00000197993	7	142628201	142669768	102	12	911332	-0.32833	0.62867
ASD	ENSG00000179468	7	142713245	142734282	28	6	911332	-0.66658	0.74748
ASD	ENSG00000225781	7	142739417	142760444	52	8	911332	-1.3721	0.91498
ASD	ENSG00000159763	7	142819170	142846839	68	8	911332	-2.0577	0.98019
ASD	ENSG00000236398	7	142870512	142891528	28	5	911332	-1.6345	0.94893
ASD	ENSG00000221937	7	142909130	142930162	17	4	911332	-2.5666	0.99486
ASD	ENSG00000197448	7	142931186	142977947	17	9	911332	-1.5902	0.94411
ASD	ENSG00000178826	7	142967050	142995141	14	7	911332	-0.93151	0.82421
ASD	ENSG00000106144	7	142975308	143014789	26	9	911332	-1.1785	0.8807
ASD	ENSG00000188037	7	143003219	143059176	114	23	911332	0.73217	0.23203
ASD	ENSG00000159784	7	143040493	143069863	66	17	911332	0.12249	0.45125
ASD	ENSG00000159840	7	143068173	143098204	70	22	911332	0.8277	0.20392
ASD	ENSG00000146904	7	143077382	143115985	88	21	911332	1.7852	0.037113
ASD	ENSG00000185899	7	143130546	143151502	36	9	911332	1.9321	0.026671
ASD	ENSG00000221855	7	143164966	143185889	49	9	911332	1.6225	0.052347
ASD	ENSG00000271079	7	143258894	143281480	1	1	911332	-0.46345	0.67848
ASD	ENSG00000170379	7	143308043	143437502	22	6	911332	0.22268	0.41189
ASD	ENSG00000198420	7	143538468	143609291	42	11	911332	0.031944	0.48726
ASD	ENSG00000221910	7	143622259	143643372	69	6	911332	-0.12937	0.55147
ASD	ENSG00000213215	7	143647027	143668108	67	8	911332	0.20523	0.4187
ASD	ENSG00000221813	7	143691022	143712068	47	4	911332	-0.085059	0.53389
ASD	ENSG00000221836	7	143737461	143758473	73	7	911332	0.37947	0.35217
ASD	ENSG00000221933	7	143761275	143782288	50	6	911332	0.012497	0.49501
ASD	ENSG00000221858	7	143782141	143803186	41	4	911332	-0.54068	0.70563
ASD	ENSG00000221989	7	143796607	143817657	69	5	911332	0.36677	0.35689
ASD	ENSG00000221938	7	143816151	143837162	76	4	911332	0.50401	0.30713
ASD	ENSG00000225932	7	143870559	143893146	12	4	911332	-0.76624	0.77823
ASD	ENSG00000213214	7	143873176	144001230	10	5	911332	-1.1184	0.86829
ASD	ENSG00000243896	7	143945700	143966815	3	2	911332	-0.27433	0.60808
ASD	ENSG00000244693	7	143953794	143976381	1	1	911332	-0.15328	0.56091
ASD	ENSG00000221970	7	144005218	144026150	2	1	911332	-0.033134	0.51322
ASD	ENSG00000050327	7	144042381	144087725	19	5	911332	-1.8324	0.96655
ASD	ENSG00000106410	7	144084333	144117320	90	8	911332	-0.47933	0.68415
ASD	ENSG00000196511	7	144139034	144543488	969	64	911332	-0.79771	0.78748
ASD	ENSG00000174469	7	145803453	148128090	7330	278	911332	-0.085038	0.53388
ASD	ENSG00000170279	7	148277657	148322952	104	20	911332	0.8033	0.2109
ASD	ENSG00000055130	7	148385006	148508128	214	17	911332	0.64513	0.25942
ASD	ENSG00000106462	7	148494475	148591413	143	15	911332	-0.41865	0.66226
ASD	ENSG00000155660	7	148690154	148735733	128	12	911332	-0.00014816	0.50006
ASD	ENSG00000197362	7	148756735	148797874	97	11	911332	1.1989	0.11528
ASD	ENSG00000204947	7	148789876	148833438	103	9	911332	0.79543	0.21318
ASD	ENSG00000197024	7	148813508	148890116	192	14	911332	0.12858	0.44884
ASD	ENSG00000170265	7	148882577	148933339	138	20	911332	-0.37408	0.64583
ASD	ENSG00000170260	7	148926742	148962700	97	16	911332	-1.0545	0.85418
ASD	ENSG00000204946	7	148949262	149004393	138	19	911332	-0.81254	0.79176
ASD	ENSG00000196453	7	149118454	149168214	83	13	911332	-0.086337	0.5344
ASD	ENSG00000181220	7	149159885	149204908	56	9	911332	-0.51964	0.69834
ASD	ENSG00000133619	7	149401872	149441664	91	10	911332	0.448	0.32708
ASD	ENSG00000181444	7	149451271	149480568	68	8	911332	0.96461	0.16737
ASD	ENSG00000106479	7	149525456	149574568	87	11	911332	-0.95162	0.82935
ASD	ENSG00000171130	7	149560057	149587784	93	7	911332	-0.56088	0.71256
ASD	ENSG00000106526	7	149931005	150030814	128	13	911332	-0.95578	0.83041
ASD	ENSG00000127399	7	150009728	150045239	73	4	911332	-1.0749	0.8588
ASD	ENSG00000188707	7	150016938	150039808	49	3	911332	-1.0864	0.86134
ASD	ENSG00000106538	7	150025408	150048763	58	5	911332	-1.0008	0.84155
ASD	ENSG00000214022	7	150055278	150081133	66	5	911332	-1.045	0.85199
ASD	ENSG00000196456	7	150055879	150119558	170	19	911332	-1.2756	0.89895
ASD	ENSG00000171115	7	150137718	150186480	72	14	911332	-0.048138	0.5192
ASD	ENSG00000179144	7	150201918	150228161	116	14	911332	-0.59316	0.72346
ASD	ENSG00000133574	7	150254365	150281041	109	10	911332	0.20238	0.41981
ASD	ENSG00000133561	7	150312463	150339473	64	9	911332	-0.69808	0.75744
ASD	ENSG00000106560	7	150372785	150400729	65	12	911332	-0.34634	0.63545
ASD	ENSG00000213203	7	150403645	150431372	64	8	911332	-0.5381	0.70475
ASD	ENSG00000196329	7	150409341	150457121	135	15	911332	-0.32436	0.62717
ASD	ENSG00000106565	7	150478373	150508448	112	24	911332	1.4343	0.075744
ASD	ENSG00000002933	7	150487491	150512208	97	19	911332	1.3347	0.090987
ASD	ENSG00000002726	7	150511715	150568592	248	24	911332	1.109	0.13371
ASD	ENSG00000055118	7	150632049	150685403	112	17	911332	1.733	0.04155
ASD	ENSG00000164867	7	150678083	150721676	84	19	911332	1.6558	0.04888
ASD	ENSG00000181652	7	150699297	150731586	73	21	911332	0.7015	0.2415
ASD	ENSG00000197150	7	150715510	150754869	92	19	911332	0.89265	0.18602
ASD	ENSG00000213199	7	150735379	150759843	46	12	911332	0.99362	0.1602
ASD	ENSG00000164885	7	150740899	150765617	51	13	911332	0.79855	0.21227
ASD	ENSG00000164889	7	150744297	150783614	72	16	911332	0.33488	0.36886
ASD	ENSG00000164896	7	150763711	150787953	52	11	911332	-0.54015	0.70545
ASD	ENSG00000164897	7	150768167	150790633	38	7	911332	-0.46614	0.67944
ASD	ENSG00000133612	7	150772918	150851523	161	22	911332	0.82913	0.20352
ASD	ENSG00000164900	7	150835676	150881832	88	15	911332	2.6271	0.0043062
ASD	ENSG00000146926	7	150862785	150894919	81	15	911332	2.528	0.0057349
ASD	ENSG00000033050	7	150894923	150934316	105	16	911332	-1.4141	0.92134
ASD	ENSG00000033100	7	150919575	150945908	61	11	911332	-1.0068	0.84298
ASD	ENSG00000082014	7	150925850	150984982	133	22	911332	-1.0728	0.85833
ASD	ENSG00000013374	7	151028785	151085535	149	23	911332	0.96564	0.16711
ASD	ENSG00000187260	7	151062995	151117813	142	28	911332	0.96598	0.16703
ASD	ENSG00000127377	7	151115921	151147899	87	15	911332	2.1215	0.016938
ASD	ENSG00000106615	7	151153098	151227206	121	14	911332	2.208	0.013623
ASD	ENSG00000106617	7	151243197	151584210	920	101	911332	0.0874	0.46518
ASD	ENSG00000106648	7	151643464	151727019	262	25	911332	0.42754	0.33449
ASD	ENSG00000178234	7	151712759	151829425	127	6	911332	-0.18838	0.57471
ASD	ENSG00000055609	7	151822010	152143090	199	13	911332	-1.2072	0.88632
ASD	ENSG00000196584	7	152331864	152383250	170	22	911332	-1.1447	0.87382
ASD	ENSG00000133627	7	152446834	152562463	208	19	911332	0.30512	0.38014
ASD	ENSG00000130226	7	153574182	154695995	3168	266	911332	-0.61296	0.73005
ASD	ENSG00000157212	7	154725397	154804794	136	8	911332	0.27438	0.3919
ASD	ENSG00000157219	7	154852034	154887459	114	9	911332	-1.3168	0.90605
ASD	ENSG00000186480	7	155079486	155111945	143	17	911332	0.063407	0.47472
ASD	ENSG00000204960	7	155139680	155170629	177	20	911332	-0.58607	0.72108
ASD	ENSG00000164778	7	155240824	155267526	81	19	911332	0.3616	0.35882
ASD	ENSG00000146910	7	155256901	155336557	185	44	911332	0.32909	0.37104
ASD	ENSG00000184863	7	155427145	155584179	338	10	911332	-0.60536	0.72753
ASD	ENSG00000164690	7	155582680	155614967	50	13	911332	-0.80784	0.79041
ASD	ENSG00000244291	7	156421057	156443348	64	14	911332	-0.12997	0.5517
ASD	ENSG00000105982	7	156422975	156479824	138	19	911332	-0.19564	0.57756
ASD	ENSG00000105983	7	156451646	156695924	759	25	911332	0.87092	0.1919
ASD	ENSG00000146909	7	156732417	156775876	253	16	911332	1.1884	0.11734
ASD	ENSG00000130675	7	156776745	156813345	105	21	911332	-0.18692	0.57414
ASD	ENSG00000009335	7	156921607	157072066	432	18	911332	0.13294	0.44712
ASD	ENSG00000105993	7	157118075	157220133	343	27	911332	0.38944	0.34848
ASD	ENSG00000155093	7	157321750	158390480	3616	221	911332	0.31573	0.3761
ASD	ENSG00000146918	7	158414003	158507520	249	15	911332	0.59534	0.27581
ASD	ENSG00000117868	7	158513686	158632944	444	17	911332	-0.16424	0.56523
ASD	ENSG00000126870	7	158639269	158759438	377	26	911332	0.037569	0.48502
ASD	ENSG00000106018	7	158810866	158947649	463	27	911332	-0.32286	0.6266
ASD	ENSG00000176269	8	106049	127043	1	1	911332	0.64077	0.26084
ASD	ENSG00000172748	8	172137	207342	89	13	911332	0.22303	0.41176
ASD	ENSG00000147364	8	346428	431225	302	24	911332	-1.3592	0.91296
ASD	ENSG00000180190	8	429803	505781	270	25	911332	-0.25386	0.6002
ASD	ENSG00000104714	8	554746	698106	651	35	911332	-0.0092196	0.50368
ASD	ENSG00000198010	8	1439532	1666642	829	45	911332	-0.56356	0.71347
ASD	ENSG00000182372	8	1693944	1744738	137	11	911332	1.6016	0.054623
ASD	ENSG00000104728	8	1762142	1916807	678	87	911332	0.057955	0.47689
ASD	ENSG00000176595	8	1912044	1965102	184	24	911332	0.010174	0.49594
ASD	ENSG00000036448	8	1983155	2123475	1004	81	911332	0.34525	0.36495
ASD	ENSG00000183117	8	2782875	4862494	12518	532	911332	-0.66217	0.74607
ASD	ENSG00000147316	8	6254113	6511144	1084	75	911332	-0.24892	0.59829
ASD	ENSG00000091879	8	6347172	6430930	416	37	911332	0.48975	0.31216
ASD	ENSG00000155189	8	6555878	6627184	198	23	911332	-0.4653	0.67914
ASD	ENSG00000164825	8	6718097	6745544	230	22	911332	0.31683	0.37569
ASD	ENSG00000164822	8	6772215	6793598	106	24	911332	-0.62259	0.73322
ASD	ENSG00000164821	8	6783344	6805860	109	24	911332	-0.22191	0.58781
ASD	ENSG00000206047	8	6825171	6847602	41	10	911332	-0.98633	0.83802
ASD	ENSG00000240247	8	6844288	6885778	44	14	911332	0.55134	0.2907
ASD	ENSG00000239839	8	6863391	6885823	43	14	911332	0.56263	0.28684
ASD	ENSG00000164816	8	6902831	6924256	91	13	911332	-0.020059	0.508
ASD	ENSG00000215372	8	7203039	7253080	2	1	911332	-0.1801	0.57146
ASD	ENSG00000182319	8	8165258	8254008	273	26	911332	1.263	0.1033
ASD	ENSG00000253958	8	8549448	8571616	117	5	911332	0.52792	0.29878
ASD	ENSG00000147324	8	8630864	8761155	480	33	911332	3.4817	0.00024908
ASD	ENSG00000104626	8	8849657	8984256	444	25	911332	2.3346	0.0097814
ASD	ENSG00000173281	8	8983765	9019084	76	9	911332	2.2813	0.011264
ASD	ENSG00000173273	8	9403424	9649856	758	16	911332	0.86295	0.19408
ASD	ENSG00000175806	8	9901778	10296401	1343	62	911332	1.9481	0.025701
ASD	ENSG00000184647	8	10373056	10421676	228	22	911332	1.4451	0.074222
ASD	ENSG00000183638	8	10453859	10579697	315	41	911332	2.7746	0.0027633
ASD	ENSG00000171060	8	10520147	10568103	76	12	911332	2.8987	0.0018736
ASD	ENSG00000171056	8	10571278	10707357	550	20	911332	3.116	0.00091649
ASD	ENSG00000258724	8	10572909	10707357	546	20	911332	3.1283	0.00087919
ASD	ENSG00000254093	8	10612473	10707394	416	19	911332	3.0212	0.0012587
ASD	ENSG00000171044	8	10743555	11068875	858	27	911332	3.0016	0.001343
ASD	ENSG00000104643	8	11131925	11195646	153	12	911332	1.7204	0.042678
ASD	ENSG00000177710	8	11178397	11199717	56	6	911332	1.5049	0.066174
ASD	ENSG00000184608	8	11215911	11306167	332	27	911332	2.2719	0.011546
ASD	ENSG00000154319	8	11268972	11342224	314	29	911332	1.7924	0.036538
ASD	ENSG00000136573	8	11341510	11432113	304	22	911332	2.8109	0.0024699
ASD	ENSG00000136574	8	11524468	11627511	304	36	911332	3.0386	0.0011884
ASD	ENSG00000255394	8	11608896	11630309	101	16	911332	2.4748	0.0066664
ASD	ENSG00000154328	8	11617148	11654855	191	28	911332	2.2636	0.011798
ASD	ENSG00000079459	8	11643082	11706818	317	29	911332	2.4432	0.007278
ASD	ENSG00000164733	8	11690033	11736957	200	23	911332	1.4245	0.077146
ASD	ENSG00000205884	8	11821446	11842108	72	12	911332	1.2386	0.10775
ASD	ENSG00000205883	8	11829830	11852099	70	13	911332	1.7604	0.03917
ASD	ENSG00000205882	8	11840692	11863821	67	11	911332	1.9235	0.02721
ASD	ENSG00000233050	8	11911898	11939256	2	1	911332	0.72393	0.23455
ASD	ENSG00000223443	8	11984677	12006586	2	1	911332	-0.82361	0.79492
ASD	ENSG00000154359	8	12569403	12623582	138	15	911332	-0.68013	0.75179
ASD	ENSG00000250305	8	12793151	12899012	502	38	911332	0.47032	0.31906
ASD	ENSG00000164741	8	12930870	13383167	1940	75	911332	-0.3337	0.6307
ASD	ENSG00000164743	8	13414352	13435796	101	18	911332	-0.86189	0.80563
ASD	ENSG00000185053	8	13937373	15105848	5030	163	911332	-0.67675	0.75072
ASD	ENSG00000104723	8	15264724	15634158	1375	58	911332	-1.4466	0.92599
ASD	ENSG00000038945	8	15955387	16434999	1455	60	911332	-1.9508	0.97446
ASD	ENSG00000078579	8	16839678	16869690	168	26	911332	-0.026855	0.51071
ASD	ENSG00000155970	8	16874747	16990153	264	24	911332	0.16071	0.43616
ASD	ENSG00000104219	8	17003538	17092308	223	33	911332	0.74693	0.22755
ASD	ENSG00000198791	8	17076737	17114387	80	13	911332	1.1019	0.13526
ASD	ENSG00000155975	8	17094080	17169936	187	25	911332	1.8329	0.033406
ASD	ENSG00000003987	8	17145539	17281037	541	42	911332	1.5623	0.059107
ASD	ENSG00000003989	8	17344597	17438082	427	66	911332	-2.3601	0.99087
ASD	ENSG00000104213	8	17423942	17511580	523	44	911332	-0.65089	0.74244
ASD	ENSG00000129422	8	17491304	17668426	824	57	911332	-0.6595	0.74521
ASD	ENSG00000104760	8	17711889	17777874	364	17	911332	-0.27746	0.60929
ASD	ENSG00000078674	8	17770349	17895478	462	22	911332	-0.47764	0.68355
ASD	ENSG00000104763	8	17903934	17952494	254	17	911332	-1.115	0.86758
ASD	ENSG00000171428	8	18017986	18091198	297	30	911332	-0.16221	0.56443
ASD	ENSG00000156006	8	18238755	18268728	173	15	911332	0.58057	0.28077
ASD	ENSG00000156011	8	18374811	18952240	2495	150	911332	-0.64793	0.74148
ASD	ENSG00000104611	8	19161128	19263729	271	35	911332	-0.087815	0.53499
ASD	ENSG00000147408	8	19251672	19625540	1284	81	911332	-0.98933	0.83875
ASD	ENSG00000104613	8	19664651	19719594	130	21	911332	0.23982	0.40523
ASD	ENSG00000175445	8	19749228	19834769	298	22	911332	-0.82959	0.79662
ASD	ENSG00000036565	8	19992366	20050717	191	26	911332	0.017291	0.4931
ASD	ENSG00000147416	8	20044878	20094330	81	16	911332	0.17946	0.42879
ASD	ENSG00000061337	8	20093676	20171474	250	51	911332	-0.48442	0.68595
ASD	ENSG00000168546	8	21537915	21679869	241	48	911332	1.2218	0.11089
ASD	ENSG00000147443	8	21756384	21781371	58	14	911332	2.8499	0.0021865
ASD	ENSG00000130227	8	21767180	21874096	196	15	911332	2.0419	0.020582
ASD	ENSG00000158806	8	21871636	21904408	67	14	911332	2.788	0.0026515
ASD	ENSG00000158815	8	21889909	21916320	59	15	911332	3.4113	0.0003233
ASD	ENSG00000158856	8	21896506	21950038	158	17	911332	1.4686	0.070976
ASD	ENSG00000158863	8	21936670	21972409	104	14	911332	1.1572	0.12359
ASD	ENSG00000173566	8	21954383	21976932	60	8	911332	1.3599	0.086926
ASD	ENSG00000168453	8	21961928	22000897	95	13	911332	1.9864	0.023495
ASD	ENSG00000168476	8	21985533	22009464	40	6	911332	2.7672	0.0028268
ASD	ENSG00000168481	8	21994338	22024597	46	8	911332	2.7899	0.0026359
ASD	ENSG00000168484	8	22004426	22031992	42	9	911332	2.1153	0.017201
ASD	ENSG00000168487	8	22012249	22079839	76	14	911332	-0.077067	0.53071
ASD	ENSG00000168490	8	22067222	22099854	68	14	911332	-0.9414	0.82675
ASD	ENSG00000168495	8	22092617	22122113	72	8	911332	-0.35973	0.64048
ASD	ENSG00000197181	8	22122810	22225076	219	14	911332	-0.48719	0.68694
ASD	ENSG00000104635	8	22214762	22301642	270	15	911332	0.44556	0.32796
ASD	ENSG00000120910	8	22288332	22408652	198	11	911332	2.2993	0.010745
ASD	ENSG00000120896	8	22392499	22443301	87	20	911332	2.1984	0.013961
ASD	ENSG00000120913	8	22425792	22465538	76	13	911332	0.67587	0.24956
ASD	ENSG00000241852	8	22447114	22471663	44	4	911332	-0.30176	0.61858
ASD	ENSG00000158941	8	22452145	22489027	102	9	911332	0.40479	0.34282
ASD	ENSG00000147439	8	22467931	22536661	163	16	911332	1.0617	0.14418
ASD	ENSG00000179388	8	22535172	22560815	37	10	911332	0.20527	0.41868
ASD	ENSG00000134020	8	22560769	22867513	849	91	911332	-0.54208	0.70612
ASD	ENSG00000008853	8	22834930	22887712	114	21	911332	0.35323	0.36196
ASD	ENSG00000120889	8	22867646	22936692	172	29	911332	0.075868	0.46976
ASD	ENSG00000173535	8	22931868	22984950	134	21	911332	0.21773	0.41382
ASD	ENSG00000173530	8	22983101	23031543	116	22	911332	-1.0891	0.86194
ASD	ENSG00000104689	8	23037965	23092639	152	23	911332	0.30325	0.38085
ASD	ENSG00000147457	8	23091150	23129512	123	21	911332	-0.47522	0.68269
ASD	ENSG00000104679	8	23117633	23163792	154	24	911332	0.74076	0.22942
ASD	ENSG00000134013	8	23144702	23292841	681	44	911332	-0.66373	0.74657
ASD	ENSG00000197217	8	23233296	23325208	271	22	911332	-0.50109	0.69185
ASD	ENSG00000147454	8	23376318	23442976	376	31	911332	1.414	0.078684
ASD	ENSG00000215298	8	23420157	23442974	130	15	911332	-0.18015	0.57148
ASD	ENSG00000167034	8	23526206	23550440	61	10	911332	-1.0429	0.8515
ASD	ENSG00000180053	8	23549964	23574111	88	13	911332	0.19467	0.42283
ASD	ENSG00000159167	8	23689428	23722320	88	14	911332	-0.59848	0.72524
ASD	ENSG00000042980	8	24141553	24226531	249	15	911332	0.023309	0.4907
ASD	ENSG00000134028	8	24231798	24273526	43	8	911332	0.16294	0.43528
ASD	ENSG00000069206	8	24288443	24394483	259	20	911332	-0.58023	0.71912
ASD	ENSG00000104722	8	24760525	24786607	40	10	911332	1.1134	0.13276
ASD	ENSG00000147459	8	25032238	25285598	542	49	911332	-1.4719	0.92948
ASD	ENSG00000147437	8	25266776	25292170	31	5	911332	0.65264	0.25699
ASD	ENSG00000104756	8	25275366	25325992	110	6	911332	0.82854	0.20368
ASD	ENSG00000184661	8	25306513	25375436	151	9	911332	0.67201	0.25079
ASD	ENSG00000221818	8	25689246	25912913	590	67	911332	-0.16689	0.56627
ASD	ENSG00000221914	8	26139007	26240196	208	31	911332	2.4102	0.007972
ASD	ENSG00000104765	8	26230414	26373152	484	61	911332	1.255	0.10474
ASD	ENSG00000240694	8	26352202	26381608	93	15	911332	-0.74397	0.77155
ASD	ENSG00000092964	8	26361791	26525694	541	31	911332	-0.24144	0.59539
ASD	ENSG00000120907	8	26595667	26734790	542	56	911332	-0.28746	0.61312
ASD	ENSG00000015592	8	27082840	27125937	133	19	911332	0.759	0.22393
ASD	ENSG00000104228	8	27132404	27178836	71	9	911332	-0.029263	0.51167
ASD	ENSG00000120899	8	27158999	27326903	426	25	911332	-0.039762	0.51586
ASD	ENSG00000120903	8	27307279	27347400	136	22	911332	0.0069977	0.49721
ASD	ENSG00000120915	8	27338296	27413081	191	16	911332	1.3082	0.095408
ASD	ENSG00000120885	8	27444434	27482548	82	15	911332	1.0494	0.14699
ASD	ENSG00000168077	8	27481385	27544293	194	16	911332	-0.6626	0.74621
ASD	ENSG00000147419	8	27580835	27640170	199	13	911332	-0.1264	0.55029
ASD	ENSG00000171320	8	27619466	27680157	230	9	911332	0.42632	0.33494
ASD	ENSG00000168078	8	27657137	27705612	203	6	911332	0.51522	0.3032
ASD	ENSG00000168079	8	27717399	27860244	554	54	911332	-1.703	0.95571
ASD	ENSG00000189233	8	27869481	27951388	200	39	911332	-1.8925	0.97079
ASD	ENSG00000134014	8	27937190	28058673	248	21	911332	-1.6919	0.95467
ASD	ENSG00000168081	8	28164503	28210872	137	12	911332	-0.55728	0.71133
ASD	ENSG00000186918	8	28193102	28270218	77	10	911332	-1.3332	0.90877
ASD	ENSG00000214050	8	28195804	28357835	204	32	911332	-1.6396	0.94946
ASD	ENSG00000104290	8	28341729	28441775	158	7	911332	-1.1201	0.86868
ASD	ENSG00000012232	8	28447986	28623116	275	23	911332	1.8447	0.03254
ASD	ENSG00000104299	8	28615178	28757759	219	22	911332	0.024173	0.49036
ASD	ENSG00000147421	8	28737911	28932281	201	20	911332	0.11386	0.45467
ASD	ENSG00000197892	8	28914796	29130641	366	31	911332	2.2336	0.012756
ASD	ENSG00000120875	8	29180581	29218185	90	12	911332	1.3203	0.093373
ASD	ENSG00000133872	8	29910528	29950723	87	10	911332	0.08492	0.46616
ASD	ENSG00000104660	8	29942914	30044724	214	18	911332	-0.41357	0.66041
ASD	ENSG00000177669	8	29979340	30012202	69	8	911332	-0.37651	0.64673
ASD	ENSG00000104671	8	30003813	30051156	74	7	911332	-0.35856	0.64004
ASD	ENSG00000157110	8	30231944	30439778	353	24	911332	-0.84693	0.80148
ASD	ENSG00000197265	8	30425835	30525768	197	19	911332	-0.53933	0.70517
ASD	ENSG00000253457	8	30486117	30513581	61	11	911332	-0.66705	0.74763
ASD	ENSG00000104687	8	30525583	30595443	177	18	911332	-0.37065	0.64455
ASD	ENSG00000104695	8	30621973	30681830	131	12	911332	0.34061	0.3667
ASD	ENSG00000133863	8	30679060	30758122	151	13	911332	0.25644	0.39881
ASD	ENSG00000172733	8	30843321	30901231	93	15	911332	0.63286	0.26341
ASD	ENSG00000165392	8	30881317	31041285	297	23	911332	0.15785	0.43729
ASD	ENSG00000157168	8	31486902	32632548	3176	133	911332	1.1203	0.1313
ASD	ENSG00000172728	8	33218342	33340940	304	17	911332	-1.3495	0.91141
ASD	ENSG00000129696	8	33320904	33381119	173	12	911332	-2.2284	0.98707
ASD	ENSG00000198042	8	33332268	33368778	95	8	911332	-2.0251	0.97857
ASD	ENSG00000133874	8	33395273	33434643	114	10	911332	-2.0462	0.97963
ASD	ENSG00000133878	8	33438856	33467624	56	8	911332	-0.70617	0.75996
ASD	ENSG00000156687	8	35082975	35664068	830	40	911332	0.56958	0.28448
ASD	ENSG00000215262	8	36631842	36803646	254	18	911332	-0.77231	0.78004
ASD	ENSG00000183779	8	37543269	37567537	8	4	911332	0.20601	0.41839
ASD	ENSG00000147475	8	37584117	37626619	18	9	911332	-0.7105	0.7613
ASD	ENSG00000147471	8	37610111	37647283	14	6	911332	-0.7894	0.78506
ASD	ENSG00000020181	8	37631709	37712414	96	21	911332	-1.1875	0.88249
ASD	ENSG00000104221	8	37690786	37717422	26	6	911332	-0.43245	0.66729
ASD	ENSG00000156675	8	37706136	37766985	42	13	911332	-1.0132	0.84452
ASD	ENSG00000169154	8	37781799	37807647	37	5	911332	-1.4812	0.93073
ASD	ENSG00000188778	8	37810516	37834483	26	4	911332	-1.6871	0.95421
ASD	ENSG00000187840	8	37877859	37927883	45	7	911332	-0.52538	0.70034
ASD	ENSG00000129691	8	37952760	38011594	38	15	911332	-0.21283	0.58427
ASD	ENSG00000147465	8	37991167	38018783	18	9	911332	0.72601	0.23392
ASD	ENSG00000175324	8	38010839	38044248	46	8	911332	1.9824	0.023716
ASD	ENSG00000156735	8	38024051	38080819	77	6	911332	1.9505	0.025558
ASD	ENSG00000085788	8	38072736	38143076	65	8	911332	1.6658	0.047872
ASD	ENSG00000147535	8	38110648	38136761	24	5	911332	1.6168	0.052964
ASD	ENSG00000147548	8	38117215	38249790	158	13	911332	1.349	0.088665
ASD	ENSG00000165046	8	38233725	38277045	46	5	911332	1.4919	0.067865
ASD	ENSG00000077782	8	38258656	38336352	115	20	911332	1.1857	0.11788
ASD	ENSG00000196166	8	38358352	38396180	106	13	911332	0.58792	0.27829
ASD	ENSG00000147526	8	38575704	38720546	250	28	911332	-0.26546	0.60467
ASD	ENSG00000169499	8	38748753	38841428	221	46	911332	1.6162	0.053023
ASD	ENSG00000169495	8	38821683	38856181	72	7	911332	2.7507	0.0029731
ASD	ENSG00000169490	8	38836327	38864343	62	7	911332	2.6232	0.0043558
ASD	ENSG00000168615	8	38844388	38972663	245	21	911332	1.7138	0.043281
ASD	ENSG00000197140	8	38954509	39152430	384	17	911332	-0.13396	0.55328
ASD	ENSG00000168619	8	39432008	39597583	281	21	911332	-1.1289	0.87053
ASD	ENSG00000104755	8	39591254	39705808	203	25	911332	-0.25788	0.60175
ASD	ENSG00000131203	8	39749794	39795963	121	16	911332	0.14665	0.4417
ASD	ENSG00000188676	8	39782133	39883910	450	33	911332	0.69405	0.24383
ASD	ENSG00000176907	8	40000989	40022821	50	10	911332	-0.66309	0.74636
ASD	ENSG00000165061	8	40378109	40765352	1094	77	911332	0.53236	0.29724
ASD	ENSG00000104332	8	41109481	41177016	136	18	911332	-1.0868	0.86143
ASD	ENSG00000147533	8	41337915	41378499	122	17	911332	-0.53385	0.70328
ASD	ENSG00000147536	8	41376725	41412565	118	18	911332	-0.10148	0.54041
ASD	ENSG00000158669	8	41424706	41492520	185	17	911332	1.0095	0.15637
ASD	ENSG00000165066	8	41492697	41518855	82	14	911332	-0.38413	0.64956
ASD	ENSG00000029534	8	41500739	41764280	709	66	911332	0.78889	0.21509
ASD	ENSG00000083168	8	41776997	41919508	165	14	911332	1.5434	0.061363
ASD	ENSG00000070718	8	42000464	42039191	60	7	911332	0.15564	0.43816
ASD	ENSG00000104368	8	42022236	42075242	73	11	911332	-0.45135	0.67413
ASD	ENSG00000104365	8	42118820	42199973	118	11	911332	-1.8954	0.97098
ASD	ENSG00000070501	8	42185972	42239326	93	9	911332	-1.6332	0.94879
ASD	ENSG00000104371	8	42221586	42244750	44	8	911332	-1.3106	0.90501
ASD	ENSG00000078668	8	42239142	42273415	40	7	911332	-1.0332	0.84925
ASD	ENSG00000168575	8	42263993	42407069	233	29	911332	-0.65552	0.74393
ASD	ENSG00000176209	8	42386298	42419603	81	9	911332	-0.30823	0.62105
ASD	ENSG00000147432	8	42542519	42602550	231	8	911332	0.24081	0.40485
ASD	ENSG00000147434	8	42597763	42661535	123	12	911332	-0.57368	0.71691
ASD	ENSG00000131931	8	42681817	42708468	32	5	911332	0.40394	0.34313
ASD	ENSG00000120925	8	42694780	42762433	81	8	911332	0.66563	0.25282
ASD	ENSG00000168172	8	42742075	42895682	262	9	911332	0.54908	0.29148
ASD	ENSG00000168522	8	42879337	42950931	94	9	911332	-0.03163	0.51262
ASD	ENSG00000185900	8	42938658	42988577	59	7	911332	0.12213	0.4514
ASD	ENSG00000165102	8	42985556	43067998	76	13	911332	-0.29689	0.61672
ASD	ENSG00000164808	8	48163167	48658868	323	22	911332	2.1551	0.015578
ASD	ENSG00000221869	8	48639471	48661648	6	3	911332	-1.5072	0.93413
ASD	ENSG00000253729	8	48675669	48882743	125	19	911332	0.57985	0.28101
ASD	ENSG00000104738	8	48862745	48900720	17	5	911332	-0.035753	0.51426
ASD	ENSG00000169139	8	48910960	48987268	39	8	911332	1.2973	0.097271
ASD	ENSG00000034239	8	49613348	49657870	65	14	911332	-0.55762	0.71145
ASD	ENSG00000019549	8	49820249	49844299	27	11	911332	-1.5237	0.9362
ASD	ENSG00000168333	8	49956870	49998649	77	11	911332	-0.25737	0.60155
ASD	ENSG00000147481	8	50812349	51716678	2277	53	911332	-1.0315	0.84884
ASD	ENSG00000147485	8	52222138	52732005	1456	54	911332	-0.20531	0.58133
ASD	ENSG00000168300	8	52720140	52821735	338	13	911332	0.39043	0.34811
ASD	ENSG00000147488	8	53013399	53383519	701	59	911332	2.2728	0.01152
ASD	ENSG00000196711	8	53436597	53488067	96	12	911332	1.9494	0.025626
ASD	ENSG00000023287	8	53525016	53668403	144	22	911332	0.80931	0.20917
ASD	ENSG00000183729	8	53840991	53863677	97	12	911332	-0.072256	0.5288
ASD	ENSG00000082556	8	54128284	54174257	186	16	911332	0.32247	0.37355
ASD	ENSG00000047249	8	54618117	54766118	148	10	911332	-0.95831	0.83105
ASD	ENSG00000147509	8	54754368	54881863	143	23	911332	-0.72433	0.76557
ASD	ENSG00000187735	8	54869112	54945089	119	8	911332	0.2662	0.39504
ASD	ENSG00000120992	8	54948938	55024577	123	9	911332	0.21038	0.41669
ASD	ENSG00000137547	8	55037770	55070461	48	3	911332	0.66355	0.25349
ASD	ENSG00000164736	8	55360495	55383448	49	9	911332	-0.31549	0.62381
ASD	ENSG00000104237	8	55518627	55553394	63	11	911332	-0.08235	0.53282
ASD	ENSG00000206579	8	56004949	56464613	1075	71	911332	-0.94248	0.82703
ASD	ENSG00000167904	8	56598983	56695966	224	22	911332	0.73471	0.23126
ASD	ENSG00000137574	8	56675701	56748007	178	12	911332	0.8337	0.20223
ASD	ENSG00000254087	8	56782372	56933940	447	34	911332	-1.1215	0.86896
ASD	ENSG00000008988	8	56969854	56997069	93	8	911332	-0.56933	0.71544
ASD	ENSG00000172680	8	57015501	57036541	54	8	911332	-0.50915	0.69467
ASD	ENSG00000181690	8	57063463	57133883	112	16	911332	2.0373	0.02081
ASD	ENSG00000170791	8	57114245	57141357	23	11	911332	1.1753	0.11994
ASD	ENSG00000170786	8	57202569	57243335	91	11	911332	1.2912	0.098321
ASD	ENSG00000181195	8	57339233	57369293	101	10	911332	0.013588	0.49458
ASD	ENSG00000104331	8	57860492	57916403	88	11	911332	1.7633	0.038927
ASD	ENSG00000169122	8	58897068	59126838	557	44	911332	-1.4736	0.92971
ASD	ENSG00000215114	8	59313823	59374060	147	18	911332	-1.4273	0.92325
ASD	ENSG00000167910	8	59392737	59422795	61	9	911332	-0.70394	0.75926
ASD	ENSG00000137575	8	59455483	59505419	79	4	911332	0.11781	0.45311
ASD	ENSG00000035681	8	59486063	59582403	184	19	911332	-0.12982	0.55165
ASD	ENSG00000198846	8	59707977	60041767	712	65	911332	0.91197	0.18089
ASD	ENSG00000178538	8	61089906	61203971	371	29	911332	-0.64889	0.74179
ASD	ENSG00000104388	8	61419416	61546186	239	12	911332	0.014602	0.49417
ASD	ENSG00000171316	8	61581337	61789465	342	18	911332	0.22674	0.41031
ASD	ENSG00000177182	8	61959717	62424204	1146	64	911332	-0.73889	0.77001
ASD	ENSG00000198363	8	62403116	62637155	489	39	911332	0.99061	0.16094
ASD	ENSG00000185942	8	63151150	63922211	2062	62	911332	-0.26251	0.60353
ASD	ENSG00000137563	8	63917638	63961730	148	14	911332	0.50503	0.30677
ASD	ENSG00000137561	8	63951112	64008612	157	18	911332	-0.67452	0.75001
ASD	ENSG00000185728	8	64071112	64135346	92	18	911332	0.25875	0.39791
ASD	ENSG00000180828	8	65482814	65506181	32	8	911332	0.32339	0.3732
ASD	ENSG00000172817	8	65490320	65721318	377	22	911332	1.0486	0.14717
ASD	ENSG00000104442	8	66504694	66556442	172	10	911332	0.36579	0.35726
ASD	ENSG00000066855	8	66546969	66693496	358	21	911332	0.83803	0.20101
ASD	ENSG00000205268	8	66619745	66764557	330	19	911332	0.72174	0.23523
ASD	ENSG00000147570	8	66923795	67022751	254	26	911332	0.22564	0.41074
ASD	ENSG00000147573	8	67029131	67097720	131	12	911332	-0.96957	0.83387
ASD	ENSG00000147571	8	67078620	67100960	48	7	911332	-1.2964	0.90258
ASD	ENSG00000179041	8	67331263	67352966	50	12	911332	-1.8611	0.96864
ASD	ENSG00000147576	8	67332420	67393836	162	18	911332	-1.7552	0.96039
ASD	ENSG00000169085	8	67362238	67440759	163	23	911332	-1.4737	0.92971
ASD	ENSG00000185697	8	67464410	67536482	80	6	911332	-0.9996	0.84125
ASD	ENSG00000175073	8	67530722	67589452	72	7	911332	-0.76712	0.7785
ASD	ENSG00000213865	8	67569850	67607799	43	7	911332	-1.6981	0.95525
ASD	ENSG00000104205	8	67614653	67784257	231	10	911332	0.040452	0.48387
ASD	ENSG00000178460	8	67772984	67844283	76	8	911332	0.68268	0.2474
ASD	ENSG00000261787	8	67848736	67884825	27	8	911332	0.54268	0.29367
ASD	ENSG00000178125	8	67866334	67978839	94	8	911332	-0.22762	0.59003
ASD	ENSG00000121022	8	67945314	68006018	71	7	911332	-0.63094	0.73596
ASD	ENSG00000104218	8	67964661	68118498	156	13	911332	-0.48333	0.68557
ASD	ENSG00000066777	8	68075747	68265912	192	21	911332	1.2797	0.10033
ASD	ENSG00000165078	8	68324360	68668620	714	58	911332	-0.44564	0.67207
ASD	ENSG00000046889	8	68854353	69159265	912	74	911332	-0.42625	0.66504
ASD	ENSG00000165084	8	69232957	69741257	1295	80	911332	-0.62769	0.7349
ASD	ENSG00000137573	8	70368859	70583150	492	81	911332	-0.80827	0.79053
ASD	ENSG00000137571	8	70569282	70757299	429	46	911332	-0.54662	0.70768
ASD	ENSG00000147596	8	70953886	70993928	100	16	911332	0.089029	0.46453
ASD	ENSG00000140396	8	71011997	71326040	419	20	911332	-1.1382	0.87248
ASD	ENSG00000067167	8	71475677	71530622	103	14	911332	0.26434	0.39576
ASD	ENSG00000147592	8	71537553	71591409	151	16	911332	0.83079	0.20304
ASD	ENSG00000221947	8	71571600	71712606	409	15	911332	0.90566	0.18256
ASD	ENSG00000104313	8	72099668	72284467	408	56	911332	0.83655	0.20142
ASD	ENSG00000178860	8	72743784	72766703	62	13	911332	-0.83556	0.7983
ASD	ENSG00000104321	8	72922152	72997852	277	22	911332	-1.7878	0.9631
ASD	ENSG00000182674	8	73439626	73860584	1076	67	911332	-0.94847	0.82856
ASD	ENSG00000147601	8	73911099	73970357	101	8	911332	-0.88867	0.81291
ASD	ENSG00000164764	8	73966775	74046323	219	25	911332	0.34463	0.36519
ASD	ENSG00000147604	8	74192506	74218024	64	9	911332	-0.52352	0.69969
ASD	ENSG00000121039	8	74196847	74247516	110	15	911332	-0.69001	0.75491
ASD	ENSG00000040341	8	74322604	74669943	929	44	911332	-0.26333	0.60385
ASD	ENSG00000104343	8	74682332	74801145	131	16	911332	-1.1339	0.87159
ASD	ENSG00000154582	8	74841404	74894522	133	17	911332	0.082811	0.467
ASD	ENSG00000175606	8	74874672	74905018	84	10	911332	-0.056328	0.52246
ASD	ENSG00000154589	8	74893587	74951322	142	17	911332	-0.49251	0.68882
ASD	ENSG00000104369	8	75136935	75243563	209	24	911332	-1.0177	0.8456
ASD	ENSG00000104381	8	75223365	75411107	380	30	911332	-0.89741	0.81525
ASD	ENSG00000137558	8	75726772	75777264	133	17	911332	0.63935	0.2613
ASD	ENSG00000121005	8	75886750	75956793	202	22	911332	-0.81586	0.79271
ASD	ENSG00000164749	8	76310149	76489078	591	37	911332	0.4371	0.33102
ASD	ENSG00000091656	8	77583454	77789521	347	33	911332	0.8001	0.21183
ASD	ENSG00000164751	8	77882494	77923280	88	13	911332	-0.43234	0.66725
ASD	ENSG00000171033	8	79418374	79527502	218	18	911332	-0.16789	0.56666
ASD	ENSG00000104427	8	79568282	79642000	160	13	911332	-0.1811	0.57186
ASD	ENSG00000104432	8	79577978	79727758	312	19	911332	-0.21724	0.58599
ASD	ENSG00000104435	8	80513049	80588410	215	29	911332	0.30894	0.37868
ASD	ENSG00000164683	8	80666245	80690098	40	12	911332	1.4433	0.074474
ASD	ENSG00000147586	8	80820952	80952524	143	15	911332	1.0015	0.1583
ASD	ENSG00000076554	8	80860571	81153467	684	36	911332	2.2802	0.011298
ASD	ENSG00000205189	8	81387854	81448500	130	19	911332	0.097501	0.46116
ASD	ENSG00000164684	8	81530686	81797016	324	17	911332	-0.96529	0.8328
ASD	ENSG00000076641	8	81870045	82034303	347	45	911332	-0.90249	0.8166
ASD	ENSG00000164687	8	82182598	82207012	20	4	911332	-1.3827	0.91662
ASD	ENSG00000147588	8	82342561	82369758	70	7	911332	-0.89965	0.81585
ASD	ENSG00000205186	8	82360576	82383814	69	8	911332	-0.69114	0.75526
ASD	ENSG00000170323	8	82380654	82405498	73	7	911332	-0.87577	0.80942
ASD	ENSG00000197416	8	82427216	82453613	55	11	911332	-1.4396	0.92501
ASD	ENSG00000133731	8	82560196	82608928	125	20	911332	0.45335	0.32515
ASD	ENSG00000253598	8	82595842	82618409	73	11	911332	0.25329	0.40002
ASD	ENSG00000104231	8	82603569	82655138	157	15	911332	0.17179	0.4318
ASD	ENSG00000164695	8	82634669	82681750	118	19	911332	0.65968	0.25473
ASD	ENSG00000104497	8	82701816	82765101	228	16	911332	2.4551	0.0070416
ASD	ENSG00000184672	8	85085022	85844079	1442	47	911332	0.74305	0.22873
ASD	ENSG00000133739	8	86009382	86068311	73	10	911332	-0.63286	0.73659
ASD	ENSG00000133740	8	86079460	86139387	65	6	911332	-0.43089	0.66673
ASD	ENSG00000176731	8	86116311	86142650	27	4	911332	-1.1371	0.87226
ASD	ENSG00000185015	8	86122816	86206302	98	8	911332	-0.90115	0.81625
ASD	ENSG00000133742	8	86229837	86301243	109	17	911332	-1.4059	0.92012
ASD	ENSG00000164879	8	86275665	86371269	138	16	911332	-1.0962	0.86351
ASD	ENSG00000104267	8	86366081	86403722	47	9	911332	-1.1896	0.8829
ASD	ENSG00000205176	8	86558695	86585726	1	1	911332	1.6934	0.045186
ASD	ENSG00000223524	8	86737543	86759570	1	1	911332	-0.14895	0.5592
ASD	ENSG00000255940	8	86746718	86768745	1	1	911332	-0.14895	0.5592
ASD	ENSG00000147614	8	86989552	87176457	457	27	911332	-0.68421	0.75308
ASD	ENSG00000147613	8	87050602	87110850	115	12	911332	-1.6592	0.95146
ASD	ENSG00000164893	8	87216281	87343375	321	23	911332	0.6656	0.25283
ASD	ENSG00000123124	8	87344967	87500649	419	22	911332	0.38548	0.34994
ASD	ENSG00000176623	8	87470486	87536586	185	15	911332	0.58218	0.28022
ASD	ENSG00000085719	8	87487059	87583726	249	25	911332	0.4105	0.34072
ASD	ENSG00000170289	8	87556205	87765903	535	49	911332	0.36295	0.35832
ASD	ENSG00000176571	8	87868670	88637447	1923	64	911332	-0.49571	0.68995
ASD	ENSG00000176566	8	88872973	88896296	26	10	911332	-0.042872	0.5171
ASD	ENSG00000156103	8	89034237	89350254	619	46	911332	-0.66111	0.74573
ASD	ENSG00000104312	8	90759975	90813291	127	12	911332	1.7332	0.041526
ASD	ENSG00000164823	8	90904087	90950116	80	12	911332	-1.0695	0.85758
ASD	ENSG00000104320	8	90935564	91025456	169	12	911332	-1.5116	0.93468
ASD	ENSG00000104325	8	91003633	91074320	145	14	911332	-1.4176	0.92185
ASD	ENSG00000104327	8	91060836	91117703	106	12	911332	0.035312	0.48592
ASD	ENSG00000180694	8	91624223	91813860	335	14	911332	-0.070369	0.52805
ASD	ENSG00000123119	8	91793778	91981636	322	12	911332	-0.44022	0.67011
ASD	ENSG00000253250	8	91960865	92007485	63	7	911332	-0.4327	0.66738
ASD	ENSG00000155099	8	91996024	92063292	110	14	911332	-0.62387	0.73364
ASD	ENSG00000155100	8	92072424	92109323	43	5	911332	0.33824	0.36759
ASD	ENSG00000214954	8	92104060	92241464	284	12	911332	-0.71638	0.76312
ASD	ENSG00000147606	8	92211722	92420378	389	32	911332	0.73513	0.23113
ASD	ENSG00000079102	8	92957203	93125514	189	9	911332	1.8023	0.035751
ASD	ENSG00000205133	8	93885758	94039901	259	26	911332	0.93605	0.17462
ASD	ENSG00000254318	8	94136324	94189079	115	19	911332	-0.33137	0.62982
ASD	ENSG00000188343	8	94700789	94753755	78	13	911332	1.9799	0.023859
ASD	ENSG00000183808	8	94731584	94763245	51	6	911332	2.1477	0.015869
ASD	ENSG00000164953	8	94757072	94841462	70	11	911332	2.7668	0.0028302
ASD	ENSG00000164951	8	94860035	94948294	176	14	911332	0.88327	0.18855
ASD	ENSG00000079112	8	95129399	95239531	283	28	911332	0.24295	0.40402
ASD	ENSG00000164949	8	95251481	95284578	90	10	911332	0.08321	0.46684
ASD	ENSG00000197275	8	95374188	95497337	380	20	911332	0.30514	0.38013
ASD	ENSG00000265817	8	95380605	95459180	216	19	911332	0.21794	0.41374
ASD	ENSG00000164944	8	95489921	95575757	301	16	911332	1.1482	0.12545
ASD	ENSG00000104413	8	95643302	95729694	262	17	911332	0.27381	0.39211
ASD	ENSG00000156162	8	95721931	95816064	257	19	911332	-0.089099	0.5355
ASD	ENSG00000164941	8	95815539	95903974	236	19	911332	-0.87538	0.80932
ASD	ENSG00000175305	8	95881998	95918906	90	16	911332	-0.92969	0.82374
ASD	ENSG00000156170	8	95897995	96138683	625	32	911332	-0.60754	0.72825
ASD	ENSG00000164938	8	95928200	95971639	110	12	911332	-1.2661	0.89725
ASD	ENSG00000175895	8	96136032	96178912	102	13	911332	-1.036	0.84991
ASD	ENSG00000156172	8	96247147	96291429	195	24	911332	-0.082059	0.5327
ASD	ENSG00000156466	8	97144562	97183020	56	10	911332	-2.0929	0.98182
ASD	ENSG00000156467	8	97228148	97257862	46	6	911332	-1.959	0.97494
ASD	ENSG00000156469	8	97241626	97283838	52	7	911332	-1.1399	0.87283
ASD	ENSG00000156471	8	97263943	97359223	176	21	911332	-1.8836	0.97019
ASD	ENSG00000169439	8	97495579	97634000	343	42	911332	0.073106	0.47086
ASD	ENSG00000104324	8	97647455	98171882	745	60	911332	-1.108	0.86607
ASD	ENSG00000180543	8	98275717	98300176	95	12	911332	-0.57998	0.71904
ASD	ENSG00000147649	8	98646407	98750998	177	17	911332	1.9136	0.027837
ASD	ENSG00000104341	8	98777285	98875241	415	15	911332	-0.054222	0.52162
ASD	ENSG00000132561	8	98871068	99058944	503	38	911332	1.2435	0.10685
ASD	ENSG00000156482	8	99027079	99068697	105	17	911332	0.92818	0.17666
ASD	ENSG00000177459	8	99066539	99115838	111	24	911332	-0.62171	0.73293
ASD	ENSG00000132541	8	99104572	99139469	116	17	911332	-0.42081	0.66305
ASD	ENSG00000104356	8	99119525	99182062	228	24	911332	-0.56563	0.71418
ASD	ENSG00000104361	8	99192061	99316621	258	31	911332	-1.4524	0.9268
ASD	ENSG00000104375	8	99403631	99965055	688	40	911332	-0.091726	0.53654
ASD	ENSG00000156486	8	99429250	99455076	38	10	911332	0.90821	0.18188
ASD	ENSG00000164920	8	99946631	99974332	25	11	911332	0.90825	0.18187
ASD	ENSG00000132549	8	100015494	100899808	1448	23	911332	0.97604	0.16452
ASD	ENSG00000164919	8	100875428	100916290	70	8	911332	0.47549	0.31722
ASD	ENSG00000132554	8	100963164	101153496	277	23	911332	0.74389	0.22847
ASD	ENSG00000156509	8	101135588	101168028	45	6	911332	1.3667	0.085856
ASD	ENSG00000147669	8	101152812	101176230	39	4	911332	1.4965	0.067258
ASD	ENSG00000104450	8	101160134	101281506	209	15	911332	1.1405	0.12704
ASD	ENSG00000034677	8	101259288	101358446	162	12	911332	0.94295	0.17285
ASD	ENSG00000186106	8	101511980	101582012	137	18	911332	-0.0143	0.5057
ASD	ENSG00000174226	8	101575116	101685643	358	31	911332	-0.038038	0.51517
ASD	ENSG00000070756	8	101688044	101745037	92	8	911332	0.77642	0.21875
ASD	ENSG00000164924	8	101918753	101975616	127	15	911332	1.6432	0.050166
ASD	ENSG00000120963	8	102180106	102228421	59	9	911332	-1.1914	0.88326
ASD	ENSG00000083307	8	102494660	102691954	480	44	911332	0.89978	0.18412
ASD	ENSG00000104490	8	102688771	103147135	1186	75	911332	1.4725	0.070438
ASD	ENSG00000048392	8	103206730	103261346	153	21	911332	-0.30093	0.61826
ASD	ENSG00000104517	8	103255240	103435069	416	29	911332	0.11532	0.4541
ASD	ENSG00000155087	8	103553800	103583245	141	23	911332	-0.97208	0.8345
ASD	ENSG00000155090	8	103651007	103678130	81	16	911332	-0.24171	0.5955
ASD	ENSG00000155096	8	103828585	103916092	211	17	911332	0.64068	0.26087
ASD	ENSG00000155097	8	104023291	104095279	180	24	911332	-0.38929	0.65147
ASD	ENSG00000236939	8	104135191	104163703	116	18	911332	1.3003	0.096741
ASD	ENSG00000164929	8	104142938	104252533	332	35	911332	1.356	0.087557
ASD	ENSG00000164930	8	104300661	104355094	157	15	911332	0.35445	0.3615
ASD	ENSG00000164932	8	104373743	104405225	99	12	911332	-1.2941	0.90219
ASD	ENSG00000164933	8	104400863	104437417	112	11	911332	-1.0588	0.85516
ASD	ENSG00000164934	8	104416942	104465681	117	10	911332	-0.82655	0.79575
ASD	ENSG00000176406	8	104502976	105278322	2189	31	911332	-1.1971	0.88437
ASD	ENSG00000147647	8	105332552	105489281	410	43	911332	-0.11986	0.5477
ASD	ENSG00000164935	8	105341315	105378917	109	19	911332	0.61647	0.26879
ASD	ENSG00000147650	8	105491459	105611252	178	17	911332	-0.066724	0.5266
ASD	ENSG00000169946	8	106320920	106826760	1016	79	911332	-0.73715	0.76948
ASD	ENSG00000164830	8	107272473	107774922	1195	57	911332	-0.8805	0.81071
ASD	ENSG00000174429	8	107761711	107792473	65	14	911332	-0.089443	0.53564
ASD	ENSG00000154188	8	108251721	108520283	771	49	911332	0.28303	0.38858
ASD	ENSG00000147655	8	108901544	109105913	459	40	911332	-1.5317	0.9372
ASD	ENSG00000104408	8	109203445	109457562	722	25	911332	0.15866	0.43697
ASD	ENSG00000104412	8	109445830	109509145	176	12	911332	0.87989	0.18946
ASD	ENSG00000164841	8	109609079	109809844	416	32	911332	-1.4729	0.92961
ASD	ENSG00000174417	8	110088850	110141813	132	16	911332	0.057041	0.47726
ASD	ENSG00000120526	8	110243148	110356614	241	16	911332	-0.3393	0.63281
ASD	ENSG00000120533	8	110336553	110368182	62	12	911332	-1.1908	0.88313
ASD	ENSG00000205038	8	110364706	110552559	421	17	911332	-0.7894	0.78506
ASD	ENSG00000147654	8	110541940	110588225	91	16	911332	-1.5145	0.93505
ASD	ENSG00000147642	8	110576207	110714020	277	18	911332	-0.87772	0.80995
ASD	ENSG00000164794	8	110965874	110998076	52	10	911332	0.097782	0.46105
ASD	ENSG00000164796	8	113225157	114459328	2653	68	911332	-1.1361	0.87204
ASD	ENSG00000104447	8	116410724	116831899	498	22	911332	0.23821	0.40586
ASD	ENSG00000147677	8	117644369	117789164	250	21	911332	1.2582	0.10416
ASD	ENSG00000147679	8	117768742	117871702	206	33	911332	0.6494	0.25804
ASD	ENSG00000164754	8	117848174	117897105	105	12	911332	0.39945	0.34478
ASD	ENSG00000205002	8	117940438	117966726	46	12	911332	-0.3045	0.61963
ASD	ENSG00000164756	8	117952512	118198953	417	29	911332	-0.9833	0.83727
ASD	ENSG00000164758	8	118522952	118562501	91	15	911332	0.16349	0.43507
ASD	ENSG00000182197	8	118796729	119134092	711	57	911332	1.7189	0.042812
ASD	ENSG00000177570	8	119191698	119644234	1085	76	911332	-0.7529	0.77424
ASD	ENSG00000164761	8	119925796	119974439	145	18	911332	-0.73002	0.76731
ASD	ENSG00000184374	8	119997691	120128821	563	24	911332	-0.60563	0.72762
ASD	ENSG00000147676	8	120167273	120267913	272	28	911332	-0.32673	0.62807
ASD	ENSG00000136999	8	120418546	120446593	115	6	911332	1.1209	0.13117
ASD	ENSG00000136960	8	120559326	120695693	285	27	911332	0.71028	0.23877
ASD	ENSG00000064313	8	120733015	120855103	269	17	911332	-0.86648	0.80689
ASD	ENSG00000136982	8	120836216	120878250	169	19	911332	0.92083	0.17857
ASD	ENSG00000155792	8	120875957	121073152	744	29	911332	0.37792	0.35274
ASD	ENSG00000187955	8	121062019	121394275	745	57	911332	1.9219	0.027307
ASD	ENSG00000172172	8	121383000	121467642	118	11	911332	-1.1882	0.88262
ASD	ENSG00000172167	8	121447640	121564373	249	15	911332	-1.2888	0.90126
ASD	ENSG00000172164	8	121537985	121835513	721	50	911332	-0.36859	0.64378
ASD	ENSG00000170961	8	122614356	122663630	120	18	911332	0.32468	0.37271
ASD	ENSG00000178764	8	123783633	123996750	490	83	911332	0.21818	0.41364
ASD	ENSG00000136986	8	124015404	124064663	129	18	911332	-0.011518	0.50459
ASD	ENSG00000156787	8	124044208	124174393	295	32	911332	0.047256	0.48115
ASD	ENSG00000147689	8	124181200	124232314	134	11	911332	1.047	0.14755
ASD	ENSG00000189376	8	124222196	124263638	15	9	911332	-1.5676	0.94152
ASD	ENSG00000165156	8	124250696	124297781	24	13	911332	-1.7818	0.96261
ASD	ENSG00000156802	8	124322090	124438590	152	24	911332	-0.40128	0.65589
ASD	ENSG00000156795	8	124418965	124489470	295	9	911332	-0.75361	0.77446
ASD	ENSG00000156804	8	124500129	124563446	168	35	911332	0.013134	0.49476
ASD	ENSG00000175946	8	124647767	124675190	108	17	911332	-0.45761	0.67638
ASD	ENSG00000104537	8	124683034	124759647	212	32	911332	0.44631	0.32769
ASD	ENSG00000176853	8	124770696	124837692	132	14	911332	0.78089	0.21743
ASD	ENSG00000214814	8	124854227	125142302	516	35	911332	0.67706	0.24918
ASD	ENSG00000164983	8	125314231	125394933	162	15	911332	0.188	0.42544
ASD	ENSG00000183665	8	125453048	125484391	72	10	911332	2.6915	0.003557
ASD	ENSG00000170881	8	125476979	125510155	65	12	911332	2.4218	0.0077214
ASD	ENSG00000147687	8	125490726	125561699	133	18	911332	1.607	0.054029
ASD	ENSG00000147684	8	125541344	125590751	177	22	911332	0.62356	0.26646
ASD	ENSG00000170873	8	125553031	125750730	635	76	911332	0.0865	0.46553
ASD	ENSG00000180938	8	125975540	126001631	67	4	911332	-0.51901	0.69812
ASD	ENSG00000104549	8	126000739	126044525	137	15	911332	-0.34559	0.63517
ASD	ENSG00000164961	8	126026502	126114082	287	12	911332	0.35669	0.36066
ASD	ENSG00000156831	8	126093921	126389362	603	43	911332	0.068029	0.47288
ASD	ENSG00000173334	8	126432563	126460647	36	9	911332	1.5802	0.057032
ASD	ENSG00000168672	8	127554687	127580638	41	10	911332	-0.44156	0.67059
ASD	ENSG00000212993	8	128416535	128442311	91	12	911332	-0.20485	0.58115
ASD	ENSG00000136997	8	128737680	128763674	53	18	911332	1.0116	0.15587
ASD	ENSG00000256655	8	128949126	128970591	42	10	911332	-0.083482	0.53327
ASD	ENSG00000147697	8	130750442	130809134	177	23	911332	-0.64332	0.73999
ASD	ENSG00000153310	8	130841839	131039375	358	33	911332	0.36202	0.35867
ASD	ENSG00000153317	8	131054353	131465906	1040	32	911332	0.46958	0.31933
ASD	ENSG00000155897	8	131782547	132064672	886	53	911332	0.59201	0.27692
ASD	ENSG00000132294	8	132906335	133035889	297	21	911332	0.40071	0.34432
ASD	ENSG00000253117	8	133026467	133081627	171	22	911332	-1.1946	0.88387
ASD	ENSG00000258417	8	133026467	133107902	235	34	911332	-1.3002	0.90323
ASD	ENSG00000132297	8	133063733	133133406	248	33	911332	0.019505	0.49222
ASD	ENSG00000184156	8	133123108	133503200	1152	94	911332	-0.12557	0.54996
ASD	ENSG00000129295	8	133574320	133697838	177	22	911332	-1.2052	0.88594
ASD	ENSG00000165071	8	133687253	133782958	286	16	911332	-1.019	0.8459
ASD	ENSG00000129292	8	133777618	133871052	145	11	911332	0.23575	0.40681
ASD	ENSG00000042832	8	133869203	134157147	834	46	911332	-0.60666	0.72796
ASD	ENSG00000155926	8	134038973	134125298	301	18	911332	0.099144	0.46051
ASD	ENSG00000104415	8	134193282	134252587	151	29	911332	0.10613	0.45774
ASD	ENSG00000104419	8	134239414	134324265	256	37	911332	0.063427	0.47471
ASD	ENSG00000008513	8	134457091	134594183	472	87	911332	-1.5375	0.93792
ASD	ENSG00000066827	8	135480031	135735292	745	46	911332	-0.77503	0.78084
ASD	ENSG00000131773	8	136459700	136678965	440	24	911332	1.0761	0.14094
ASD	ENSG00000147724	8	139132266	139519065	1051	97	911332	-1.2049	0.88588
ASD	ENSG00000169436	8	139590478	139936249	922	89	911332	-1.6427	0.94977
ASD	ENSG00000169427	8	140603081	140725299	313	42	911332	-0.72645	0.76622
ASD	ENSG00000167632	8	140732586	141478678	2042	155	911332	-0.17043	0.56766
ASD	ENSG00000250733	8	140933416	140956190	68	12	911332	0.077951	0.46893
ASD	ENSG00000104472	8	141511397	141537236	52	15	911332	1.5167	0.064676
ASD	ENSG00000123908	8	141531264	141655718	334	36	911332	3.4139	0.00032016
ASD	ENSG00000169398	8	141657999	142022315	528	12	911332	0.74379	0.2285
ASD	ENSG00000105339	8	142117377	142215907	196	35	911332	-1.488	0.93162
ASD	ENSG00000022567	8	142207265	142328404	390	43	911332	-0.08642	0.53443
ASD	ENSG00000204882	8	142356600	142387367	76	14	911332	0.54863	0.29163
ASD	ENSG00000184489	8	142392093	142451620	145	19	911332	-0.1783	0.57076
ASD	ENSG00000171045	8	143283441	143494601	777	34	911332	-0.99174	0.83934
ASD	ENSG00000181790	8	143520791	143636370	244	43	911332	-1.5712	0.94193
ASD	ENSG00000198576	8	143682405	143706833	72	9	911332	0.20844	0.41744
ASD	ENSG00000167653	8	143741726	143774142	99	9	911332	-0.3116	0.62233
ASD	ENSG00000160886	8	143771529	143796545	45	4	911332	-0.66019	0.74543
ASD	ENSG00000130193	8	143798621	143828345	60	7	911332	-1.2762	0.89906
ASD	ENSG00000126233	8	143812362	143833829	46	6	911332	-1.2585	0.89589
ASD	ENSG00000197353	8	143821568	143843952	49	7	911332	-1.0248	0.84727
ASD	ENSG00000180155	8	143835752	143869640	119	16	911332	-1.2539	0.89506
ASD	ENSG00000167656	8	143856296	143878008	103	10	911332	-1.0374	0.85022
ASD	ENSG00000104499	8	143905663	144007922	408	14	911332	-0.60797	0.7284
ASD	ENSG00000160882	8	143943772	143971262	108	8	911332	-0.26513	0.60454
ASD	ENSG00000179142	8	143981975	144009259	127	10	911332	-1.199	0.88474
ASD	ENSG00000160932	8	144089399	144115249	65	8	911332	-0.79009	0.78526
ASD	ENSG00000177335	8	144110626	144151359	121	8	911332	-0.87756	0.80991
ASD	ENSG00000176956	8	144229331	144252128	46	9	911332	1.6153	0.053123
ASD	ENSG00000182851	8	144285068	144309044	87	12	911332	-0.16025	0.56366
ASD	ENSG00000181638	8	144318991	144354875	100	7	911332	-0.1376	0.55472
ASD	ENSG00000264668	8	144319280	144368573	147	10	911332	-0.0017386	0.50069
ASD	ENSG00000250571	8	144339603	144369101	84	9	911332	0.13951	0.44452
ASD	ENSG00000185730	8	144361846	144390231	108	7	911332	-0.12538	0.54989
ASD	ENSG00000184428	8	144376554	144452149	250	18	911332	1.1087	0.13377
ASD	ENSG00000158106	8	144441057	144476390	91	13	911332	1.9983	0.022841
ASD	ENSG00000182759	8	144491352	144522576	127	20	911332	-0.90525	0.81733
ASD	ENSG00000014164	8	144509825	144633623	365	31	911332	0.09558	0.46193
ASD	ENSG00000104518	8	144625377	144655232	127	16	911332	-0.21026	0.58327
ASD	ENSG00000204839	8	144638357	144665141	114	17	911332	-0.024907	0.50994
ASD	ENSG00000147813	8	144646955	144670819	99	15	911332	1.0115	0.15589
ASD	ENSG00000104529	8	144651867	144691711	150	17	911332	1.1925	0.11653
ASD	ENSG00000179886	8	144670074	144692485	79	11	911332	0.9555	0.16966
ASD	ENSG00000104524	8	144676083	144701943	87	15	911332	0.54172	0.29401
ASD	ENSG00000104522	8	144684788	144710218	72	13	911332	0.44489	0.3282
ASD	ENSG00000183309	8	144708183	144745900	73	12	911332	1.0964	0.13646
ASD	ENSG00000181135	8	144756622	144806068	138	23	911332	-1.4069	0.92027
ASD	ENSG00000255181	8	144778864	144800279	46	11	911332	-2.5977	0.99531
ASD	ENSG00000181085	8	144788429	144814628	63	13	911332	-0.76027	0.77645
ASD	ENSG00000180921	8	144796103	144825971	71	11	911332	-0.039801	0.51587
ASD	ENSG00000180900	8	144863090	144907549	88	15	911332	-1.115	0.86758
ASD	ENSG00000179950	8	144888514	144922029	51	10	911332	-1.893	0.97082
ASD	ENSG00000185189	8	144905764	144934200	41	8	911332	-0.95369	0.82988
ASD	ENSG00000227184	8	144929497	144962632	48	13	911332	-0.51406	0.69639
ASD	ENSG00000178209	8	144979321	145060902	159	7	911332	0.0050167	0.498
ASD	ENSG00000178685	8	145041321	145096940	84	7	911332	0.087859	0.46499
ASD	ENSG00000178719	8	145054226	145077583	45	4	911332	0.17345	0.43115
ASD	ENSG00000186583	8	145076582	145111933	30	8	911332	0.40082	0.34428
ASD	ENSG00000178814	8	145096167	145128735	34	6	911332	0.46484	0.32102
ASD	ENSG00000178896	8	145123529	145145550	25	2	911332	0.30536	0.38005
ASD	ENSG00000197858	8	145127493	145151119	29	2	911332	0.3354	0.36866
ASD	ENSG00000179091	8	145139930	145162428	36	2	911332	0.40902	0.34126
ASD	ENSG00000179526	8	145143536	145173027	43	3	911332	0.26171	0.39677
ASD	ENSG00000179632	8	145149402	145172514	32	3	911332	0.26489	0.39555
ASD	ENSG00000179698	8	145152629	145183218	56	3	911332	0.10169	0.4595
ASD	ENSG00000235173	8	145182672	145205746	8	1	911332	0.3254	0.37244
ASD	ENSG00000179832	8	145192919	145326843	74	7	911332	0.47448	0.31758
ASD	ENSG00000170727	8	145476055	145525082	60	4	911332	1.1475	0.1256
ASD	ENSG00000188686	8	145480549	145502470	8	2	911332	-0.51262	0.69589
ASD	ENSG00000185122	8	145505280	145548385	77	6	911332	1.2356	0.10831
ASD	ENSG00000185000	8	145529954	145560573	34	6	911332	1.5171	0.064615
ASD	ENSG00000170616	8	145544228	145569943	30	7	911332	1.3523	0.088132
ASD	ENSG00000214597	8	145565878	145588574	39	7	911332	-0.01852	0.50739
ASD	ENSG00000185803	8	145567795	145594932	41	7	911332	-0.23218	0.5918
ASD	ENSG00000182325	8	145569091	145593036	36	6	911332	-0.16257	0.56457
