## Supplementary Tables for "A genome-wide pleiotropy study between atopic dermatitis and neuropsychiatric disorders" (part 3 of 3)

### Sheet: Table S8 (continued)
Table S8. MAGMA gene-level analyses results for each pairwise comparison.
ASD	ENSG00000173137	8	145586790	145628457	49	7	911332	-0.61577	0.73098
ASD	ENSG00000071894	8	145608444	145644753	47	7	911332	-1.0701	0.85771
ASD	ENSG00000147804	8	145625126	145652279	32	7	911332	-0.99822	0.84091
ASD	ENSG00000160948	8	145639000	145663931	52	3	911332	-1.155	0.87596
ASD	ENSG00000160949	8	145644165	145679827	67	3	911332	-1.3051	0.90407
ASD	ENSG00000187954	8	145664965	145701060	45	8	911332	0.1748	0.43062
ASD	ENSG00000167702	8	145681426	145709585	33	4	911332	0.83714	0.20126
ASD	ENSG00000160973	8	145688795	145711718	20	3	911332	0.76488	0.22217
ASD	ENSG00000160972	8	145693352	145737504	44	6	911332	0.99181	0.16065
ASD	ENSG00000167701	8	145718356	145742557	28	5	911332	1.1762	0.11976
ASD	ENSG00000167700	8	145724457	145746596	25	4	911332	0.80763	0.20965
ASD	ENSG00000160957	8	145726667	145753229	33	5	911332	0.77839	0.21817
ASD	ENSG00000160959	8	145733376	145760557	32	6	911332	0.72554	0.23406
ASD	ENSG00000254402	8	145737761	145762416	26	6	911332	0.44355	0.32868
ASD	ENSG00000213563	8	145741117	145764516	26	6	911332	0.28609	0.3874
ASD	ENSG00000147799	8	145744563	145921194	206	15	911332	0.28511	0.38778
ASD	ENSG00000198169	8	145936298	145991802	63	8	911332	-1.7973	0.96386
ASD	ENSG00000196378	8	145988499	146022730	84	8	911332	-2.2116	0.9865
ASD	ENSG00000161016	8	146005150	146027972	64	8	911332	-2.037	0.97917
ASD	ENSG00000197363	8	146014261	146046554	78	10	911332	-1.9254	0.97291
ASD	ENSG00000147789	8	146042849	146082894	97	6	911332	-0.31943	0.6253
ASD	ENSG00000170619	8	146056427	146089121	78	7	911332	0.016369	0.49347
ASD	ENSG00000196150	8	146066632	146137553	106	10	911332	0.27612	0.39123
ASD	ENSG00000170631	8	146145744	146186274	89	10	911332	-0.99212	0.83943
ASD	ENSG00000182307	8	146267764	146291416	50	3	911332	-0.55238	0.70966
ASD	ENSG00000170122	9	106237	128417	4	2	911332	-1.5736	0.94221
ASD	ENSG00000172785	9	111041	198979	64	10	911332	-0.20082	0.57958
ASD	ENSG00000183784	9	203108	225893	99	11	911332	-0.44176	0.67067
ASD	ENSG00000107099	9	204854	475259	1109	67	911332	-1.3771	0.91576
ASD	ENSG00000107104	9	460291	756105	1192	46	911332	-1.4068	0.92026
ASD	ENSG00000137090	9	831690	979090	586	53	911332	-1.368	0.91435
ASD	ENSG00000064218	9	966964	1001731	89	13	911332	-0.15229	0.56052
ASD	ENSG00000173253	9	1040354	1067552	93	23	911332	-0.29793	0.61712
ASD	ENSG00000080503	9	2005342	2203624	570	80	911332	-1.5464	0.93899
ASD	ENSG00000147852	9	2611834	2670053	166	29	911332	-0.19188	0.57608
ASD	ENSG00000168263	9	2707502	2740037	77	14	911332	-1.4429	0.92548
ASD	ENSG00000080608	9	2710469	2854241	318	41	911332	-1.5743	0.94229
ASD	ENSG00000080298	9	3208297	3536004	542	27	911332	-0.56364	0.7135
ASD	ENSG00000107249	9	3814127	4358392	1854	159	911332	-1.0512	0.85341
ASD	ENSG00000106688	9	4480444	4597469	290	37	911332	-0.79476	0.78662
ASD	ENSG00000106686	9	4543386	4676674	440	41	911332	-1.5248	0.93635
ASD	ENSG00000205808	9	4652298	4675256	93	9	911332	-0.54551	0.7073
ASD	ENSG00000106993	9	4669559	4718398	149	13	911332	-1.179	0.8808
ASD	ENSG00000147853	9	4701155	4752043	211	27	911332	-1.6105	0.94636
ASD	ENSG00000120158	9	4782869	4895917	355	33	911332	-0.35909	0.64024
ASD	ENSG00000096968	9	4975033	5138183	332	15	911332	-2.0134	0.97796
ASD	ENSG00000120210	9	5121979	5195668	157	5	911332	-2.6586	0.99608
ASD	ENSG00000120211	9	5221419	5245304	36	3	911332	-1.8575	0.96838
ASD	ENSG00000107014	9	5289868	5314969	38	6	911332	-0.0091861	0.50366
ASD	ENSG00000107018	9	5324969	5349873	61	9	911332	-0.42914	0.66609
ASD	ENSG00000107020	9	5347973	5447878	307	28	911332	-0.1677	0.56659
ASD	ENSG00000120217	9	5440503	5480566	117	20	911332	-0.94203	0.82691
ASD	ENSG00000197646	9	5500545	5581282	178	32	911332	-1.5683	0.94159
ASD	ENSG00000107036	9	5619025	5786557	378	24	911332	0.8888	0.18706
ASD	ENSG00000099219	9	5755076	5843117	175	14	911332	0.22469	0.41111
ASD	ENSG00000183354	9	5871596	6017901	269	18	911332	1.3191	0.09356
ASD	ENSG00000120215	9	5880802	5920606	71	11	911332	1.3866	0.082774
ASD	ENSG00000137040	9	6001043	6025618	36	6	911332	1.2786	0.10053
ASD	ENSG00000137033	9	6205805	6267983	156	21	911332	0.41877	0.33769
ASD	ENSG00000170777	9	6318349	6341900	38	6	911332	0.35188	0.36246
ASD	ENSG00000147854	9	6403151	6517054	251	20	911332	0.06014	0.47602
ASD	ENSG00000215066	9	6457618	6480375	58	7	911332	0.26117	0.39698
ASD	ENSG00000178445	9	6522464	6655650	433	50	911332	-0.37987	0.64798
ASD	ENSG00000107077	9	6710863	7185648	1892	99	911332	-0.79794	0.78755
ASD	ENSG00000137038	9	7786490	7898380	352	37	911332	-1.2459	0.8936
ASD	ENSG00000153707	9	8304246	10622723	8343	425	911332	-1.5066	0.93404
ASD	ENSG00000107165	9	12675439	12720290	120	11	911332	0.14047	0.44415
ASD	ENSG00000153714	9	12765020	12832130	164	30	911332	0.31157	0.37768
ASD	ENSG00000107186	9	13095703	13289589	229	27	911332	0.64066	0.26087
ASD	ENSG00000147862	9	14071842	14408982	531	77	911332	-0.31474	0.62352
ASD	ENSG00000175893	9	14601069	14703469	350	31	911332	-0.049281	0.51965
ASD	ENSG00000147869	9	14709722	14732715	85	19	911332	-0.057271	0.52284
ASD	ENSG00000164946	9	14724664	14920993	642	75	911332	-0.4796	0.68425
ASD	ENSG00000155158	9	15153620	15317358	478	56	911332	0.18795	0.42546
ASD	ENSG00000164975	9	15412702	15475951	142	16	911332	0.23691	0.40636
ASD	ENSG00000164985	9	15454064	15521017	139	15	911332	0.40368	0.34322
ASD	ENSG00000164989	9	15542895	16071661	1283	18	911332	-1.1218	0.86902
ASD	ENSG00000205549	9	16193933	16286311	305	47	911332	-1.2529	0.89488
ASD	ENSG00000173068	9	16399501	16880841	1249	78	911332	-0.94073	0.82658
ASD	ENSG00000044459	9	17124980	17513921	1140	33	911332	-0.70625	0.75998
ASD	ENSG00000107295	9	17569080	17807127	927	56	911332	-1.5859	0.94361
ASD	ENSG00000178031	9	18463892	18920948	1585	135	911332	-0.43304	0.66751
ASD	ENSG00000155875	9	18917656	19043251	549	26	911332	-0.27376	0.60787
ASD	ENSG00000155876	9	19039372	19061019	70	9	911332	-0.38114	0.64845
ASD	ENSG00000147874	9	19043141	19113117	260	15	911332	-0.14041	0.55583
ASD	ENSG00000147872	9	19098373	19159288	176	30	911332	0.3782	0.35264
ASD	ENSG00000137145	9	19220433	19384139	406	22	911332	-0.4009	0.65575
ASD	ENSG00000137154	9	19365713	19390252	35	7	911332	-0.24312	0.59604
ASD	ENSG00000177076	9	19398925	19462018	130	14	911332	-0.97266	0.83464
ASD	ENSG00000155886	9	19497450	19796926	716	61	911332	-1.3858	0.9171
ASD	ENSG00000171843	9	20331663	20632542	398	44	911332	0.34712	0.36425
ASD	ENSG00000188352	9	20648308	21005954	853	37	911332	-0.6402	0.73898
ASD	ENSG00000188921	9	20985306	21041635	154	18	911332	0.19563	0.42245
ASD	ENSG00000171855	9	21067104	21087943	50	12	911332	-1.3523	0.91186
ASD	ENSG00000177047	9	21130631	21152144	56	12	911332	-0.80979	0.79097
ASD	ENSG00000137080	9	21155636	21176659	51	7	911332	2.4822	0.0065284
ASD	ENSG00000236637	9	21176617	21197598	93	5	911332	0.64604	0.25913
ASD	ENSG00000214042	9	21191468	21212204	102	10	911332	1.3053	0.095889
ASD	ENSG00000186803	9	21196180	21217142	107	8	911332	1.1984	0.11538
ASD	ENSG00000147885	9	21206372	21227310	106	7	911332	0.89373	0.18573
ASD	ENSG00000234829	9	21217242	21238221	91	6	911332	0.20859	0.41738
ASD	ENSG00000228083	9	21229201	21249978	63	5	911332	0.18211	0.42775
ASD	ENSG00000147873	9	21294613	21315312	46	7	911332	0.89887	0.18436
ASD	ENSG00000198642	9	21319670	21345379	51	7	911332	0.70541	0.24028
ASD	ENSG00000120235	9	21339834	21361377	55	6	911332	0.61103	0.27059
ASD	ENSG00000233816	9	21357371	21378075	61	7	911332	0.56624	0.28562
ASD	ENSG00000188379	9	21374254	21395396	28	7	911332	1.1379	0.12758
ASD	ENSG00000120242	9	21399146	21420184	61	14	911332	0.80151	0.21142
ASD	ENSG00000197919	9	21430440	21451315	53	12	911332	-0.62203	0.73304
ASD	ENSG00000184995	9	21470841	21492312	51	8	911332	0.7168	0.23675
ASD	ENSG00000099810	9	21792542	21941646	265	24	911332	0.66712	0.25235
ASD	ENSG00000224854	9	21957137	21977738	20	6	911332	1.0799	0.14009
ASD	ENSG00000147889	9	21957751	22005300	51	11	911332	1.8137	0.034864
ASD	ENSG00000147883	9	21992902	22019362	40	7	911332	0.77666	0.21868
ASD	ENSG00000176399	9	22436840	22465739	81	11	911332	0.72063	0.23557
ASD	ENSG00000107105	9	23680102	23836335	367	40	911332	-0.030808	0.51229
ASD	ENSG00000205442	9	24532950	24555944	50	3	911332	-0.46216	0.67802
ASD	ENSG00000198680	9	25666396	25688856	72	10	911332	1.0368	0.14992
ASD	ENSG00000120159	9	26830683	26902802	165	20	911332	0.29484	0.38406
ASD	ENSG00000137055	9	26894081	26957461	192	18	911332	0.25102	0.4009
ASD	ENSG00000096872	9	26937037	27072928	298	22	911332	0.20464	0.41893
ASD	ENSG00000184434	9	26983134	27015691	70	15	911332	0.30891	0.3787
ASD	ENSG00000120156	9	27099139	27240173	699	64	911332	0.9868	0.16187
ASD	ENSG00000120160	9	27274656	27307137	111	15	911332	-0.64228	0.73965
ASD	ENSG00000120162	9	27315207	27539779	578	58	911332	-0.54381	0.70671
ASD	ENSG00000147896	9	27514312	27536496	72	9	911332	0.14015	0.44427
ASD	ENSG00000147894	9	27536544	27583864	169	22	911332	-0.55689	0.7112
ASD	ENSG00000174482	9	27938076	28680283	2288	161	911332	-1.1395	0.87276
ASD	ENSG00000122729	9	32374618	32464767	201	31	911332	-2.5952	0.99527
ASD	ENSG00000107201	9	32445300	32536322	203	20	911332	-0.65729	0.7445
ASD	ENSG00000197579	9	32530542	32562551	47	8	911332	0.19912	0.42108
ASD	ENSG00000165264	9	32542997	32583160	57	9	911332	0.48247	0.31474
ASD	ENSG00000241043	9	32556787	32578619	33	7	911332	0.51989	0.30157
ASD	ENSG00000122728	9	32619452	32645667	23	6	911332	-0.22632	0.58952
ASD	ENSG00000188133	9	32773497	32797397	60	8	911332	-0.3665	0.643
ASD	ENSG00000137074	9	32962604	33035166	275	8	911332	0.80626	0.21005
ASD	ENSG00000086061	9	33015209	33049905	131	10	911332	1.0543	0.14588
ASD	ENSG00000122692	9	33031762	33086665	165	18	911332	1.7057	0.044034
ASD	ENSG00000086062	9	33094080	33177354	282	24	911332	0.66158	0.25412
ASD	ENSG00000122711	9	33208363	33258565	147	13	911332	0.05776	0.47697
ASD	ENSG00000107262	9	33237818	33274761	54	4	911332	0.55739	0.28863
ASD	ENSG00000086065	9	33254940	33291977	35	4	911332	0.40551	0.34255
ASD	ENSG00000086102	9	33280509	33381155	113	17	911332	0.068353	0.47275
ASD	ENSG00000165269	9	33374765	33412643	75	16	911332	0.096865	0.46142
ASD	ENSG00000165272	9	33431152	33457609	82	17	911332	1.9603	0.024978
ASD	ENSG00000165271	9	33451439	33483928	81	14	911332	0.90706	0.18219
ASD	ENSG00000230453	9	33514392	33583007	180	27	911332	0.153	0.4392
ASD	ENSG00000010438	9	33740515	33809230	181	22	911332	0.18433	0.42688
ASD	ENSG00000107341	9	33807565	33930402	291	18	911332	-0.29793	0.61712
ASD	ENSG00000137073	9	33911691	34058947	388	18	911332	-0.070474	0.52809
ASD	ENSG00000198876	9	34076385	34137397	169	17	911332	-0.50919	0.69469
ASD	ENSG00000165006	9	34169003	34262521	176	15	911332	0.21439	0.41512
ASD	ENSG00000186638	9	34242379	34339198	185	17	911332	-0.022276	0.50889
ASD	ENSG00000164978	9	34319504	34353709	64	12	911332	0.49409	0.31062
ASD	ENSG00000164976	9	34356668	34386851	42	10	911332	0.56199	0.28706
ASD	ENSG00000164972	9	34369017	34407830	71	14	911332	0.31054	0.37807
ASD	ENSG00000164970	9	34388182	34468568	169	21	911332	-0.38366	0.64939
ASD	ENSG00000122735	9	34447412	34530982	124	18	911332	0.23964	0.4053
ASD	ENSG00000168913	9	34511038	34533039	25	9	911332	0.5	0.30854
ASD	ENSG00000122756	9	34541430	34600121	137	23	911332	0.49263	0.31114
ASD	ENSG00000164967	9	34600483	34622101	33	8	911332	0.69328	0.24407
ASD	ENSG00000137100	9	34603548	34630515	40	8	911332	0.54614	0.29249
ASD	ENSG00000205143	9	34611376	34638104	41	9	911332	0.55014	0.29111
ASD	ENSG00000147955	9	34624719	34647806	41	10	911332	0.98493	0.16233
ASD	ENSG00000213930	9	34628130	34661032	54	12	911332	1.0698	0.14235
ASD	ENSG00000258728	9	34636642	34667110	53	11	911332	1.0308	0.15133
ASD	ENSG00000137070	9	34640699	34671889	54	10	911332	0.96922	0.16622
ASD	ENSG00000213927	9	34651877	34674045	46	8	911332	0.74617	0.22778
ASD	ENSG00000172724	9	34679564	34701274	42	9	911332	0.20365	0.41931
ASD	ENSG00000137077	9	34699002	34720121	56	10	911332	0.63549	0.26256
ASD	ENSG00000205108	9	34713052	34739464	60	9	911332	0.61314	0.26989
ASD	ENSG00000122733	9	34947484	34992541	66	16	911332	0.050722	0.47977
ASD	ENSG00000137094	9	34979638	35008897	31	9	911332	-0.12586	0.55008
ASD	ENSG00000174038	9	35031092	35055988	39	7	911332	-0.32125	0.62599
ASD	ENSG00000269510	9	35032390	35052824	30	7	911332	-0.54577	0.70739
ASD	ENSG00000165280	9	35046061	35083246	63	10	911332	-0.40211	0.6562
ASD	ENSG00000221829	9	35063832	35090013	39	9	911332	-0.45605	0.67582
ASD	ENSG00000165282	9	35078685	35106591	45	9	911332	0.29532	0.38387
ASD	ENSG00000165283	9	35089888	35113154	36	8	911332	1.1576	0.12351
ASD	ENSG00000005238	9	35094109	35126338	60	13	911332	0.88328	0.18854
ASD	ENSG00000198722	9	35151999	35415335	351	23	911332	-0.85277	0.80311
ASD	ENSG00000198853	9	35480124	35571895	123	19	911332	1.0377	0.14971
ASD	ENSG00000215187	9	35551828	35573896	40	10	911332	1.5321	0.06275
ASD	ENSG00000107140	9	35595367	35620038	39	10	911332	-1.1628	0.87754
ASD	ENSG00000137101	9	35599530	35656807	137	24	911332	-0.86555	0.80663
ASD	ENSG00000137078	9	35639292	35660937	75	13	911332	0.05844	0.4767
ASD	ENSG00000159884	9	35648301	35671508	67	8	911332	0.089599	0.4643
ASD	ENSG00000137135	9	35648872	35685863	92	11	911332	0.15181	0.43967
ASD	ENSG00000107159	9	35663853	35691156	50	11	911332	-0.10501	0.54182
ASD	ENSG00000198467	9	35671989	35701017	58	14	911332	-0.30124	0.61839
ASD	ENSG00000137076	9	35686945	35742392	75	15	911332	-1.1237	0.86943
ASD	ENSG00000107175	9	35722332	35747001	25	9	911332	-1.3852	0.91701
ASD	ENSG00000070610	9	35726863	35759983	36	11	911332	-2.0809	0.98128
ASD	ENSG00000107185	9	35739203	35768572	32	9	911332	-1.9455	0.97414
ASD	ENSG00000215183	9	35742987	35766610	25	7	911332	-1.8753	0.96963
ASD	ENSG00000159899	9	35782151	35819729	57	7	911332	-1.6639	0.95193
ASD	ENSG00000137098	9	35798042	35822269	32	7	911332	-1.0997	0.86426
ASD	ENSG00000137133	9	35802957	35825351	27	7	911332	-0.94753	0.82832
ASD	ENSG00000137103	9	35804448	35864844	85	12	911332	-0.89976	0.81588
ASD	ENSG00000204930	9	35806388	35838744	44	8	911332	-0.69216	0.75558
ASD	ENSG00000168828	9	35859375	35880461	54	12	911332	-0.3331	0.63047
ASD	ENSG00000196196	9	35896189	35917138	51	14	911332	-1.4256	0.92301
ASD	ENSG00000122718	9	35947105	35968151	93	10	911332	-0.034198	0.51364
ASD	ENSG00000122707	9	36026430	36134448	259	22	911332	-0.74131	0.77075
ASD	ENSG00000122694	9	36126732	36173910	167	27	911332	-1.2112	0.8871
ASD	ENSG00000185972	9	36159389	36181329	73	8	911332	-0.59669	0.72464
ASD	ENSG00000122705	9	36180853	36314778	357	26	911332	0.40339	0.34333
ASD	ENSG00000159921	9	36204438	36287053	200	23	911332	0.54898	0.29151
ASD	ENSG00000137075	9	36326393	36497545	239	30	911332	0.21497	0.41489
ASD	ENSG00000165304	9	36562859	36687678	181	10	911332	0.97092	0.16579
ASD	ENSG00000196092	9	36823272	37044103	718	64	911332	-0.5489	0.70846
ASD	ENSG00000147905	9	37110536	37368146	290	16	911332	-0.39802	0.65469
ASD	ENSG00000137106	9	37412663	37446987	69	14	911332	0.8031	0.21096
ASD	ENSG00000168795	9	37428111	37475396	60	12	911332	1.4651	0.071448
ASD	ENSG00000137054	9	37475932	37513694	155	9	911332	0.52053	0.30135
ASD	ENSG00000147912	9	37500889	37598871	248	27	911332	0.46906	0.31951
ASD	ENSG00000175768	9	37572643	37602639	56	8	911332	0.4766	0.31683
ASD	ENSG00000070601	9	37640997	37756901	370	42	911332	-0.65939	0.74518
ASD	ENSG00000165275	9	37743804	37788969	101	11	911332	1.1503	0.125
ASD	ENSG00000107371	9	37756975	37811434	110	10	911332	1.349	0.088671
ASD	ENSG00000122741	9	37790499	37877663	212	7	911332	1.5068	0.065928
ASD	ENSG00000122696	9	37869400	37914350	69	11	911332	1.3999	0.080767
ASD	ENSG00000107338	9	37909131	38079210	383	19	911332	0.46886	0.31958
ASD	ENSG00000137124	9	38382661	38408658	111	31	911332	1.2013	0.11482
ASD	ENSG00000137142	9	38398991	38434444	160	21	911332	-1.2616	0.89646
ASD	ENSG00000273170	9	38530566	38587204	22	2	911332	0.46653	0.32042
ASD	ENSG00000180071	9	38530566	38630657	56	7	911332	0.43715	0.331
ASD	ENSG00000106714	9	39062764	39298312	104	4	911332	-0.3876	0.65084
ASD	ENSG00000196409	9	40750700	40846415	2	1	911332	-2.3804	0.99135
ASD	ENSG00000154330	9	70933224	71155977	373	31	911332	0.92455	0.1776
ASD	ENSG00000181778	9	71141496	71165783	36	9	911332	0.72499	0.23423
ASD	ENSG00000107242	9	71310575	71634092	858	48	911332	0.89973	0.18413
ASD	ENSG00000187866	9	71384964	71408609	65	13	911332	0.84187	0.19993
ASD	ENSG00000165059	9	71617469	71639039	67	15	911332	0.43292	0.33254
ASD	ENSG00000165060	9	71640175	71725094	304	18	911332	0.94934	0.17122
ASD	ENSG00000119139	9	71726209	71880124	527	41	911332	1.4378	0.075243
ASD	ENSG00000135063	9	71929488	72017371	281	28	911332	-1.1424	0.87336
ASD	ENSG00000107282	9	72032446	72297222	583	33	911332	0.683	0.2473
ASD	ENSG00000188647	9	72314438	72384875	123	14	911332	0.54744	0.29204
ASD	ENSG00000204711	9	72425709	72531148	273	25	911332	-0.73069	0.76751
ASD	ENSG00000165072	9	72648497	72851886	528	18	911332	0.083832	0.46659
ASD	ENSG00000198887	9	72863937	72979804	261	14	911332	-0.026715	0.51066
ASD	ENSG00000119138	9	72989503	73039540	90	19	911332	0.35953	0.3596
ASD	ENSG00000083067	9	73133979	74071820	2500	111	911332	0.043079	0.48282
ASD	ENSG00000135048	9	74288282	74441606	407	25	911332	-0.51868	0.69801
ASD	ENSG00000107362	9	74467368	74535847	52	9	911332	-0.59015	0.72246
ASD	ENSG00000155621	9	74516426	74610970	100	19	911332	-0.86227	0.80573
ASD	ENSG00000204669	9	74656292	74697733	105	16	911332	-0.41692	0.66163
ASD	ENSG00000119125	9	74719511	74882109	454	32	911332	-0.52854	0.70144
ASD	ENSG00000107372	9	74956341	74990163	73	6	911332	0.37903	0.35233
ASD	ENSG00000165091	9	75126717	75461267	882	29	911332	1.3273	0.092211
ASD	ENSG00000165092	9	75505578	75705358	321	28	911332	0.62361	0.26644
ASD	ENSG00000135046	9	75756673	75795309	97	20	911332	1.1307	0.12909
ASD	ENSG00000198963	9	77102281	77318093	424	40	911332	0.11914	0.45258
ASD	ENSG00000119121	9	77327411	77513010	299	35	911332	-1.0127	0.8444
ASD	ENSG00000135045	9	77551497	77577802	50	10	911332	-0.90477	0.81721
ASD	ENSG00000156017	9	77585936	77653339	127	17	911332	-1.2199	0.88875
ASD	ENSG00000106733	9	77665489	77713133	169	24	911332	-0.52927	0.70169
ASD	ENSG00000134996	9	77693459	77772181	249	35	911332	-0.81251	0.79175
ASD	ENSG00000099139	9	78495560	78987255	1600	181	911332	0.86334	0.19398
ASD	ENSG00000135002	9	78990433	79019433	89	14	911332	-0.17396	0.56905
ASD	ENSG00000187210	9	79024752	79132332	368	29	911332	-0.78311	0.78322
ASD	ENSG00000106772	9	79216292	79531003	825	68	911332	-0.9126	0.81927
ASD	ENSG00000204612	9	79624571	79645869	54	13	911332	0.076184	0.46964
ASD	ENSG00000197969	9	79782269	80046457	620	23	911332	0.73595	0.23088
ASD	ENSG00000156049	9	80027995	80273223	608	78	911332	-0.04066	0.51622
ASD	ENSG00000156052	9	80321003	80656374	466	21	911332	-0.52139	0.69895
ASD	ENSG00000148019	9	80840978	80904606	133	18	911332	-1.023	0.84685
ASD	ENSG00000135069	9	80902059	80955009	199	28	911332	-1.0015	0.84171
ASD	ENSG00000106829	9	82176688	82351658	284	23	911332	0.68531	0.24657
ASD	ENSG00000196781	9	84188598	84314220	340	62	911332	0.59308	0.27656
ASD	ENSG00000214929	9	84593687	84620171	34	9	911332	0.50797	0.30574
ASD	ENSG00000165105	9	85584500	85688092	141	11	911332	-0.39285	0.65279
ASD	ENSG00000172159	9	85847905	86163461	1126	79	911332	-0.016659	0.50665
ASD	ENSG00000148057	9	86227964	86269045	99	14	911332	1.2281	0.10971
ASD	ENSG00000135018	9	86264878	86333118	185	13	911332	0.96405	0.16751
ASD	ENSG00000165113	9	86344336	86454431	201	11	911332	0.27047	0.3934
ASD	ENSG00000165115	9	86441613	86546342	173	12	911332	0.22803	0.40981
ASD	ENSG00000165118	9	86543226	86581901	54	9	911332	0.3191	0.37483
ASD	ENSG00000165119	9	86572998	86605569	41	7	911332	0.8233	0.20517
ASD	ENSG00000178966	9	86585626	86628985	56	8	911332	0.78807	0.21533
ASD	ENSG00000197506	9	86880372	86965672	285	29	911332	-1.8196	0.96559
ASD	ENSG00000148053	9	87273466	87648505	884	61	911332	0.079784	0.4682
ASD	ENSG00000135049	9	88151455	88366944	567	16	911332	-0.53474	0.70359
ASD	ENSG00000135040	9	88546061	88647213	95	18	911332	-0.32807	0.62857
ASD	ENSG00000135052	9	88631061	88725088	255	17	911332	0.33027	0.3706
ASD	ENSG00000187753	9	88825180	88884572	111	17	911332	0.40795	0.34165
ASD	ENSG00000135070	9	88869461	88907676	70	7	911332	1.6832	0.046168
ASD	ENSG00000083223	9	88892648	88979369	136	11	911332	1.4502	0.0735
ASD	ENSG00000180447	9	89549279	89572104	50	11	911332	-0.47374	0.68216
ASD	ENSG00000204446	9	89753559	89784471	106	9	911332	0.090865	0.4638
ASD	ENSG00000196730	9	90102143	90333548	735	68	911332	-0.66835	0.74804
ASD	ENSG00000135047	9	90330434	90356308	78	9	911332	0.43242	0.33272
ASD	ENSG00000177992	9	90487741	90513814	76	15	911332	0.063169	0.47482
ASD	ENSG00000156345	9	90571356	90599668	48	10	911332	-0.51826	0.69786
ASD	ENSG00000106723	9	90993334	91103609	172	3	911332	1.2357	0.10828
ASD	ENSG00000130045	9	91140016	91209189	107	12	911332	0.51818	0.30217
ASD	ENSG00000186354	9	91595778	91621055	54	16	911332	0.47076	0.31891
ASD	ENSG00000213694	9	91596362	91629925	75	19	911332	1.0402	0.14913
ASD	ENSG00000148082	9	91618060	91803682	456	38	911332	1.008	0.15672
ASD	ENSG00000123975	9	91916113	91941618	49	13	911332	1.3759	0.084432
ASD	ENSG00000187742	9	91923421	91984557	115	15	911332	1.8094	0.035192
ASD	ENSG00000187764	9	91965702	92123045	457	44	911332	1.9809	0.023804
ASD	ENSG00000130222	9	92209928	92231470	52	8	911332	0.84405	0.19932
ASD	ENSG00000165023	9	93362114	93415386	172	28	911332	-0.16427	0.56524
ASD	ENSG00000165025	9	93554069	93670831	481	59	911332	-2.6593	0.99608
ASD	ENSG00000148090	9	93966097	94134195	355	19	911332	1.4257	0.076976
ASD	ENSG00000165030	9	94161327	94196144	92	19	911332	0.88574	0.18788
ASD	ENSG00000169071	9	94315373	94722444	1400	79	911332	-2.3736	0.99119
ASD	ENSG00000090054	9	94784281	94887666	323	21	911332	-1.0394	0.85068
ASD	ENSG00000196305	9	94962489	95066038	226	17	911332	-1.318	0.90624
ASD	ENSG00000198000	9	95049640	95097918	84	10	911332	-0.34941	0.63661
ASD	ENSG00000188312	9	95077766	95392815	688	22	911332	0.009996	0.49601
ASD	ENSG00000106809	9	95136249	95176978	79	10	911332	-1.7213	0.9574
ASD	ENSG00000127083	9	95166527	95196743	61	9	911332	0.16474	0.43457
ASD	ENSG00000106819	9	95208487	95254788	99	10	911332	0.35578	0.361
ASD	ENSG00000106823	9	95246365	95308937	146	14	911332	0.36481	0.35763
ASD	ENSG00000127080	9	95365466	95442547	190	18	911332	0.9474	0.17172
ASD	ENSG00000185963	9	95463645	95537094	151	13	911332	0.16999	0.43251
ASD	ENSG00000127081	9	95597874	95650304	134	18	911332	-1.0636	0.85624
ASD	ENSG00000127084	9	95699733	95808518	299	27	911332	-0.66414	0.7467
ASD	ENSG00000157303	9	95810989	95857420	137	16	911332	0.7998	0.21191
ASD	ENSG00000165233	9	95848500	95885565	116	19	911332	-0.72981	0.76725
ASD	ENSG00000131669	9	95873771	95906570	112	18	911332	-0.029701	0.51185
ASD	ENSG00000165238	9	95937198	96092854	409	32	911332	-0.70232	0.75876
ASD	ENSG00000204352	9	96070481	96118696	169	24	911332	-1.3139	0.90556
ASD	ENSG00000188938	9	96198776	96225874	83	15	911332	-0.86725	0.8071
ASD	ENSG00000048828	9	96204004	96338397	344	20	911332	-1.942	0.97393
ASD	ENSG00000197724	9	96328689	96451869	459	27	911332	-1.3655	0.91396
ASD	ENSG00000131668	9	96703905	96727654	54	7	911332	-0.82132	0.79427
ASD	ENSG00000158079	9	96783076	96882138	136	16	911332	-1.1444	0.87377
ASD	ENSG00000175787	9	97011593	97073736	214	24	911332	-0.82194	0.79444
ASD	ENSG00000130950	9	97067605	97100926	53	13	911332	-0.29582	0.61631
ASD	ENSG00000148110	9	97126833	97233324	253	13	911332	-0.70968	0.76105
ASD	ENSG00000130957	9	97311002	97366075	255	17	911332	-0.8531	0.8032
ASD	ENSG00000165140	9	97355415	97412531	215	20	911332	-0.49196	0.68863
ASD	ENSG00000148120	9	97478983	97859441	650	23	911332	-1.3699	0.91464
ASD	ENSG00000158169	9	97851336	98089991	212	21	911332	0.2251	0.41095
ASD	ENSG00000185920	9	98195262	98289339	194	18	911332	1.0873	0.13844
ASD	ENSG00000268926	9	98524605	98547013	68	14	911332	-0.62543	0.73415
ASD	ENSG00000182150	9	98627983	98786842	367	20	911332	-0.39408	0.65324
ASD	ENSG00000130948	9	98987588	99074434	228	29	911332	-0.23644	0.59345
ASD	ENSG00000130958	9	99072988	99155992	299	19	911332	0.68164	0.24773
ASD	ENSG00000165244	9	99138223	99190611	119	8	911332	0.50645	0.30627
ASD	ENSG00000130956	9	99202483	99263618	106	7	911332	1.7621	0.039029
ASD	ENSG00000081377	9	99242523	99392112	140	17	911332	2.2198	0.013218
ASD	ENSG00000158122	9	99391859	99427585	15	8	911332	2.1653	0.015182
ASD	ENSG00000081386	9	99508147	99550411	61	3	911332	-0.66738	0.74773
ASD	ENSG00000196597	9	99568754	99647905	73	11	911332	0.83693	0.20132
ASD	ENSG00000196312	9	99650348	99785862	63	14	911332	0.36321	0.35822
ASD	ENSG00000188152	9	99680592	99712535	10	4	911332	0.15796	0.43724
ASD	ENSG00000136943	9	99784940	99811925	32	4	911332	0.57241	0.28352
ASD	ENSG00000197816	9	99990765	100150806	391	16	911332	0.58868	0.27804
ASD	ENSG00000196116	9	100164232	100268407	187	16	911332	0.37669	0.3532
ASD	ENSG00000136842	9	100253462	100374030	256	38	911332	-0.20227	0.58015
ASD	ENSG00000136925	9	100352362	100405962	56	12	911332	-0.43697	0.66894
ASD	ENSG00000136937	9	100385908	100446030	47	12	911332	0.23907	0.40553
ASD	ENSG00000136936	9	100427191	100469639	41	9	911332	0.40134	0.34408
ASD	ENSG00000178919	9	100605536	100628986	83	7	911332	0.096211	0.46168
ASD	ENSG00000136932	9	100656771	100694852	83	9	911332	0.288	0.38668
ASD	ENSG00000136929	9	100679073	100717138	61	5	911332	-0.78252	0.78305
ASD	ENSG00000136938	9	100735643	100788225	73	12	911332	0.41672	0.33844
ASD	ENSG00000095380	9	100809021	100855357	93	12	911332	1.9637	0.024783
ASD	ENSG00000106785	9	100821557	100891494	111	18	911332	1.7396	0.040961
ASD	ENSG00000106789	9	100873257	100964922	274	39	911332	-0.011985	0.50478
ASD	ENSG00000095383	9	100951311	101027915	312	25	911332	-1.4669	0.9288
ASD	ENSG00000136928	9	101040391	101481479	1461	129	911332	-1.7548	0.96036
ASD	ENSG00000165138	9	101483611	101569247	152	15	911332	-0.20946	0.58295
ASD	ENSG00000119514	9	101559981	101622363	147	26	911332	-0.6945	0.75632
ASD	ENSG00000204291	9	101695461	101843069	349	34	911332	0.6276	0.26513
ASD	ENSG00000106799	9	101856320	101926474	118	11	911332	0.32386	0.37302
ASD	ENSG00000119523	9	101968708	101994238	41	4	911332	0.027514	0.48902
ASD	ENSG00000106803	9	101974346	102002897	58	4	911332	-0.040681	0.51622
ASD	ENSG00000119508	9	102574137	102639173	54	10	911332	1.2384	0.10778
ASD	ENSG00000136874	9	102658915	102742618	142	14	911332	0.16854	0.43308
ASD	ENSG00000023318	9	102731461	102871322	204	15	911332	-0.57966	0.71893
ASD	ENSG00000119509	9	102851538	103073282	418	15	911332	-1.2397	0.89246
ASD	ENSG00000136891	9	103054359	103125221	136	13	911332	-0.82572	0.79552
ASD	ENSG00000066697	9	103179438	103223511	104	8	911332	0.1965	0.42211
ASD	ENSG00000241697	9	103194560	103349918	327	18	911332	1.0749	0.14121
ASD	ENSG00000170681	9	103330361	103360188	92	13	911332	1.0449	0.14804
ASD	ENSG00000148123	9	103780991	104097417	868	59	911332	0.026087	0.48959
ASD	ENSG00000136881	9	104112699	104155801	124	7	911332	1.0393	0.14934
ASD	ENSG00000136897	9	104139915	104170896	63	12	911332	-0.22466	0.58888
ASD	ENSG00000136870	9	104151155	104182942	87	10	911332	0.042917	0.48288
ASD	ENSG00000136872	9	104172860	104208105	97	14	911332	-0.065873	0.52626
ASD	ENSG00000165152	9	104225453	104305819	226	31	911332	-0.57479	0.71728
ASD	ENSG00000155827	9	104286133	104335622	102	20	911332	-1.3138	0.90555
ASD	ENSG00000198785	9	104321635	104510862	613	26	911332	-0.47491	0.68257
ASD	ENSG00000188386	9	104343897	104367283	56	14	911332	-1.2582	0.89583
ASD	ENSG00000155833	9	105747593	105790770	153	14	911332	0.75564	0.22493
ASD	ENSG00000136824	9	106846541	106913698	132	11	911332	2.0578	0.019804
ASD	ENSG00000186881	9	107256455	107277547	66	9	911332	0.96679	0.16683
ASD	ENSG00000148136	9	107278534	107299490	67	10	911332	0.14547	0.44217
ASD	ENSG00000204246	9	107288030	107309137	55	10	911332	0.048523	0.48065
ASD	ENSG00000186943	9	107321449	107342411	43	6	911332	0.90926	0.18161
ASD	ENSG00000255800	9	107350650	107371788	109	6	911332	1.2784	0.10055
ASD	ENSG00000257019	9	107356924	107377951	123	7	911332	1.375	0.08457
ASD	ENSG00000136839	9	107369529	107390485	96	6	911332	1.6545	0.049012
ASD	ENSG00000179055	9	107446660	107467766	63	9	911332	0.5655	0.28587
ASD	ENSG00000136783	9	107499969	107532403	86	14	911332	2.0372	0.020817
ASD	ENSG00000165028	9	107516438	107549738	79	15	911332	2.3644	0.0090287
ASD	ENSG00000165029	9	107533283	107700518	594	79	911332	0.83135	0.20289
ASD	ENSG00000070214	9	107996903	108211452	447	30	911332	-1.7993	0.96401
ASD	ENSG00000106701	9	108200077	108324714	267	23	911332	-2.0358	0.97911
ASD	ENSG00000106692	9	108310411	108413399	196	29	911332	-1.905	0.97161
ASD	ENSG00000186051	9	108414738	108435367	56	11	911332	0.48282	0.31461
ASD	ENSG00000095209	9	108446825	108548893	260	8	911332	0.75094	0.22634
ASD	ENSG00000148143	9	109615378	109785915	238	37	911332	0.98097	0.1633
ASD	ENSG00000119318	9	110035418	110104475	201	17	911332	-0.69475	0.7564
ASD	ENSG00000136826	9	110237133	110262763	32	7	911332	-1.169	0.8788
ASD	ENSG00000148156	9	111606871	111629239	103	14	911332	1.5302	0.062987
ASD	ENSG00000187003	9	111614603	111636035	85	15	911332	1.2663	0.1027
ASD	ENSG00000070061	9	111619797	111706396	317	27	911332	1.1032	0.13497
ASD	ENSG00000119328	9	111686461	111723024	88	14	911332	1.3044	0.09605
ASD	ENSG00000119326	9	111694851	111785809	218	22	911332	1.0418	0.14874
ASD	ENSG00000106771	9	111767432	111892225	405	25	911332	0.094978	0.46217
ASD	ENSG00000260230	9	111882573	111939571	189	25	911332	0.31823	0.37516
ASD	ENSG00000095203	9	111924255	112093244	345	49	911332	0.33644	0.36827
ASD	ENSG00000070159	9	112127746	112270590	332	28	911332	1.1235	0.13062
ASD	ENSG00000243444	9	112393068	112723755	1125	75	911332	-1.8308	0.96644
ASD	ENSG00000241978	9	112532769	112944792	1163	110	911332	-1.4794	0.93048
ASD	ENSG00000188959	9	112942328	112980469	142	21	911332	0.37401	0.3542
ASD	ENSG00000136810	9	112996091	113028920	120	25	911332	-0.8811	0.81087
ASD	ENSG00000204193	9	113055801	113110127	195	38	911332	-0.84953	0.80221
ASD	ENSG00000165124	9	113117531	113352160	866	59	911332	-1.4023	0.91958
ASD	ENSG00000030304	9	113421051	113573859	396	44	911332	-1.1163	0.86785
ASD	ENSG00000198121	9	113625543	113810981	482	42	911332	0.014242	0.49432
ASD	ENSG00000171133	9	114079763	114100800	30	6	911332	-0.53601	0.70403
ASD	ENSG00000136813	9	114112972	114257025	318	19	911332	-0.44034	0.67016
ASD	ENSG00000173258	9	114277439	114350124	214	32	911332	0.27598	0.39128
ASD	ENSG00000106853	9	114302002	114372135	216	36	911332	-0.24279	0.59592
ASD	ENSG00000059769	9	114383632	114442508	201	25	911332	-1.1719	0.87937
ASD	ENSG00000242616	9	114413615	114442526	114	14	911332	-0.83473	0.79806
ASD	ENSG00000165181	9	114438453	114567288	343	15	911332	-1.2321	0.89104
ASD	ENSG00000148154	9	114649046	114707649	276	26	911332	-0.53186	0.70259
ASD	ENSG00000106868	9	114793065	114947688	361	37	911332	0.39867	0.34507
ASD	ENSG00000119314	9	114970715	115105947	307	9	911332	-0.77688	0.78138
ASD	ENSG00000119471	9	115132217	115244690	320	16	911332	0.20762	0.41776
ASD	ENSG00000230185	9	115186096	115259484	200	12	911332	0.8803	0.18935
ASD	ENSG00000165185	9	115239127	115441677	401	35	911332	0.39861	0.34509
ASD	ENSG00000148153	9	115436206	115490516	98	14	911332	-0.33163	0.62991
ASD	ENSG00000148158	9	115503118	115653951	383	17	911332	-0.68128	0.75215
ASD	ENSG00000119457	9	115631200	115663193	95	12	911332	-1.1399	0.87283
ASD	ENSG00000136866	9	115790660	115829039	71	13	911332	-0.37723	0.647
ASD	ENSG00000136867	9	115903222	115936417	129	21	911332	-2.5771	0.99502
ASD	ENSG00000119321	9	115913286	115993641	285	21	911332	-2.4307	0.99247
ASD	ENSG00000136868	9	115973808	116038674	176	20	911332	-0.53596	0.70401
ASD	ENSG00000176386	9	116008115	116047869	112	18	911332	-0.32809	0.62858
ASD	ENSG00000136875	9	116027623	116065185	96	12	911332	-0.05982	0.52385
ASD	ENSG00000165188	9	116049373	116075656	55	11	911332	-0.58652	0.72124
ASD	ENSG00000148225	9	116065502	116112578	142	15	911332	-1.5826	0.94324
ASD	ENSG00000119411	9	116101821	116143513	215	29	911332	-0.32022	0.6256
ASD	ENSG00000119431	9	116125699	116149279	111	26	911332	0.24475	0.40332
ASD	ENSG00000148218	9	116138597	116173613	102	26	911332	-0.44342	0.67127
ASD	ENSG00000148229	9	116159515	116182952	37	6	911332	1.0082	0.15667
ASD	ENSG00000157653	9	116162334	116201964	77	8	911332	1.427	0.076783
ASD	ENSG00000138835	9	116197011	116370018	380	12	911332	0.77987	0.21773
ASD	ENSG00000157657	9	116628562	116828871	493	46	911332	0.33016	0.37064
ASD	ENSG00000106927	9	116812407	116850752	128	18	911332	-2.2238	0.98692
ASD	ENSG00000136883	9	116838406	116871507	122	18	911332	-1.6372	0.94921
ASD	ENSG00000196739	9	116907840	117084791	577	87	911332	-1.879	0.96988
ASD	ENSG00000229314	9	117075336	117098755	56	14	911332	-1.3617	0.91335
ASD	ENSG00000228278	9	117082149	117105532	51	12	911332	-1.3079	0.90455
ASD	ENSG00000106948	9	117086436	117166685	144	21	911332	-0.051209	0.52042
ASD	ENSG00000095397	9	117154360	117277730	353	26	911332	-0.98903	0.83868
ASD	ENSG00000136888	9	117340026	117370653	100	16	911332	-0.16048	0.56375
ASD	ENSG00000157693	9	117363486	117418702	228	20	911332	0.25734	0.39846
ASD	ENSG00000181634	9	117536915	117578406	68	17	911332	0.5883	0.27817
ASD	ENSG00000106952	9	117646003	117702697	120	9	911332	0.1674	0.43353
ASD	ENSG00000041982	9	117772806	117890536	319	31	911332	-0.056901	0.52269
ASD	ENSG00000173077	9	117894097	118174923	853	52	911332	-0.30401	0.61944
ASD	ENSG00000182752	9	118906083	119174601	370	58	911332	0.32389	0.37301
ASD	ENSG00000148219	9	119177504	120187348	2725	150	911332	1.6998	0.044584
ASD	ENSG00000119401	9	119439581	119473579	67	11	911332	1.0916	0.13749
ASD	ENSG00000136869	9	120456610	120489149	80	15	911332	1.5286	0.063178
ASD	ENSG00000078725	9	121905736	122141745	451	46	911332	0.11753	0.45322
ASD	ENSG00000136861	9	123141147	123352448	248	26	911332	-0.29707	0.61679
ASD	ENSG00000106780	9	123353091	123486748	141	10	911332	0.52058	0.30133
ASD	ENSG00000119402	9	123504256	123565690	75	9	911332	1.76	0.039208
ASD	ENSG00000095261	9	123567774	123615262	70	8	911332	1.4728	0.070409
ASD	ENSG00000119403	9	123607977	123649606	79	12	911332	2.047	0.02033
ASD	ENSG00000056558	9	123654671	123701451	117	10	911332	1.6036	0.0544
ASD	ENSG00000106804	9	123704616	123822554	253	18	911332	0.14402	0.44274
ASD	ENSG00000119397	9	123827141	123949888	242	20	911332	-0.013753	0.50549
ASD	ENSG00000119396	9	123930415	123995292	122	19	911332	0.54373	0.29331
ASD	ENSG00000148180	9	123960072	124105121	261	19	911332	0.30435	0.38043
ASD	ENSG00000148175	9	124091355	124142531	100	16	911332	0.47674	0.31677
ASD	ENSG00000136848	9	124319336	124557809	456	72	911332	0.44988	0.3264
ASD	ENSG00000175764	9	124574207	124865885	851	46	911332	1.6351	0.051009
ASD	ENSG00000119421	9	124884745	124932098	154	18	911332	-1.3907	0.91784
ASD	ENSG00000185681	9	124912190	124972367	156	27	911332	-0.59574	0.72433
ASD	ENSG00000106852	9	124954856	125001905	73	22	911332	-0.098576	0.53926
ASD	ENSG00000119446	9	124989903	125037118	71	10	911332	-1.1649	0.87796
ASD	ENSG00000148187	9	125016882	125095743	41	7	911332	-1.8066	0.96459
ASD	ENSG00000095303	9	125122824	125167982	112	16	911332	0.38012	0.35193
ASD	ENSG00000136834	9	125229220	125250235	75	15	911332	0.43539	0.33164
ASD	ENSG00000197233	9	125263081	125284022	45	14	911332	0.32992	0.37073
ASD	ENSG00000239590	9	125271420	125292361	59	10	911332	0.23781	0.40602
ASD	ENSG00000171505	9	125278637	125299572	72	10	911332	-0.05065	0.5202
ASD	ENSG00000171501	9	125305391	125326493	131	12	911332	-1.2751	0.89887
ASD	ENSG00000171496	9	125319778	125340838	127	12	911332	-0.69385	0.75611
ASD	ENSG00000165202	9	125366948	125388026	86	14	911332	1.4329	0.07594
ASD	ENSG00000171484	9	125380858	125401852	72	13	911332	1.2417	0.10718
ASD	ENSG00000173679	9	125413845	125434927	37	10	911332	-0.65724	0.74449
ASD	ENSG00000171481	9	125427315	125448432	46	8	911332	0.5459	0.29257
ASD	ENSG00000136939	9	125476269	125497204	54	4	911332	0.71224	0.23816
ASD	ENSG00000171459	9	125502019	125523062	26	4	911332	-0.034493	0.51376
ASD	ENSG00000148215	9	125541150	125562237	54	6	911332	0.79009	0.21474
ASD	ENSG00000136940	9	125550668	125600910	83	14	911332	-0.56349	0.71345
ASD	ENSG00000165204	9	125552370	125573395	44	7	911332	-0.62205	0.73304
ASD	ENSG00000056586	9	125596835	125677620	125	15	911332	1.0471	0.14752
ASD	ENSG00000186130	9	125660335	125685609	40	9	911332	1.0154	0.15496
ASD	ENSG00000171448	9	125667845	125703779	56	11	911332	0.79113	0.21444
ASD	ENSG00000011454	9	125693112	125877145	272	16	911332	0.62928	0.26458
ASD	ENSG00000188394	9	125786806	125807975	20	4	911332	0.54399	0.29323
ASD	ENSG00000165209	9	125861779	126040855	189	23	911332	0.68097	0.24795
ASD	ENSG00000148204	9	126108449	126152603	110	19	911332	1.3667	0.08586
ASD	ENSG00000119522	9	126131933	126702431	1222	51	911332	0.37913	0.3523
ASD	ENSG00000106689	9	126753949	126805580	125	20	911332	-0.55	0.70884
ASD	ENSG00000119408	9	127009885	127125586	243	24	911332	-1.9811	0.97621
ASD	ENSG00000136930	9	127105745	127187723	108	13	911332	-0.80359	0.78918
ASD	ENSG00000180264	9	127203423	127249379	97	12	911332	-0.9373	0.8257
ASD	ENSG00000136931	9	127233516	127279709	57	6	911332	-1.3568	0.91257
ASD	ENSG00000148200	9	127269554	127543589	133	11	911332	0.30482	0.38025
ASD	ENSG00000185585	9	127529437	127587164	65	15	911332	-1.287	0.90096
ASD	ENSG00000136918	9	127605755	127630160	36	5	911332	0.51714	0.30253
ASD	ENSG00000136942	9	127610159	127634260	32	5	911332	0.70033	0.24186
ASD	ENSG00000136950	9	127614409	127650003	47	7	911332	0.8505	0.19752
ASD	ENSG00000136935	9	127630646	127720771	102	11	911332	0.86255	0.19419
ASD	ENSG00000173611	9	127694887	127915785	348	18	911332	0.57214	0.28361
ASD	ENSG00000119414	9	127898852	127962218	132	10	911332	-0.31025	0.62181
ASD	ENSG00000136933	9	127952821	128006437	110	12	911332	-0.55333	0.70998
ASD	ENSG00000044574	9	127987132	128013609	36	7	911332	-0.81004	0.79104
ASD	ENSG00000165219	9	128014073	128139486	156	9	911332	-0.81835	0.79342
ASD	ENSG00000119487	9	128189672	128479513	450	24	911332	0.23779	0.40602
ASD	ENSG00000167081	9	128499624	128739656	271	16	911332	0.58086	0.28067
ASD	ENSG00000196814	9	129079128	129279320	490	37	911332	0.43874	0.33043
ASD	ENSG00000136944	9	129366722	129473311	304	35	911332	-0.60112	0.72612
ASD	ENSG00000169155	9	129557285	129610489	53	12	911332	0.2045	0.41898
ASD	ENSG00000177125	9	129612944	129658157	80	17	911332	-0.36898	0.64393
ASD	ENSG00000136828	9	129667053	129995445	503	18	911332	-0.2314	0.5915
ASD	ENSG00000136859	9	129839611	129895162	68	11	911332	0.043051	0.48283
ASD	ENSG00000136895	9	129976544	130165939	269	22	911332	0.55065	0.29094
ASD	ENSG00000136856	9	130149421	130180703	55	6	911332	0.43131	0.33312
ASD	ENSG00000196152	9	130176661	130217651	81	5	911332	-0.61063	0.72928
ASD	ENSG00000197958	9	130199953	130223684	57	4	911332	-0.61833	0.73182
ASD	ENSG00000148356	9	130203765	130275780	154	12	911332	-0.43392	0.66783
ASD	ENSG00000136830	9	130257618	130351268	237	30	911332	0.13454	0.44649
ASD	ENSG00000136854	9	130364544	130467460	91	15	911332	-0.63707	0.73796
ASD	ENSG00000187024	9	130445257	130497152	61	9	911332	-1.0032	0.84212
ASD	ENSG00000160401	9	130459268	130488281	23	5	911332	-0.89402	0.81434
ASD	ENSG00000167094	9	130468345	130503879	63	9	911332	-0.90276	0.81667
ASD	ENSG00000160404	9	130483803	130507604	56	9	911332	-0.30835	0.62109
ASD	ENSG00000095370	9	130490596	130551020	124	17	911332	0.58523	0.2792
ASD	ENSG00000136807	9	130537958	130563066	55	6	911332	-0.25952	0.60238
ASD	ENSG00000136877	9	130546876	130586606	82	9	911332	-0.039914	0.51592
ASD	ENSG00000106991	9	130567291	130627035	111	23	911332	-0.34219	0.6339
ASD	ENSG00000106992	9	130618759	130650022	71	19	911332	-0.8157	0.79266
ASD	ENSG00000160408	9	130637600	130677687	73	16	911332	-2.064	0.98049
ASD	ENSG00000136840	9	130660165	130689317	45	12	911332	-1.6138	0.94671
ASD	ENSG00000167103	9	130673158	130703076	40	6	911332	-1.1992	0.88478
ASD	ENSG00000136908	9	130687378	130710763	33	4	911332	-1.1926	0.88349
ASD	ENSG00000167106	9	130692858	130752792	117	9	911332	-1.1553	0.87602
ASD	ENSG00000171169	9	130813512	130840485	33	2	911332	-0.25289	0.59982
ASD	ENSG00000148339	9	130820480	130881524	125	3	911332	-0.66292	0.74631
ASD	ENSG00000148334	9	130872972	130900741	22	3	911332	-0.29984	0.61785
ASD	ENSG00000148346	9	130901350	130925734	27	5	911332	1.734	0.041455
ASD	ENSG00000171159	9	130912539	130936207	30	6	911332	2.0824	0.018654
ASD	ENSG00000148337	9	130918343	130976662	108	11	911332	1.8822	0.029906
ASD	ENSG00000106976	9	130955658	131027527	131	20	911332	2.4262	0.0076286
ASD	ENSG00000167110	9	131008108	131048274	52	7	911332	3.3681	0.00037846
ASD	ENSG00000175854	9	131027658	131061269	61	8	911332	1.8096	0.035179
ASD	ENSG00000167112	9	131061382	131095021	56	9	911332	0.086012	0.46573
ASD	ENSG00000167113	9	131074815	131106351	44	8	911332	0.047466	0.48107
ASD	ENSG00000167114	9	131092925	131133749	69	11	911332	-0.058543	0.52334
ASD	ENSG00000167118	9	131123598	131163015	60	10	911332	0.1106	0.45597
ASD	ENSG00000167123	9	131164030	131209626	91	6	911332	-0.48241	0.68524
ASD	ENSG00000136811	9	131207465	131273571	83	5	911332	-0.35222	0.63766
ASD	ENSG00000119392	9	131256979	131314567	71	7	911332	-0.24276	0.5959
ASD	ENSG00000197694	9	131304866	131405941	97	8	911332	-0.81762	0.79321
ASD	ENSG00000119333	9	131385940	131429066	69	6	911332	-0.75619	0.77523
ASD	ENSG00000119335	9	131435703	131468679	19	8	911332	0.58597	0.27895
ASD	ENSG00000160447	9	131454802	131493197	27	12	911332	-0.051889	0.52069
ASD	ENSG00000160446	9	131473148	131496406	20	7	911332	-0.60593	0.72772
ASD	ENSG00000160445	9	131482065	131544693	59	10	911332	-0.56908	0.71535
ASD	ENSG00000107021	9	131539483	131582711	115	10	911332	0.7261	0.23389
ASD	ENSG00000167136	9	131570753	131594956	73	7	911332	0.58427	0.27952
ASD	ENSG00000198917	9	131571930	131602100	79	8	911332	0.53713	0.29559
ASD	ENSG00000171097	9	131585221	131654773	123	9	911332	0.44129	0.3295
ASD	ENSG00000136802	9	131634391	131690318	96	12	911332	0.51888	0.30192
ASD	ENSG00000175287	9	131673174	131714320	60	6	911332	0.5734	0.28319
ASD	ENSG00000175283	9	131697809	131719898	26	3	911332	0.7523	0.22594
ASD	ENSG00000095319	9	131699978	131779375	78	7	911332	0.29298	0.38477
ASD	ENSG00000148341	9	131759315	131800582	72	12	911332	0.2712	0.39312
ASD	ENSG00000148343	9	131788900	131844361	66	14	911332	1.3322	0.091396
ASD	ENSG00000167130	9	131833379	131862717	33	4	911332	3.0178	0.001273
ASD	ENSG00000095321	9	131847089	131883468	54	3	911332	3.1506	0.00081467
ASD	ENSG00000119383	9	131863229	131921225	108	3	911332	3.2412	0.00059512
ASD	ENSG00000188483	9	131927835	131950540	27	4	911332	2.519	0.005884
ASD	ENSG00000148335	9	132361163	132408209	137	19	911332	-0.68033	0.75185
ASD	ENSG00000179058	9	132364504	132393055	90	14	911332	-0.70274	0.75889
ASD	ENSG00000148331	9	132389171	132414444	62	14	911332	-0.76157	0.77684
ASD	ENSG00000167157	9	132417920	132494875	234	33	911332	0.36242	0.35852
ASD	ENSG00000148344	9	132490610	132525326	131	20	911332	0.18716	0.42577
ASD	ENSG00000136816	9	132555432	132583560	78	8	911332	0.77657	0.21871
ASD	ENSG00000136827	9	132565223	132596413	96	7	911332	0.74827	0.22715
ASD	ENSG00000136819	9	132579569	132608142	123	8	911332	0.55531	0.28934
ASD	ENSG00000136878	9	132586977	132654107	421	16	911332	-0.28955	0.61392
ASD	ENSG00000187239	9	132639466	132815473	566	28	911332	-0.60054	0.72593
ASD	ENSG00000148358	9	132805705	132912448	335	26	911332	2.0709	0.019183
ASD	ENSG00000107130	9	132924857	133009583	261	33	911332	1.1591	0.1232
ASD	ENSG00000148357	9	133036882	133319510	430	68	911332	0.80694	0.20985
ASD	ENSG00000130707	9	133310316	133386661	193	36	911332	-1.2296	0.89058
ASD	ENSG00000107164	9	133444352	133523739	166	23	911332	-0.58951	0.72224
ASD	ENSG00000130711	9	133529981	133568368	97	13	911332	0.48977	0.31215
ASD	ENSG00000130713	9	133559108	133590248	64	6	911332	0.66668	0.25249
ASD	ENSG00000097007	9	133579333	133773062	471	36	911332	0.63327	0.26328
ASD	ENSG00000188710	9	133758815	133779225	71	15	911332	0.42214	0.33646
ASD	ENSG00000130720	9	133767825	133824673	182	24	911332	-0.12726	0.55063
ASD	ENSG00000050555	9	133874469	133979860	259	27	911332	-1.9443	0.97407
ASD	ENSG00000126878	9	133961863	134008539	113	19	911332	-1.5856	0.94359
ASD	ENSG00000126883	9	133990948	134120057	218	16	911332	0.59624	0.27551
ASD	ENSG00000126882	9	134123463	134161934	51	7	911332	-0.44054	0.67023
ASD	ENSG00000160539	9	134155081	134194649	92	8	911332	-0.23313	0.59217
ASD	ENSG00000130723	9	134259480	134385584	249	19	911332	-0.70554	0.75976
ASD	ENSG00000130714	9	134368289	134409193	119	9	911332	-0.28966	0.61396
ASD	ENSG00000130717	9	134389188	134416655	80	13	911332	-0.30611	0.62024
ASD	ENSG00000107263	9	134442157	134625461	431	27	911332	-0.17146	0.56807
ASD	ENSG00000160563	9	134725494	134965295	324	25	911332	-0.32818	0.62861
ASD	ENSG00000196358	9	135027334	135129921	168	22	911332	-0.50316	0.69257
ASD	ENSG00000107290	9	135126743	135240372	372	16	911332	-1.0924	0.86268
ASD	ENSG00000125482	9	135241008	135292209	87	13	911332	0.7562	0.22476
ASD	ENSG00000188523	9	135275430	135458704	468	67	911332	0.070736	0.4718
ASD	ENSG00000125492	9	135447572	135475653	44	13	911332	-0.57789	0.71833
ASD	ENSG00000125485	9	135458384	135555788	187	23	911332	0.38653	0.34955
ASD	ENSG00000125484	9	135535422	135580342	123	11	911332	1.1349	0.12821
ASD	ENSG00000165695	9	135590965	135764164	414	33	911332	0.65182	0.25726
ASD	ENSG00000165698	9	135743414	135775588	70	13	911332	1.0119	0.1558
ASD	ENSG00000165699	9	135756735	135830020	154	17	911332	0.43921	0.33025
ASD	ENSG00000165702	9	135810932	135877083	220	47	911332	0.5897	0.2777
ASD	ENSG00000148308	9	135896076	135943890	97	12	911332	0.1433	0.44303
ASD	ENSG00000170835	9	135927365	135957248	46	10	911332	0.44763	0.32721
ASD	ENSG00000160271	9	135963107	136049301	227	34	911332	1.4901	0.068093
ASD	ENSG00000148288	9	136018340	136049332	84	22	911332	0.99451	0.15999
ASD	ENSG00000171102	9	136070664	136094630	84	11	911332	0.17966	0.42871
ASD	ENSG00000148296	9	136187552	136213235	72	11	911332	0.47631	0.31693
ASD	ENSG00000148297	9	136195160	136224986	71	10	911332	-0.45488	0.6754
ASD	ENSG00000148303	9	136205069	136228281	53	8	911332	-0.56848	0.71514
ASD	ENSG00000148290	9	136208610	136233552	48	7	911332	-0.54417	0.70684
ASD	ENSG00000148291	9	136213428	136238045	50	6	911332	-0.66438	0.74678
ASD	ENSG00000148248	9	136218325	136252970	66	9	911332	-0.53083	0.70223
ASD	ENSG00000198870	9	136233117	136281220	158	8	911332	-0.30792	0.62093
ASD	ENSG00000148300	9	136261186	136293164	137	8	911332	0.071889	0.47135
ASD	ENSG00000160323	9	136269478	136334508	212	20	911332	0.73082	0.23245
ASD	ENSG00000160325	9	136315089	136345970	72	14	911332	-0.62765	0.73488
ASD	ENSG00000160326	9	136326217	136354259	72	19	911332	-1.0887	0.86186
ASD	ENSG00000187616	9	136369708	136403734	75	16	911332	-1.06	0.85544
ASD	ENSG00000197859	9	136387286	136450641	119	15	911332	0.045465	0.48187
ASD	ENSG00000196990	9	136434079	136461319	56	11	911332	-0.31761	0.62461
ASD	ENSG00000123454	9	136491482	136534466	149	30	911332	1.2096	0.11321
ASD	ENSG00000123453	9	136518682	136615077	267	29	911332	0.65822	0.2552
ASD	ENSG00000160293	9	136617016	136867726	896	72	911332	-0.53846	0.70487
ASD	ENSG00000169925	9	136885427	136943657	190	15	911332	-1.6923	0.9547
ASD	ENSG00000196363	9	136990487	137035093	242	17	911332	0.34747	0.36412
ASD	ENSG00000186350	9	137198944	137342431	324	23	911332	0.30345	0.38077
ASD	ENSG00000130635	9	137523620	137746686	802	66	911332	-1.3065	0.90431
ASD	ENSG00000160339	9	137762654	137789924	127	19	911332	0.7258	0.23398
ASD	ENSG00000085265	9	137791431	137819809	81	12	911332	-1.0209	0.84634
ASD	ENSG00000130558	9	137957268	138023025	301	41	911332	-0.1486	0.55907
ASD	ENSG00000178243	9	138225095	138248408	59	8	911332	0.46298	0.32169
ASD	ENSG00000196422	9	138360925	138390739	45	7	911332	-0.46882	0.6804
ASD	ENSG00000160345	9	138377027	138403580	32	4	911332	0.31911	0.37482
ASD	ENSG00000122140	9	138381830	138406519	41	4	911332	0.12193	0.45148
ASD	ENSG00000160349	9	138403284	138428378	48	5	911332	-1.1854	0.88207
ASD	ENSG00000122136	9	138427985	138451815	74	10	911332	0.30462	0.38033
ASD	ENSG00000122133	9	138443602	138468801	59	10	911332	-0.35053	0.63703
ASD	ENSG00000204007	9	138505502	138541386	146	26	911332	0.082438	0.46715
ASD	ENSG00000148386	9	138545168	138568268	92	16	911332	-1.1481	0.87453
ASD	ENSG00000165643	9	138575253	138601374	103	14	911332	-1.3406	0.90998
ASD	ENSG00000107147	9	138584031	138694992	353	35	911332	0.82363	0.20507
ASD	ENSG00000130559	9	138690333	138809074	151	15	911332	-0.16202	0.56435
ASD	ENSG00000130560	9	138814815	138863226	155	15	911332	-0.23126	0.59144
ASD	ENSG00000148411	9	138888383	138997131	267	32	911332	-0.70248	0.75881
ASD	ENSG00000238227	9	138996427	139020731	65	13	911332	-1.5681	0.94157
ASD	ENSG00000107187	9	139078096	139106955	64	12	911332	0.45247	0.32546
ASD	ENSG00000165661	9	139088179	139147687	150	19	911332	-0.18464	0.57324
ASD	ENSG00000267845	9	139209089	139229640	10	1	911332	2.408	0.0080191
ASD	ENSG00000160360	9	139211932	139264057	108	15	911332	1.5891	0.056016
ASD	ENSG00000213221	9	139243932	139268241	81	12	911332	1.3007	0.09668
ASD	ENSG00000187796	9	139246355	139278133	101	12	911332	1.7444	0.040541
ASD	ENSG00000165684	9	139260029	139303249	135	12	911332	1.8764	0.030302
ASD	ENSG00000165689	9	139286377	139315061	95	13	911332	1.195	0.11604
ASD	ENSG00000165688	9	139295110	139328213	144	15	911332	1.0014	0.15832
ASD	ENSG00000148384	9	139313071	139344274	104	12	911332	0.89555	0.18525
ASD	ENSG00000148396	9	139324549	139382141	129	13	911332	0.82429	0.20489
ASD	ENSG00000196366	9	139367947	139390518	64	9	911332	0.88878	0.18706
ASD	ENSG00000148400	9	139378896	139450314	90	20	911332	0.64742	0.25868
ASD	ENSG00000172889	9	139543308	139577130	43	7	911332	1.0445	0.14812
ASD	ENSG00000169692	9	139557595	139591875	26	5	911332	1.029	0.15174
ASD	ENSG00000165716	9	139597022	139628502	105	16	911332	0.38879	0.34872
ASD	ENSG00000187922	9	139622619	139647808	73	10	911332	1.0627	0.14397
ASD	ENSG00000204003	9	139622619	139652905	102	11	911332	0.85712	0.19569
ASD	ENSG00000267206	9	139628463	139652980	82	9	911332	0.83349	0.20228
ASD	ENSG00000204001	9	139638838	139662678	84	8	911332	0.15133	0.43986
ASD	ENSG00000177984	9	139644086	139670707	94	8	911332	0.010321	0.49588
ASD	ENSG00000244187	9	139675807	139697709	94	7	911332	0.89533	0.18531
ASD	ENSG00000213213	9	139680802	139712193	75	8	911332	0.44929	0.32661
ASD	ENSG00000196642	9	139692374	139745639	69	7	911332	0.23985	0.40522
ASD	ENSG00000232434	9	139728867	139751797	24	6	911332	0.08144	0.46755
ASD	ENSG00000054148	9	139733176	139755488	19	5	911332	0.082966	0.46694
ASD	ENSG00000177943	9	139735395	139765249	26	4	911332	0.20332	0.41944
ASD	ENSG00000107223	9	139746571	139770738	22	4	911332	-0.17007	0.56752
ASD	ENSG00000127191	9	139766364	139831059	161	10	911332	-0.31883	0.62507
ASD	ENSG00000159069	9	139824887	139849148	87	12	911332	-0.39152	0.65229
ASD	ENSG00000176919	9	139829698	139851426	72	11	911332	-0.23811	0.5941
ASD	ENSG00000184925	9	139834003	139859949	80	11	911332	-0.54471	0.70702
ASD	ENSG00000198454	9	139853695	139876442	73	8	911332	0.28494	0.38784
ASD	ENSG00000107317	9	139861956	139889887	69	8	911332	1.2532	0.10507
ASD	ENSG00000214402	9	139866356	139890862	49	6	911332	1.5727	0.057899
ASD	ENSG00000148362	9	139876870	139898436	41	3	911332	1.575	0.057625
ASD	ENSG00000169583	9	139879087	139901255	43	4	911332	1.6231	0.052286
ASD	ENSG00000107331	9	139891686	139933367	87	12	911332	1.5014	0.066627
ASD	ENSG00000180539	9	139911916	139941234	54	8	911332	1.3773	0.084216
ASD	ENSG00000180549	9	139914626	139937462	41	6	911332	1.3991	0.080899
ASD	ENSG00000107281	9	139923922	139950655	51	8	911332	1.6951	0.045029
ASD	ENSG00000054179	9	139932550	139958497	46	7	911332	1.5642	0.058883
ASD	ENSG00000186193	9	139946581	139975040	48	7	911332	1.2944	0.09776
ASD	ENSG00000197355	9	139961953	139988991	32	6	911332	1.0968	0.13636
ASD	ENSG00000177239	9	139971379	140013635	81	10	911332	0.87993	0.18945
ASD	ENSG00000176978	9	139994994	140019629	60	8	911332	0.55293	0.29016
ASD	ENSG00000176884	9	140022842	140073207	65	11	911332	-1.1582	0.8766
ASD	ENSG00000184709	9	140053210	140074503	15	3	911332	-1.8015	0.96419
ASD	ENSG00000185863	9	140055310	140076861	19	3	911332	-1.9508	0.97446
ASD	ENSG00000176248	9	140059236	140092989	37	2	911332	-0.2742	0.60804
ASD	ENSG00000176101	9	140073099	140094822	31	2	911332	-0.048833	0.51947
ASD	ENSG00000176058	9	140076069	140108645	52	6	911332	-0.048359	0.51928
ASD	ENSG00000187713	9	140088534	140110090	33	7	911332	-0.056872	0.52268
ASD	ENSG00000188566	9	140090147	140121461	55	10	911332	-0.17579	0.56977
ASD	ENSG00000212864	9	140104707	140126033	41	8	911332	0.0095788	0.49618
ASD	ENSG00000197191	9	140109087	140130763	39	8	911332	-0.097403	0.5388
ASD	ENSG00000233198	9	140112018	140134090	42	9	911332	0.1903	0.42454
ASD	ENSG00000198569	9	140115209	140141006	48	9	911332	0.29508	0.38397
ASD	ENSG00000188229	9	140125665	140148159	49	10	911332	0.1909	0.4243
ASD	ENSG00000188163	9	140128036	140152222	54	9	911332	0.11655	0.45361
ASD	ENSG00000197768	9	140135713	140157934	57	6	911332	-0.69272	0.75576
ASD	ENSG00000188986	9	140139625	140177998	88	6	911332	-0.83474	0.79807
ASD	ENSG00000198113	9	140162201	140187093	34	6	911332	-0.63145	0.73613
ASD	ENSG00000198435	9	140184083	140206703	8	5	911332	-1.1092	0.86632
ASD	ENSG00000187609	9	140191348	140327714	183	36	911332	0.23062	0.40881
ASD	ENSG00000188747	9	140307802	140338858	43	6	911332	-2.02	0.97831
ASD	ENSG00000188833	9	140318816	140346268	38	7	911332	-2.2512	0.98781
ASD	ENSG00000165802	9	140332022	140363786	20	7	911332	-1.1496	0.87484
ASD	ENSG00000130653	9	140344404	140454986	98	23	911332	-1.2733	0.89855
ASD	ENSG00000182154	9	140435651	140457007	27	6	911332	-0.33246	0.63023
ASD	ENSG00000148399	9	140439356	140483387	47	5	911332	0.2824	0.38882
ASD	ENSG00000165724	9	140466531	140494942	36	4	911332	0.41387	0.33949
ASD	ENSG00000197070	9	140490106	140519812	49	6	911332	0.25374	0.39985
ASD	ENSG00000203993	9	140499784	140523358	37	5	911332	0.21844	0.41354
ASD	ENSG00000181090	9	140503444	140774468	603	39	911332	1.8001	0.03592
ASD	ENSG00000148408	9	140762241	141029076	379	22	911332	0.83684	0.20134
ASD	ENSG00000173876	10	82828	130103	100	14	911332	-0.84088	0.79979
ASD	ENSG00000015171	10	170405	310577	220	21	911332	0.27074	0.3933
ASD	ENSG00000151240	10	310130	745683	885	43	911332	-0.38999	0.65173
ASD	ENSG00000180525	10	685888	721109	47	6	911332	-1.2902	0.90151
ASD	ENSG00000107929	10	845484	987564	296	14	911332	-0.9954	0.84023
ASD	ENSG00000107937	10	1024338	1075876	149	15	911332	0.33555	0.36861
ASD	ENSG00000148377	10	1054847	1081799	100	16	911332	0.3351	0.36877
ASD	ENSG00000067064	10	1075848	1105110	72	14	911332	-0.3874	0.65077
ASD	ENSG00000047056	10	1085478	1188237	273	25	911332	-1.5176	0.93544
ASD	ENSG00000185736	10	1218073	1789670	2127	171	911332	-1.5024	0.93351
ASD	ENSG00000067057	10	3098525	3189904	500	49	911332	-1.04	0.85084
ASD	ENSG00000107959	10	3169920	3225003	261	18	911332	-1.5744	0.9423
ASD	ENSG00000067082	10	3808188	3837473	92	12	911332	-0.038924	0.51552
ASD	ENSG00000165568	10	4818821	4900254	490	39	911332	-0.80133	0.78853
ASD	ENSG00000187134	10	4924796	5035475	459	38	911332	-0.10802	0.54301
ASD	ENSG00000151632	10	5019967	5070223	267	27	911332	0.73051	0.23254
ASD	ENSG00000196139	10	5067546	5159878	477	42	911332	-0.44759	0.67277
ASD	ENSG00000196326	10	5186335	5254449	273	18	911332	-0.48984	0.68788
ASD	ENSG00000198610	10	5227425	5270912	219	15	911332	-2.172	0.98507
ASD	ENSG00000178473	10	5396972	5426169	107	14	911332	-0.39627	0.65405
ASD	ENSG00000178462	10	5425061	5456793	97	8	911332	1.4229	0.077383
ASD	ENSG00000173848	10	5444514	5510426	143	10	911332	1.1858	0.11784
ASD	ENSG00000178372	10	5530658	5551533	57	13	911332	1.6813	0.04635
ASD	ENSG00000178363	10	5556924	5578225	56	17	911332	0.40614	0.34232
ASD	ENSG00000196372	10	5670830	5718558	217	35	911332	-0.50692	0.69389
ASD	ENSG00000108021	10	5716801	5815703	222	24	911332	0.80418	0.21065
ASD	ENSG00000057608	10	5797186	5894095	240	29	911332	0.88112	0.18913
ASD	ENSG00000134461	10	5893580	5941869	211	17	911332	0.23961	0.40532
ASD	ENSG00000134452	10	5921535	5989556	240	27	911332	-0.39027	0.65183
ASD	ENSG00000134470	10	5980855	6030150	210	38	911332	-0.464	0.67868
ASD	ENSG00000134460	10	6042652	6114288	280	36	911332	2.5805	0.0049328
ASD	ENSG00000134453	10	6120950	6169420	147	26	911332	2.7492	0.002987
ASD	ENSG00000170525	10	6176881	6287495	331	63	911332	1.5477	0.060843
ASD	ENSG00000212743	10	6382278	6404723	57	11	911332	0.63881	0.26147
ASD	ENSG00000065675	10	6459105	6632263	440	58	911332	-0.41324	0.66029
ASD	ENSG00000198879	10	7190586	7463450	844	60	911332	-0.34252	0.63402
ASD	ENSG00000123243	10	7591232	7718961	407	46	911332	0.4279	0.33436
ASD	ENSG00000151655	10	7735232	7801483	250	34	911332	-1.0126	0.84436
ASD	ENSG00000151657	10	7782925	7839990	150	24	911332	-0.5555	0.71072
ASD	ENSG00000165629	10	7820092	7859778	99	11	911332	-0.36001	0.64058
ASD	ENSG00000165632	10	7850467	8068590	568	34	911332	0.17642	0.42998
ASD	ENSG00000107485	10	8085567	8127161	126	17	911332	2.0718	0.019143
ASD	ENSG00000048740	10	11037259	11388674	951	74	911332	0.10826	0.4569
ASD	ENSG00000148429	10	11485945	11663753	401	26	911332	-1.4383	0.92482
ASD	ENSG00000134463	10	11774365	11816069	115	10	911332	-0.17866	0.5709
ASD	ENSG00000148426	10	11855338	11924276	185	23	911332	-0.69475	0.7564
ASD	ENSG00000151461	10	11952021	12095169	427	21	911332	0.31491	0.37642
ASD	ENSG00000181192	10	12100971	12175224	215	23	911332	-0.19459	0.57714
ASD	ENSG00000065665	10	12161636	12221960	157	13	911332	-0.28377	0.61171
ASD	ENSG00000165609	10	12197324	12248143	108	19	911332	-0.65655	0.74427
ASD	ENSG00000151465	10	12227964	12302588	169	20	911332	0.0058872	0.49765
ASD	ENSG00000183049	10	12381481	12887545	1705	166	911332	0.43251	0.33268
ASD	ENSG00000151468	10	12928627	13151652	860	85	911332	-0.68161	0.75226
ASD	ENSG00000123240	10	13131449	13190291	155	26	911332	-1.6137	0.9467
ASD	ENSG00000065328	10	13193554	13263104	247	45	911332	-0.22704	0.58981
ASD	ENSG00000165623	10	13253767	13286334	180	37	911332	-0.56568	0.71419
ASD	ENSG00000107537	10	13309796	13354412	188	28	911332	-2.5088	0.99394
ASD	ENSG00000086475	10	13349424	13400297	153	16	911332	-0.84232	0.8002
ASD	ENSG00000165626	10	13470484	13580974	280	19	911332	0.87319	0.19128
ASD	ENSG00000165630	10	13618927	13682868	151	17	911332	-0.27637	0.60887
ASD	ENSG00000151474	10	13675706	14514141	2945	225	911332	-0.24501	0.59678
ASD	ENSG00000065809	10	14550556	14826896	955	90	911332	0.0079459	0.49683
ASD	ENSG00000185267	10	14851249	14890574	77	14	911332	0.56396	0.28639
ASD	ENSG00000187522	10	14870163	14923740	63	12	911332	0.73444	0.23134
ASD	ENSG00000152455	10	14910819	14956314	71	18	911332	1.1298	0.12928
ASD	ENSG00000152457	10	14929358	15006431	170	30	911332	1.8768	0.030274
ASD	ENSG00000197889	10	14991438	15040049	241	20	911332	2.0439	0.020483
ASD	ENSG00000152463	10	15064226	15125851	239	29	911332	-1.4201	0.92222
ASD	ENSG00000176244	10	15109522	15140775	124	23	911332	-0.7114	0.76158
ASD	ENSG00000176236	10	15127384	15149318	99	17	911332	-0.44527	0.67194
ASD	ENSG00000152464	10	15129179	15191817	226	26	911332	-0.78846	0.78479
ASD	ENSG00000152465	10	15134583	15220692	270	28	911332	-0.80924	0.79081
ASD	ENSG00000148468	10	15243642	15423061	544	45	911332	-0.74023	0.77042
ASD	ENSG00000077943	10	15545948	15772124	620	39	911332	0.41322	0.33972
ASD	ENSG00000148481	10	15810169	15912519	86	11	911332	0.35968	0.35954
ASD	ENSG00000165983	10	16468942	16565736	320	21	911332	-0.32066	0.62577
ASD	ENSG00000165985	10	16545742	16574004	103	17	911332	0.74279	0.2288
ASD	ENSG00000148484	10	16622610	16869527	665	62	911332	0.49689	0.30963
ASD	ENSG00000107611	10	16855963	17181830	1134	81	911332	1.2436	0.10682
ASD	ENSG00000107614	10	17174253	17254053	244	11	911332	-0.5462	0.70754
ASD	ENSG00000026025	10	17260258	17289592	61	11	911332	1.9463	0.025807
ASD	ENSG00000148488	10	17350382	17506329	734	39	911332	-0.94957	0.82883
ASD	ENSG00000165996	10	17621958	17669376	172	21	911332	-0.1169	0.54653
ASD	ENSG00000136738	10	17676124	17767913	350	19	911332	-0.3622	0.6414
ASD	ENSG00000148483	10	17784251	17852867	3	2	911332	-1.0952	0.86329
ASD	ENSG00000183748	10	17841362	17963178	4	2	911332	-1.174	0.87981
ASD	ENSG00000120586	10	18088352	18210091	2	1	911332	-1.3013	0.90343
ASD	ENSG00000148482	10	18230768	18342221	406	44	911332	1.0598	0.14462
ASD	ENSG00000165995	10	18419606	18840798	1444	110	911332	1.668	0.047661
ASD	ENSG00000241058	10	18824490	18950551	390	19	911332	1.9601	0.02499
ASD	ENSG00000165997	10	18938334	18980568	115	15	911332	2.0282	0.02127
ASD	ENSG00000204740	10	19482779	20089330	2098	85	911332	-0.50205	0.69218
ASD	ENSG00000120594	10	20095168	20588785	1834	86	911332	-1.3017	0.90349
ASD	ENSG00000078114	10	21058902	21473116	874	54	911332	-0.22936	0.59071
ASD	ENSG00000204683	10	21404692	21445488	67	9	911332	1.009	0.15648
ASD	ENSG00000204682	10	21771587	21796191	19	6	911332	-0.18413	0.57304
ASD	ENSG00000180592	10	21792407	21824611	22	5	911332	0.63727	0.26197
ASD	ENSG00000078403	10	21813094	22042559	190	29	911332	0.81298	0.20811
ASD	ENSG00000136770	10	22035466	22302698	365	22	911332	-0.013197	0.50526
ASD	ENSG00000223601	10	22487743	22508950	72	7	911332	-0.42644	0.6651
ASD	ENSG00000148444	10	22594903	22619235	6	3	911332	-0.18042	0.57159
ASD	ENSG00000168283	10	22600140	22630413	10	6	911332	0.16601	0.43407
ASD	ENSG00000077327	10	22624399	22753153	116	17	911332	-0.14647	0.55823
ASD	ENSG00000150867	10	22813778	23013484	476	26	911332	0.47725	0.31659
ASD	ENSG00000165309	10	23206953	23336518	279	21	911332	0.50648	0.30626
ASD	ENSG00000148450	10	23374435	23420942	81	14	911332	-0.097274	0.53875
ASD	ENSG00000168267	10	23471256	23493181	30	8	911332	-1.3328	0.9087
ASD	ENSG00000204566	10	23482745	23538745	80	14	911332	-0.49531	0.68981
ASD	ENSG00000179133	10	23546124	23643774	180	18	911332	-0.50775	0.69419
ASD	ENSG00000165312	10	23718198	23741308	19	3	911332	1.4697	0.070817
ASD	ENSG00000120549	10	23973675	24846772	2121	128	911332	-0.27539	0.60849
ASD	ENSG00000107863	10	24862538	25022597	195	19	911332	1.6115	0.053539
ASD	ENSG00000099256	10	25127536	25251533	362	39	911332	-0.54639	0.7076
ASD	ENSG00000151023	10	25260908	25315089	68	8	911332	0.50383	0.30719
ASD	ENSG00000185875	10	25295587	25325593	60	6	911332	-0.07076	0.52821
ASD	ENSG00000151025	10	25453991	25901155	1555	52	911332	0.10701	0.45739
ASD	ENSG00000095777	10	26213196	26511456	1190	22	911332	-0.22928	0.59068
ASD	ENSG00000136750	10	26495236	26603487	288	10	911332	-0.30631	0.62032
ASD	ENSG00000077420	10	26717132	26866732	430	49	911332	0.46553	0.32078
ASD	ENSG00000148459	10	26976588	27045727	247	20	911332	-0.67628	0.75057
ASD	ENSG00000136754	10	27025522	27160016	384	20	911332	0.16283	0.43532
ASD	ENSG00000107890	10	27270843	27399421	396	20	911332	0.76408	0.22241
ASD	ENSG00000136758	10	27389383	27454195	216	17	911332	0.9041	0.18297
ASD	ENSG00000120539	10	27433753	27485853	186	16	911332	1.4045	0.080079
ASD	ENSG00000107897	10	27474146	27541059	342	14	911332	0.30638	0.37966
ASD	ENSG00000182077	10	27677116	27713297	162	14	911332	0.00098277	0.49961
ASD	ENSG00000099246	10	27783197	27841143	107	11	911332	-1.1495	0.87483
ASD	ENSG00000150051	10	27951804	28044989	186	20	911332	-1.4127	0.92113
ASD	ENSG00000169126	10	28054115	28297977	487	29	911332	-0.06376	0.52542
ASD	ENSG00000150054	10	28329922	28633415	1049	41	911332	1.6688	0.047579
ASD	ENSG00000095787	10	28811422	28922041	199	17	911332	-0.18322	0.57269
ASD	ENSG00000095739	10	28956271	28981868	53	12	911332	-1.2802	0.89977
ASD	ENSG00000204365	10	29125337	29180827	189	16	911332	1.441	0.074797
ASD	ENSG00000120563	10	29567990	29617257	222	30	911332	-0.65004	0.74217
ASD	ENSG00000197321	10	29736267	30035710	1121	79	911332	-1.1452	0.87393
ASD	ENSG00000165757	10	30291729	30414423	241	31	911332	-0.58557	0.72092
ASD	ENSG00000107951	10	30588730	30673377	229	23	911332	-0.4885	0.6874
ASD	ENSG00000107968	10	30712866	30760762	68	6	911332	0.83895	0.20075
ASD	ENSG00000151033	10	30890718	30928691	160	17	911332	-1.3442	0.91055
ASD	ENSG00000183621	10	31099136	31330866	663	29	911332	-0.78433	0.78358
ASD	ENSG00000148516	10	31597424	31828742	268	9	911332	-0.28497	0.61216
ASD	ENSG00000165322	10	32084365	32227742	239	18	911332	1.1616	0.12269
ASD	ENSG00000170759	10	32287938	32355359	146	13	911332	0.46575	0.3207
ASD	ENSG00000120616	10	32546679	32677726	290	18	911332	-0.087252	0.53476
ASD	ENSG00000216937	10	32725068	32873492	438	24	911332	-0.18024	0.57152
ASD	ENSG00000150076	10	32822297	33181802	1063	24	911332	-0.034804	0.51388
ASD	ENSG00000150093	10	33179247	33304720	334	29	911332	1.1799	0.11903
ASD	ENSG00000099250	10	33456420	33635190	602	50	911332	0.082291	0.46721
ASD	ENSG00000148498	10	34388488	35114253	1500	63	911332	-0.084199	0.53355
ASD	ENSG00000108094	10	35287479	35389570	217	9	911332	-0.20941	0.58293
ASD	ENSG00000095794	10	35405719	35511886	208	9	911332	-0.088733	0.53535
ASD	ENSG00000108100	10	35525953	35870852	448	20	911332	-0.20742	0.58216
ASD	ENSG00000177291	10	35884338	35907863	55	10	911332	0.50307	0.30746
ASD	ENSG00000177283	10	35917177	35940362	33	5	911332	0.72942	0.23287
ASD	ENSG00000229644	10	36800649	36823162	34	6	911332	-1.0459	0.8522
ASD	ENSG00000148513	10	37404785	37683039	462	26	911332	-0.25093	0.59907
ASD	ENSG00000256892	10	37880366	37901859	69	7	911332	0.12997	0.4483
ASD	ENSG00000198105	10	38081751	38157034	237	13	911332	-0.97119	0.83427
ASD	ENSG00000175395	10	38228500	38275561	94	11	911332	-1.3329	0.90871
ASD	ENSG00000189180	10	38289578	38364016	172	15	911332	-1.0269	0.84776
ASD	ENSG00000075407	10	38373264	38424472	177	10	911332	-0.61996	0.73236
ASD	ENSG00000196693	10	43074555	43143992	166	15	911332	0.16713	0.43363
ASD	ENSG00000165733	10	43268249	43340385	226	19	911332	0.61242	0.27013
ASD	ENSG00000165731	10	43562475	43635799	222	24	911332	0.097942	0.46099
ASD	ENSG00000169826	10	43623934	43690756	141	14	911332	-0.30952	0.62154
ASD	ENSG00000198915	10	43679983	43772367	243	24	911332	0.79675	0.2128
ASD	ENSG00000150201	10	43857090	43881783	67	14	911332	0.18372	0.42712
ASD	ENSG00000169813	10	43871065	43914614	121	16	911332	-0.10723	0.5427
ASD	ENSG00000243660	10	43922282	44001517	244	21	911332	0.13825	0.44502
ASD	ENSG00000196793	10	44041792	44080066	93	8	911332	0.44115	0.32955
ASD	ENSG00000198298	10	44091855	44123351	107	18	911332	-1.1247	0.86964
ASD	ENSG00000169740	10	44129307	44154304	65	9	911332	-0.74355	0.77143
ASD	ENSG00000107562	10	44783038	44891941	367	39	911332	-1.0224	0.84671
ASD	ENSG00000187783	10	45396648	45442450	120	17	911332	0.42501	0.33541
ASD	ENSG00000107551	10	45444855	45501339	137	26	911332	-0.1713	0.56801
ASD	ENSG00000165507	10	45456429	45484258	70	13	911332	-0.76712	0.7785
ASD	ENSG00000165511	10	45483146	45506336	47	10	911332	-0.27905	0.6099
ASD	ENSG00000165512	10	45485923	45510774	58	11	911332	-0.55874	0.71183
ASD	ENSG00000256574	10	45788102	45821056	119	7	911332	-0.55088	0.70914
ASD	ENSG00000012779	10	45859661	45951561	245	26	911332	0.88134	0.18907
ASD	ENSG00000165406	10	45940035	46100354	464	12	911332	0.072011	0.4713
ASD	ENSG00000172671	10	46101043	46178228	194	10	911332	-1.1554	0.87604
ASD	ENSG00000172661	10	46212648	46298409	61	4	911332	-0.014429	0.50576
ASD	ENSG00000204176	10	46945444	46981400	2	1	911332	-0.10919	0.54347
ASD	ENSG00000204174	10	47073534	47098320	3	2	911332	-1.0169	0.84541
ASD	ENSG00000198250	10	47647581	47711443	214	26	911332	0.67219	0.25073
ASD	ENSG00000186807	10	47736936	47773041	7	2	911332	0.85293	0.19685
ASD	ENSG00000165388	10	48345024	48383866	62	17	911332	0.50436	0.307
ASD	ENSG00000107618	10	48371487	48400991	41	12	911332	1.3341	0.091088
ASD	ENSG00000128802	10	48403092	48426853	43	11	911332	0.2295	0.40924
ASD	ENSG00000107623	10	48415815	48448976	76	15	911332	-1.1881	0.8826
ASD	ENSG00000188279	10	49189649	49217818	1	1	911332	-2.0805	0.98126
ASD	ENSG00000170324	10	49354601	49492941	173	19	911332	-0.99733	0.8407
ASD	ENSG00000107643	10	49504698	49657403	298	18	911332	-0.10274	0.54092
ASD	ENSG00000128805	10	49644077	49874310	691	58	911332	-0.70785	0.76048
ASD	ENSG00000128815	10	49882921	50201001	962	77	911332	1.0485	0.1472
ASD	ENSG00000165383	10	50107528	50153242	179	27	911332	1.2273	0.10986
ASD	ENSG00000165633	10	50212290	50333554	384	20	911332	-0.55513	0.7106
ASD	ENSG00000172538	10	50329199	50352053	110	13	911332	1.0641	0.14363
ASD	ENSG00000204161	10	50352773	50406630	177	27	911332	0.73742	0.23043
ASD	ENSG00000177354	10	50497187	50545537	128	21	911332	0.78981	0.21482
ASD	ENSG00000165606	10	50562237	50613497	98	10	911332	-0.36608	0.64285
ASD	ENSG00000225830	10	50653414	50757584	211	22	911332	0.041658	0.48339
ASD	ENSG00000243251	10	50713151	50757086	103	15	911332	0.25276	0.40023
ASD	ENSG00000070748	10	50807141	50911925	240	34	911332	0.11315	0.45496
ASD	ENSG00000187714	10	50808347	50830765	51	15	911332	0.3687	0.35618
ASD	ENSG00000178645	10	50877697	50928307	142	12	911332	-0.10916	0.54346
ASD	ENSG00000197444	10	50932689	50980425	120	13	911332	0.61673	0.26871
ASD	ENSG00000227345	10	51016325	51140715	117	10	911332	-0.75447	0.77472
ASD	ENSG00000204169	10	51454162	51496327	25	3	911332	0.099607	0.46033
ASD	ENSG00000138294	10	51539498	51572517	50	7	911332	-0.1978	0.5784
ASD	ENSG00000138293	10	51555108	51600734	37	8	911332	0.60525	0.27251
ASD	ENSG00000138297	10	51582080	51633365	12	4	911332	0.76303	0.22272
ASD	ENSG00000204149	10	51738078	51780259	9	2	911332	-0.47856	0.68387
ASD	ENSG00000099290	10	51817648	51903269	55	6	911332	0.049136	0.48041
ASD	ENSG00000188611	10	51932538	52018370	75	9	911332	1.0028	0.15798
ASD	ENSG00000198964	10	52055360	52394923	721	35	911332	0.22235	0.41202
ASD	ENSG00000204147	10	52489078	52586255	202	13	911332	-0.31505	0.62364
ASD	ENSG00000148584	10	52549169	52655435	142	20	911332	-1.0084	0.84336
ASD	ENSG00000185532	10	52740945	54068110	3890	206	911332	0.77177	0.22012
ASD	ENSG00000177613	10	53445247	53469355	72	8	911332	0.77379	0.21953
ASD	ENSG00000107984	10	54064056	54087802	44	8	911332	-1.7009	0.95552
ASD	ENSG00000165471	10	54515140	54541460	108	16	911332	-0.65994	0.74535
ASD	ENSG00000150275	10	55552531	57397702	5773	193	911332	0.09416	0.46249
ASD	ENSG00000249860	10	57348750	57370488	53	6	911332	0.028607	0.48859
ASD	ENSG00000122952	10	58106989	58131036	32	8	911332	0.057569	0.47705
ASD	ENSG00000151151	10	59941278	60037694	337	9	911332	0.29811	0.38281
ASD	ENSG00000122873	10	60018818	60059346	116	9	911332	0.011032	0.4956
ASD	ENSG00000072401	10	60084735	60140513	102	16	911332	-1.7446	0.95947
ASD	ENSG00000108064	10	60134782	60168981	88	16	911332	-0.80267	0.78892
ASD	ENSG00000122870	10	60262900	60601195	646	30	911332	-0.13359	0.55314
ASD	ENSG00000165443	10	60926350	61017534	126	9	911332	0.81317	0.20806
ASD	ENSG00000148541	10	60995890	61132939	267	25	911332	-0.30208	0.61871
ASD	ENSG00000165449	10	61400523	61505760	241	35	911332	-1.2244	0.8896
ASD	ENSG00000108091	10	61538521	61676414	446	22	911332	-0.18229	0.57232
ASD	ENSG00000235931	10	61705188	61730671	86	13	911332	-0.01905	0.5076
ASD	ENSG00000151150	10	61776056	62503248	2019	79	911332	1.321	0.093249
ASD	ENSG00000170312	10	62528089	62564610	92	10	911332	0.48589	0.31352
ASD	ENSG00000072422	10	62619196	62771198	317	32	911332	0.21516	0.41482
ASD	ENSG00000196932	10	63156401	63223208	144	20	911332	-0.54282	0.70637
ASD	ENSG00000183346	10	63412719	63536524	379	24	911332	0.42567	0.33517
ASD	ENSG00000150347	10	63651059	63866703	466	66	911332	0.11738	0.45328
ASD	ENSG00000182010	10	63932794	64038466	259	15	911332	0.065663	0.47382
ASD	ENSG00000138311	10	64123951	64441771	879	76	911332	4.2672	9.8985e-06
ASD	ENSG00000181915	10	64554516	64578238	35	6	911332	2.6896	0.0035769
ASD	ENSG00000122877	10	64561756	64689660	367	24	911332	3.9321	4.2108e-05
ASD	ENSG00000148572	10	64883050	64924783	79	11	911332	1.3785	0.084026
ASD	ENSG00000171988	10	64916981	65235722	597	23	911332	1.7091	0.043717
ASD	ENSG00000165476	10	65271123	65394883	273	20	911332	1.9597	0.025018
ASD	ENSG00000183230	10	67662276	69465927	6006	185	911332	-1.0882	0.86174
ASD	ENSG00000198739	10	68675764	68869588	451	38	911332	-1.1466	0.87422
ASD	ENSG00000108176	10	69546427	69607924	128	16	911332	1.0038	0.15773
ASD	ENSG00000096717	10	69634427	69688147	126	12	911332	0.24194	0.40441
ASD	ENSG00000148634	10	69671665	69845105	301	20	911332	0.81983	0.20616
ASD	ENSG00000138347	10	69855912	69981774	458	30	911332	-0.35051	0.63702
ASD	ENSG00000179774	10	69980386	70001871	67	10	911332	-1.2076	0.88641
ASD	ENSG00000108187	10	70032417	70102806	223	14	911332	-1.998	0.97714
ASD	ENSG00000096746	10	70080931	70112948	70	9	911332	-0.42084	0.66306
ASD	ENSG00000204130	10	70090864	70177051	165	11	911332	-0.1387	0.55516
ASD	ENSG00000138346	10	70163821	70241879	263	14	911332	-0.13924	0.55537
ASD	ENSG00000122912	10	70227756	70297231	246	17	911332	0.032224	0.48715
ASD	ENSG00000138336	10	70310413	70464239	435	19	911332	-1.7049	0.95589
ASD	ENSG00000060339	10	70470769	70562134	181	18	911332	-1.0317	0.8489
ASD	ENSG00000165730	10	70577298	70665188	233	27	911332	-1.6727	0.95281
ASD	ENSG00000107625	10	70651034	70716603	186	21	911332	-1.1518	0.8753
ASD	ENSG00000165732	10	70705884	70754829	118	17	911332	-1.4577	0.92754
ASD	ENSG00000198954	10	70738487	70786738	165	20	911332	-0.96639	0.83308
ASD	ENSG00000122862	10	70837862	70874567	100	12	911332	0.39924	0.34486
ASD	ENSG00000122958	10	70873268	70942617	158	13	911332	1.1341	0.12838
ASD	ENSG00000156502	10	70929988	70978855	141	16	911332	1.1999	0.11509
ASD	ENSG00000156510	10	70970059	71037315	228	36	911332	1.2597	0.10389
ASD	ENSG00000156515	10	71019740	71171638	465	58	911332	-1.1495	0.87483
ASD	ENSG00000075073	10	71153659	71186623	93	13	911332	-0.54952	0.70868
ASD	ENSG00000099282	10	71201229	71277425	291	18	911332	-0.42184	0.66343
ASD	ENSG00000122859	10	71321454	71342994	31	10	911332	-0.61056	0.72925
ASD	ENSG00000171224	10	71380007	71403352	111	16	911332	-0.32849	0.62873
ASD	ENSG00000197467	10	71551644	71734031	723	113	911332	-0.848	0.80178
ASD	ENSG00000099284	10	71802552	71882036	214	34	911332	-1.1289	0.87052
ASD	ENSG00000042286	10	71847979	71902690	148	34	911332	-1.9275	0.97304
ASD	ENSG00000156521	10	71887737	71916432	95	19	911332	-3.2468	0.99942
ASD	ENSG00000079332	10	71897045	71940279	150	19	911332	-2.0576	0.98019
ASD	ENSG00000180817	10	71952586	72003667	165	21	911332	-1.064	0.85634
ASD	ENSG00000148734	10	71997085	72053432	194	32	911332	-0.83186	0.79726
ASD	ENSG00000172731	10	72048729	72152382	361	33	911332	-2.9674	0.9985
ASD	ENSG00000148730	10	72154135	72198374	87	12	911332	-0.86856	0.80746
ASD	ENSG00000156574	10	72182071	72217707	76	12	911332	-1.0292	0.8483
ASD	ENSG00000107719	10	72228577	72338205	375	38	911332	-0.90922	0.81838
ASD	ENSG00000180644	10	72347104	72372531	69	15	911332	-1.3109	0.90506
ASD	ENSG00000138316	10	72422559	72532197	492	53	911332	-0.96461	0.83263
ASD	ENSG00000166220	10	72520995	72555157	165	24	911332	-0.34212	0.63387
ASD	ENSG00000166224	10	72565717	72650930	238	27	911332	-0.15365	0.56106
ASD	ENSG00000166228	10	72632037	72658541	83	17	911332	0.32846	0.37128
ASD	ENSG00000107731	10	72962327	73072621	307	38	911332	-0.58215	0.71977
ASD	ENSG00000198246	10	73069015	73133142	207	29	911332	-0.24036	0.59497
ASD	ENSG00000107736	10	73146691	73585702	1225	138	911332	-0.49629	0.69016
ASD	ENSG00000214688	10	73461458	73507581	105	14	911332	-0.074149	0.52955
ASD	ENSG00000107738	10	73497316	73543255	157	29	911332	-0.4374	0.66909
ASD	ENSG00000197746	10	73566055	73621126	174	26	911332	0.48686	0.31318
ASD	ENSG00000122863	10	73714123	73783322	186	16	911332	-0.85415	0.80349
ASD	ENSG00000107742	10	73808793	73858790	123	11	911332	-0.053942	0.52151
ASD	ENSG00000138303	10	73846278	73986892	228	17	911332	0.34845	0.36375
ASD	ENSG00000166295	10	73965787	74005618	96	8	911332	0.81178	0.20846
ASD	ENSG00000168209	10	74023678	74045794	42	5	911332	-0.66577	0.74722
ASD	ENSG00000148719	10	74082588	74124988	90	5	911332	-0.22144	0.58763
ASD	ENSG00000107745	10	74117098	74395899	350	8	911332	-0.37811	0.64733
ASD	ENSG00000156026	10	74441889	74657452	169	13	911332	-0.47583	0.6829
ASD	ENSG00000138315	10	74643339	74702791	46	8	911332	0.79137	0.21436
ASD	ENSG00000138308	10	74684928	74724536	24	9	911332	0.41834	0.33785
ASD	ENSG00000122884	10	74756975	74866732	170	4	911332	0.27876	0.39022
ASD	ENSG00000166321	10	74860217	74901586	88	3	911332	0.49833	0.30913
ASD	ENSG00000122882	10	74879913	74938813	126	2	911332	0.43836	0.33056
ASD	ENSG00000138286	10	74917924	75014262	184	3	911332	0.33607	0.36841
ASD	ENSG00000213551	10	74933120	75018620	158	3	911332	0.3429	0.36584
ASD	ENSG00000182180	10	74996510	75022451	55	2	911332	0.37828	0.35261
ASD	ENSG00000156042	10	75003517	75128617	262	3	911332	0.23389	0.40753
ASD	ENSG00000138279	10	75124859	75183834	74	2	911332	0.13143	0.44772
ASD	ENSG00000166343	10	75173339	75203319	13	3	911332	0.3397	0.36704
ASD	ENSG00000107758	10	75186186	75265782	50	6	911332	0.6559	0.25594
ASD	ENSG00000166348	10	75247296	75395711	210	8	911332	-0.08671	0.53455
ASD	ENSG00000177791	10	75381412	75411515	41	6	911332	-0.32991	0.62926
ASD	ENSG00000166317	10	75394639	75433561	40	4	911332	0.90396	0.18301
ASD	ENSG00000172650	10	75424033	75467639	24	4	911332	1.7072	0.043896
ASD	ENSG00000176986	10	75494120	75541919	57	7	911332	1.2774	0.10073
ASD	ENSG00000196968	10	75522049	75550009	29	4	911332	0.88232	0.1888
ASD	ENSG00000172586	10	75531805	75553410	15	3	911332	0.84286	0.19965
ASD	ENSG00000214655	10	75535340	75571551	24	4	911332	1.152	0.12466
ASD	ENSG00000166507	10	75551669	75581589	29	5	911332	1.5946	0.0554
ASD	ENSG00000148660	10	75562259	75644343	77	9	911332	1.9371	0.026366
ASD	ENSG00000122861	10	75658935	75687255	37	4	911332	2.4237	0.0076816
ASD	ENSG00000222047	10	75659727	75692535	46	4	911332	2.4541	0.007061
ASD	ENSG00000035403	10	75747872	75889918	167	18	911332	1.3724	0.084973
ASD	ENSG00000185009	10	75871524	75920821	87	7	911332	-0.18336	0.57274
ASD	ENSG00000156110	10	75900960	76479061	766	19	911332	0.91999	0.17879
ASD	ENSG00000156650	10	76575340	76802380	222	16	911332	-0.9564	0.83057
ASD	ENSG00000188716	10	76787594	76828272	70	13	911332	-1.4977	0.93289
ASD	ENSG00000079393	10	76844192	76878979	88	15	911332	-0.75838	0.77589
ASD	ENSG00000156671	10	76849344	76951881	203	20	911332	-0.87076	0.80806
ASD	ENSG00000165637	10	76959912	77001206	81	13	911332	-0.2132	0.58441
ASD	ENSG00000165644	10	76983727	77005788	49	10	911332	-0.32573	0.62769
ASD	ENSG00000165655	10	77147588	77171664	16	7	911332	0.27974	0.38984
ASD	ENSG00000148655	10	77350998	78329925	1806	128	911332	-0.064487	0.52571
ASD	ENSG00000156113	10	78619359	79408353	1887	143	911332	0.87208	0.19158
ASD	ENSG00000151208	10	79540549	79696378	385	16	911332	0.037171	0.48517
ASD	ENSG00000148606	10	79724907	79799303	105	15	911332	0.69704	0.24289
ASD	ENSG00000138326	10	79783518	79826570	55	10	911332	1.1771	0.11959
ASD	ENSG00000108175	10	80818792	81086276	746	104	911332	1.3434	0.089567
ASD	ENSG00000108179	10	81097225	81125093	49	10	911332	-2.1493	0.9842
ASD	ENSG00000165424	10	81132081	81215383	270	39	911332	-0.62686	0.73462
ASD	ENSG00000253626	10	81262357	81286188	66	10	911332	-1.4225	0.92256
ASD	ENSG00000185303	10	81305608	81330153	111	16	911332	-0.70829	0.76062
ASD	ENSG00000122852	10	81360695	81385196	96	15	911332	-0.24689	0.5975
ASD	ENSG00000188199	10	81452983	81484437	37	6	911332	-1.5023	0.93349
ASD	ENSG00000228570	10	81591114	81620632	24	5	911332	-0.65984	0.74532
ASD	ENSG00000133661	10	81687496	81752370	332	18	911332	-1.3449	0.91068
ASD	ENSG00000133678	10	81828402	81862313	102	15	911332	-0.6596	0.74524
ASD	ENSG00000189129	10	81881438	81915115	170	27	911332	-1.2934	0.90206
ASD	ENSG00000122359	10	81900645	81975328	263	20	911332	-1.8194	0.96557
ASD	ENSG00000151224	10	82021576	82059440	126	18	911332	-2.0169	0.97815
ASD	ENSG00000170788	10	82085861	82126511	102	11	911332	-0.93112	0.8241
ASD	ENSG00000133665	10	82094501	82137829	150	10	911332	-0.99144	0.83926
ASD	ENSG00000122378	10	82157585	82202753	137	15	911332	-0.85051	0.80248
ASD	ENSG00000108219	10	82203922	82302879	230	29	911332	-0.83675	0.79863
ASD	ENSG00000178217	10	82287658	82416316	422	38	911332	-0.44215	0.67081
ASD	ENSG00000185737	10	83625070	84756935	2704	153	911332	0.86396	0.19381
ASD	ENSG00000165678	10	85889196	85923001	86	15	911332	-0.0033574	0.50134
ASD	ENSG00000188373	10	85923494	85955050	76	17	911332	1.2619	0.10348
ASD	ENSG00000148600	10	85944410	85989377	124	17	911332	1.0522	0.14635
ASD	ENSG00000204033	10	85970254	85995345	76	11	911332	0.93931	0.17379
ASD	ENSG00000148602	10	85981349	86011217	90	16	911332	1.1744	0.12012
ASD	ENSG00000148604	10	85994809	86029716	113	23	911332	0.51828	0.30213
ASD	ENSG00000107771	10	86078342	86288273	575	20	911332	-0.096889	0.53859
ASD	ENSG00000182771	10	87349312	88136250	2042	123	911332	-0.72162	0.76474
ASD	ENSG00000062650	10	88185013	88291572	235	23	911332	-0.63098	0.73597
ASD	ENSG00000122375	10	88404314	88436605	148	18	911332	-0.3121	0.62252
ASD	ENSG00000122367	10	88418206	88505825	275	31	911332	-0.27147	0.60699
ASD	ENSG00000107779	10	88506407	88702595	446	27	911332	-0.16826	0.56681
ASD	ENSG00000173269	10	88685297	88739238	151	23	911332	0.23516	0.40704
ASD	ENSG00000173267	10	88708375	88733017	77	12	911332	0.63976	0.26116
ASD	ENSG00000148671	10	88717949	88753691	128	21	911332	-0.59287	0.72337
ASD	ENSG00000188100	10	88770063	88794487	90	17	911332	0.62589	0.26569
ASD	ENSG00000148672	10	88800243	88864623	141	16	911332	0.82979	0.20333
ASD	ENSG00000122376	10	88843918	88961225	232	18	911332	0.44732	0.32732
ASD	ENSG00000184923	10	88975205	89006665	27	5	911332	0.71276	0.238
ASD	ENSG00000214562	10	89107425	89140452	17	5	911332	-1.7027	0.95568
ASD	ENSG00000107789	10	89254632	89323217	108	19	911332	0.47983	0.31567
ASD	ENSG00000198682	10	89409370	89517462	327	28	911332	-1.2245	0.88963
ASD	ENSG00000138138	10	89501269	89611100	187	12	911332	-1.1411	0.87308
ASD	ENSG00000227268	10	89608918	89633194	31	8	911332	-0.20989	0.58312
ASD	ENSG00000171862	10	89612870	89741687	139	26	911332	0.88789	0.1873
ASD	ENSG00000184719	10	90023621	90354287	654	39	911332	0.29218	0.38508
ASD	ENSG00000204022	10	90336510	90376733	47	9	911332	-0.069809	0.52783
ASD	ENSG00000182333	10	90414198	90448571	69	14	911332	1.5944	0.055421
ASD	ENSG00000204021	10	90474301	90522543	205	12	911332	-0.43687	0.6689
ASD	ENSG00000204020	10	90511163	90547999	137	18	911332	0.73099	0.23239
ASD	ENSG00000173239	10	90552487	90590303	81	18	911332	0.9034	0.18316
ASD	ENSG00000152766	10	90571889	90621575	99	18	911332	1.1591	0.12321
ASD	ENSG00000138134	10	90629491	90744910	218	27	911332	0.067182	0.47322
ASD	ENSG00000107796	10	90684831	90761147	196	30	911332	0.7936	0.21371
ASD	ENSG00000026103	10	90740414	90785542	187	19	911332	0.37853	0.35252
ASD	ENSG00000138135	10	90955694	90977071	44	9	911332	-0.53189	0.7026
ASD	ENSG00000107798	10	90963326	91184314	531	50	911332	-0.40736	0.65813
ASD	ENSG00000119922	10	91051712	91079033	45	11	911332	-0.038906	0.51552
ASD	ENSG00000119917	10	91077651	91110728	117	11	911332	0.13973	0.44444
ASD	ENSG00000204010	10	91127813	91154962	51	10	911332	0.34698	0.3643
ASD	ENSG00000185745	10	91142303	91173745	78	14	911332	0.22956	0.40922
ASD	ENSG00000152778	10	91164343	91190758	70	13	911332	0.16696	0.4337
ASD	ENSG00000152779	10	91180051	91326398	303	39	911332	-0.3673	0.6433
ASD	ENSG00000152782	10	91332745	91415215	283	22	911332	2.2817	0.011252
ASD	ENSG00000138182	10	91451367	91544700	272	9	911332	0.22597	0.41061
ASD	ENSG00000148680	10	92490578	92627671	322	19	911332	0.4646	0.32111
ASD	ENSG00000148688	10	92621473	92678312	99	13	911332	0.77901	0.21799
ASD	ENSG00000148677	10	92661853	92691033	67	20	911332	0.46312	0.32164
ASD	ENSG00000180628	10	92969908	93054088	151	8	911332	-0.44478	0.67176
ASD	ENSG00000165338	10	93160096	93284586	132	7	911332	0.015044	0.494
ASD	ENSG00000119938	10	93378199	93402811	38	10	911332	0.28488	0.38787
ASD	ENSG00000107854	10	93548069	93635033	180	15	911332	-0.77432	0.78063
ASD	ENSG00000174721	10	93656346	93679240	58	13	911332	-1.4896	0.93184
ASD	ENSG00000095564	10	93673526	93800082	208	16	911332	-0.21831	0.58641
ASD	ENSG00000107864	10	93796449	94060844	333	18	911332	-0.82688	0.79585
ASD	ENSG00000198060	10	94040920	94123721	116	13	911332	-1.0891	0.86194
ASD	ENSG00000119912	10	94201441	94343833	321	24	911332	-0.68905	0.7546
ASD	ENSG00000138160	10	94343043	94425150	292	19	911332	0.80274	0.21106
ASD	ENSG00000152804	10	94437945	94465403	57	11	911332	0.22504	0.41097
ASD	ENSG00000138190	10	94580935	94829250	501	27	911332	0.29679	0.38331
ASD	ENSG00000187553	10	94811021	94838454	41	9	911332	0.53401	0.29667
ASD	ENSG00000095596	10	94823232	94847647	54	16	911332	-0.52196	0.69915
ASD	ENSG00000138119	10	95056186	95252074	715	54	911332	-0.95952	0.83135
ASD	ENSG00000138180	10	95246389	95298849	176	22	911332	0.98002	0.16354
ASD	ENSG00000186188	10	95316422	95374237	153	23	911332	-0.38955	0.65157
ASD	ENSG00000138207	10	95341444	95371501	101	13	911332	-0.13604	0.55411
ASD	ENSG00000095464	10	95362345	95435767	191	26	911332	-0.32254	0.62648
ASD	ENSG00000148690	10	95417640	95472329	165	12	911332	-0.29873	0.61743
ASD	ENSG00000108231	10	95507566	95567916	160	28	911332	0.40177	0.34393
ASD	ENSG00000176273	10	95643730	95725819	112	9	911332	-0.50976	0.69489
ASD	ENSG00000138193	10	95743746	96102580	617	52	911332	-0.47586	0.68291
ASD	ENSG00000173145	10	96065004	96132716	164	16	911332	1.1814	0.11872
ASD	ENSG00000108239	10	96152261	96305687	210	17	911332	0.67354	0.2503
ASD	ENSG00000119969	10	96295547	96383662	161	12	911332	-0.10252	0.54083
ASD	ENSG00000108242	10	96433251	96505947	155	17	911332	1.3804	0.083737
ASD	ENSG00000165841	10	96437911	96623017	396	18	911332	1.1077	0.134
ASD	ENSG00000138109	10	96688415	96759147	218	17	911332	0.30674	0.37952
ASD	ENSG00000138115	10	96786530	96839254	177	20	911332	-0.30466	0.61969
ASD	ENSG00000173124	10	96943957	96998685	179	13	911332	1.6606	0.048399
ASD	ENSG00000107438	10	96987329	97060781	230	29	911332	0.6369	0.2621
ASD	ENSG00000095637	10	97061528	97331171	840	66	911332	-0.25787	0.60175
ASD	ENSG00000059573	10	97355696	97426463	233	26	911332	-1.4028	0.91965
ASD	ENSG00000119977	10	97413158	97463900	120	18	911332	-1.4289	0.92349
ASD	ENSG00000138185	10	97461536	97647023	513	21	911332	-0.90614	0.81757
ASD	ENSG00000173088	10	97657360	97708480	139	20	911332	-1.0776	0.8594
ASD	ENSG00000188649	10	97723786	97802441	196	28	911332	-0.52165	0.69904
ASD	ENSG00000107443	10	97793151	97830627	63	13	911332	-1.1567	0.87631
ASD	ENSG00000095585	10	97941458	98041344	269	44	911332	-0.54256	0.70628
ASD	ENSG00000107447	10	98054085	98108321	144	11	911332	-0.26652	0.60508
ASD	ENSG00000197430	10	98092973	98129092	97	13	911332	0.14386	0.4428
ASD	ENSG00000095587	10	98114363	98283675	442	43	911332	-1.9568	0.97481
ASD	ENSG00000077147	10	98267866	98357209	192	15	911332	-1.1807	0.88115
ASD	ENSG00000155629	10	98343069	98490271	338	41	911332	-1.3751	0.91544
ASD	ENSG00000196233	10	98582017	98750800	171	10	911332	-0.083947	0.53345
ASD	ENSG00000155640	10	98731041	98755582	17	4	911332	0.58105	0.2806
ASD	ENSG00000187122	10	98747795	98955677	501	54	911332	-0.96573	0.83291
ASD	ENSG00000213390	10	98968996	99062413	261	14	911332	-1.9032	0.97149
ASD	ENSG00000165879	10	99069022	99091672	75	7	911332	-1.2754	0.89892
ASD	ENSG00000181274	10	99082255	99104458	45	6	911332	-1.9655	0.97532
ASD	ENSG00000052749	10	99106115	99171127	234	10	911332	-0.17732	0.57037
ASD	ENSG00000171314	10	99175917	99203198	45	11	911332	-1.1763	0.88026
ASD	ENSG00000171311	10	99185899	99215774	46	10	911332	-0.69217	0.75558
ASD	ENSG00000171307	10	99195927	99227127	48	11	911332	-0.97562	0.83537
ASD	ENSG00000155229	10	99208081	99268551	85	13	911332	-1.1321	0.8712
ASD	ENSG00000165886	10	99248625	99340966	176	21	911332	-1.3379	0.90954
ASD	ENSG00000165887	10	99322198	99353641	64	12	911332	-0.58268	0.71995
ASD	ENSG00000241935	10	99334080	99382559	102	22	911332	0.055082	0.47804
ASD	ENSG00000249967	10	99334131	99443667	213	23	911332	-0.54947	0.70866
ASD	ENSG00000155252	10	99334131	99446191	220	24	911332	-0.52945	0.70175
ASD	ENSG00000203942	10	99339450	99360690	48	10	911332	0.27204	0.39279
ASD	ENSG00000171160	10	99364310	99403344	65	9	911332	-0.26488	0.60445
ASD	ENSG00000119986	10	99427181	99457080	94	13	911332	-0.61512	0.73076
ASD	ENSG00000155254	10	99462930	99487907	51	11	911332	-0.31034	0.62185
ASD	ENSG00000155256	10	99486878	99530664	128	14	911332	-1.3725	0.91504
ASD	ENSG00000120057	10	99516508	99541709	60	6	911332	-0.98884	0.83863
ASD	ENSG00000155265	10	99599996	99641337	85	16	911332	-2.8648	0.99791
ASD	ENSG00000095713	10	99614757	99800585	322	40	911332	-3.0978	0.99903
ASD	ENSG00000269783	10	99617889	99641294	54	12	911332	-2.4242	0.99233
ASD	ENSG00000166024	10	99884387	100014654	209	16	911332	-0.27817	0.60956
ASD	ENSG00000138131	10	99997447	100038007	76	12	911332	-0.15186	0.56035
ASD	ENSG00000119943	10	100133322	100184941	181	10	911332	0.42892	0.33399
ASD	ENSG00000107521	10	100165955	100216684	182	18	911332	1.9344	0.02653
ASD	ENSG00000172987	10	100208875	101005619	1687	45	911332	0.71064	0.23865
ASD	ENSG00000119946	10	101078856	101164087	179	24	911332	1.6383	0.050682
ASD	ENSG00000120053	10	101146627	101200381	85	16	911332	-0.92596	0.82277
ASD	ENSG00000119919	10	101282690	101306278	78	9	911332	-1.8573	0.96837
ASD	ENSG00000155287	10	101360282	101390366	88	10	911332	-0.74026	0.77043
ASD	ENSG00000198018	10	101409263	101475997	107	10	911332	-0.9681	0.8335
ASD	ENSG00000119929	10	101452315	101525891	97	13	911332	-1.412	0.92102
ASD	ENSG00000014919	10	101461601	101501857	50	8	911332	-1.289	0.9013
ASD	ENSG00000023839	10	101532489	101621949	201	19	911332	0.65426	0.25647
ASD	ENSG00000107554	10	101625334	101779676	451	23	911332	0.7929	0.21392
ASD	ENSG00000120054	10	101791950	101851634	150	20	911332	-1.3692	0.91453
ASD	ENSG00000107566	10	101899851	101958091	116	13	911332	-0.25883	0.60212
ASD	ENSG00000213341	10	101938055	101999376	121	11	911332	0.57258	0.28346
ASD	ENSG00000095485	10	101982055	102037437	122	10	911332	0.55659	0.2889
ASD	ENSG00000196072	10	102023713	102056469	78	11	911332	0.59481	0.27599
ASD	ENSG00000107593	10	102037903	102100243	126	23	911332	0.27708	0.39086
ASD	ENSG00000099194	10	102096881	102134591	76	12	911332	-3.6473	0.99987
ASD	ENSG00000075290	10	102212798	102253501	65	4	911332	-0.28699	0.61294
ASD	ENSG00000075826	10	102236399	102299628	100	5	911332	-1.0574	0.85484
ASD	ENSG00000255339	10	102255385	102299638	76	3	911332	-1.9758	0.97591
ASD	ENSG00000166136	10	102257203	102299757	75	3	911332	-1.9942	0.97693
ASD	ENSG00000166135	10	102278829	102329755	95	3	911332	-1.5139	0.93498
ASD	ENSG00000075891	10	102485360	102599698	219	27	911332	-0.41902	0.6624
ASD	ENSG00000119906	10	102662326	102734893	95	13	911332	0.62852	0.26483
ASD	ENSG00000055950	10	102719215	102757272	47	8	911332	0.25744	0.39842
ASD	ENSG00000095539	10	102719275	102755628	46	8	911332	0.27316	0.39237
ASD	ENSG00000107815	10	102737124	102764158	47	6	911332	0.056319	0.47754
ASD	ENSG00000107816	10	102746375	102777593	68	13	911332	-0.45345	0.67489
ASD	ENSG00000186862	10	102757440	102800890	105	31	911332	-0.58816	0.72179
ASD	ENSG00000107819	10	102780991	102810998	58	21	911332	-0.21579	0.58542
ASD	ENSG00000107821	10	102811598	102837888	49	11	911332	-0.12707	0.55056
ASD	ENSG00000236311	10	102839078	102900883	159	22	911332	-1.455	0.92717
ASD	ENSG00000269259	10	102872536	102893624	63	11	911332	-0.9379	0.82585
ASD	ENSG00000107807	10	102879257	102907545	74	18	911332	-1.2058	0.88605
ASD	ENSG00000138136	10	102976733	102999551	39	10	911332	-1.6388	0.94937
ASD	ENSG00000166167	10	103103820	103327078	422	17	911332	1.6291	0.051641
ASD	ENSG00000166171	10	103320317	103379425	103	12	911332	1.6447	0.050016
ASD	ENSG00000166169	10	103328639	103358027	49	6	911332	1.2131	0.11254
ASD	ENSG00000107829	10	103360423	103465052	134	14	911332	1.2156	0.11207
ASD	ENSG00000107831	10	103519899	103545854	21	7	911332	-1.1068	0.86582
ASD	ENSG00000107833	10	103531082	103553170	13	6	911332	-2.2055	0.98629
ASD	ENSG00000198408	10	103534200	103588696	60	10	911332	-1.7169	0.95701
ASD	ENSG00000120049	10	103575731	103613677	50	11	911332	-1.3861	0.91714
ASD	ENSG00000120029	10	103595356	103825950	274	24	911332	-1.5119	0.93472
ASD	ENSG00000166189	10	103815147	103837792	30	10	911332	-0.3256	0.62763
ASD	ENSG00000198728	10	103857317	103890210	51	11	911332	-0.29372	0.61552
ASD	ENSG00000148840	10	103882787	103920082	46	8	911332	-0.57583	0.71764
ASD	ENSG00000166197	10	103901933	103933627	39	11	911332	-0.44816	0.67298
ASD	ENSG00000119915	10	103976085	103999346	27	7	911332	-0.32933	0.62905
ASD	ENSG00000107859	10	103979943	104011231	36	7	911332	0.14408	0.44272
ASD	ENSG00000107862	10	103995289	104152656	215	25	911332	0.38745	0.34921
ASD	ENSG00000077150	10	104143867	104172281	48	15	911332	1.1694	0.12112
ASD	ENSG00000059915	10	104152376	104191296	51	15	911332	1.4899	0.068126
ASD	ENSG00000107872	10	104168946	104192893	27	9	911332	1.9638	0.024777
ASD	ENSG00000107874	10	104173002	104202418	43	12	911332	2.2539	0.012101
ASD	ENSG00000120055	10	104199594	104221300	43	15	911332	2.839	0.0022626
ASD	ENSG00000138111	10	104211149	104246802	103	11	911332	1.9396	0.026216
ASD	ENSG00000138107	10	104228986	104272482	112	7	911332	1.3269	0.092269
ASD	ENSG00000107882	10	104253744	104403292	306	13	911332	1.2857	0.099267
ASD	ENSG00000171206	10	104394253	104428164	68	12	911332	0.77223	0.21999
ASD	ENSG00000138175	10	104423488	104484164	100	19	911332	0.86321	0.19401
ASD	ENSG00000156398	10	104464295	104513249	83	14	911332	0.027994	0.48883
ASD	ENSG00000166272	10	104493727	104586021	244	28	911332	-0.42125	0.66322
ASD	ENSG00000148795	10	104580288	104607290	68	12	911332	-0.29069	0.61435
ASD	ENSG00000166275	10	104603980	104634718	75	11	911332	0.46688	0.32029
ASD	ENSG00000214435	10	104619273	104671656	150	14	911332	0.93189	0.1757
ASD	ENSG00000148842	10	104668050	104859978	438	22	911332	1.1509	0.12488
ASD	ENSG00000076685	10	104835940	104963056	280	15	911332	0.46553	0.32078
ASD	ENSG00000235376	10	104995644	105017773	32	7	911332	0.69191	0.2445
ASD	ENSG00000148798	10	105026920	105060108	63	10	911332	0.69762	0.24271
ASD	ENSG00000156374	10	105052553	105120891	91	13	911332	0.60785	0.27164
ASD	ENSG00000148835	10	105117724	105158822	47	7	911332	0.045987	0.48166
ASD	ENSG00000173915	10	105138798	105166223	28	6	911332	0.03591	0.48568
ASD	ENSG00000148843	10	105146405	105216049	91	16	911332	1.6491	0.049564
ASD	ENSG00000138172	10	105196543	105222660	39	11	911332	2.0583	0.019782
ASD	ENSG00000185933	10	105203144	105228645	55	11	911332	1.9634	0.024797
ASD	ENSG00000183128	10	105222561	105248997	71	11	911332	1.7549	0.039635
ASD	ENSG00000107954	10	105243736	105362309	291	31	911332	1.1436	0.12639
ASD	ENSG00000107957	10	105338285	105625301	640	61	911332	-0.11396	0.54537
ASD	ENSG00000107960	10	105632300	105687963	121	14	911332	0.55656	0.28891
ASD	ENSG00000065613	10	105716959	105798991	224	16	911332	-0.025117	0.51002
ASD	ENSG00000065618	10	105781044	105855760	114	17	911332	-1.2062	0.88613
ASD	ENSG00000156384	10	105871816	105896143	42	4	911332	-1.0228	0.8468
ASD	ENSG00000197748	10	105879646	106002120	240	23	911332	-2.1309	0.98345
ASD	ENSG00000148834	10	105985114	106037217	98	16	911332	-1.1503	0.87499
ASD	ENSG00000065621	10	106018631	106074703	90	12	911332	0.75962	0.22374
ASD	ENSG00000148841	10	106061894	106108162	93	12	911332	1.1458	0.12594
ASD	ENSG00000120051	10	106103522	106224848	203	33	911332	0.2836	0.38836
ASD	ENSG00000156395	10	106390859	107034993	1672	49	911332	1.6341	0.051121
ASD	ENSG00000108018	10	108323421	108934292	1347	92	911332	-0.76546	0.778
ASD	ENSG00000108039	10	111614524	111693311	105	13	911332	0.24584	0.4029
ASD	ENSG00000148700	10	111746126	111905323	201	19	911332	0.48289	0.31459
ASD	ENSG00000119950	10	111957363	112057123	246	24	911332	-0.18843	0.57473
ASD	ENSG00000119953	10	112040488	112074709	76	13	911332	-0.82469	0.79523
ASD	ENSG00000138166	10	112247596	112281302	55	8	911332	0.59083	0.27732
ASD	ENSG00000108055	10	112317449	112374394	153	11	911332	1.0806	0.13995
ASD	ENSG00000203867	10	112394155	112609227	607	47	911332	-1.7322	0.95838
ASD	ENSG00000150593	10	112621565	112669764	95	15	911332	1.2509	0.10549
ASD	ENSG00000214413	10	112648488	112689032	87	14	911332	1.036	0.15009
ASD	ENSG00000108061	10	112669301	112783425	191	20	911332	0.71157	0.23836
ASD	ENSG00000150594	10	112826790	112850658	34	9	911332	1.1272	0.12983
ASD	ENSG00000119927	10	113899624	113985135	154	20	911332	-1.0061	0.84282
ASD	ENSG00000119913	10	114033493	114074793	103	16	911332	1.9773	0.024003
ASD	ENSG00000197142	10	114123776	114198138	126	14	911332	1.224	0.11047
ASD	ENSG00000023041	10	114180058	114216672	54	13	911332	0.95219	0.1705
ASD	ENSG00000151532	10	114196756	114588503	622	65	911332	-1.3349	0.90905
ASD	ENSG00000148737	10	114700009	114937437	384	50	911332	-1.5822	0.9432
ASD	ENSG00000148702	10	115300596	115359361	206	35	911332	0.70123	0.24158
ASD	ENSG00000197893	10	115338475	115433886	315	26	911332	1.0485	0.1472
ASD	ENSG00000165806	10	115428942	115500662	188	22	911332	0.32053	0.37428
ASD	ENSG00000148735	10	115501213	115553188	172	14	911332	-0.11172	0.54448
ASD	ENSG00000198924	10	115584488	115624142	37	15	911332	-0.61939	0.73217
ASD	ENSG00000196865	10	115604420	115686953	70	16	911332	-0.80936	0.79084
ASD	ENSG00000043591	10	115793806	115816667	57	4	911332	0.10512	0.45814
ASD	ENSG00000165813	10	115870621	115943979	123	13	911332	-1.6264	0.94807
ASD	ENSG00000095627	10	115929029	116002063	172	13	911332	-1.7673	0.96141
ASD	ENSG00000165816	10	115989018	116061272	165	20	911332	-0.15159	0.56024
ASD	ENSG00000169129	10	116044583	116174515	303	49	911332	0.39548	0.34625
ASD	ENSG00000099204	10	116180872	116454762	710	70	911332	-0.22667	0.58966
ASD	ENSG00000151553	10	116571503	116669591	251	17	911332	0.21783	0.41378
ASD	ENSG00000165832	10	116687952	116747430	131	16	911332	0.030201	0.48795
ASD	ENSG00000107518	10	116843124	117718503	1624	31	911332	-0.6738	0.74978
ASD	ENSG00000151892	10	117806444	118042979	552	50	911332	-0.57585	0.71764
ASD	ENSG00000182645	10	118073940	118149541	163	17	911332	-0.15167	0.56028
ASD	ENSG00000203837	10	118177379	118247469	163	15	911332	0.92339	0.1779
ASD	ENSG00000175535	10	118295443	118337367	46	4	911332	1.3122	0.094729
ASD	ENSG00000187021	10	118339897	118378687	104	19	911332	0.26642	0.39496
ASD	ENSG00000165863	10	118413207	118439775	52	13	911332	1.0002	0.15861
ASD	ENSG00000165868	10	118420703	118512085	271	20	911332	0.38399	0.35049
ASD	ENSG00000188316	10	118599023	118681299	83	14	911332	1.2786	0.10051
ASD	ENSG00000187164	10	118633742	118896097	263	17	911332	0.47682	0.31675
ASD	ENSG00000148704	10	118878032	118907812	28	9	911332	-0.015049	0.506
ASD	ENSG00000186795	10	118947000	118979810	99	8	911332	-0.095898	0.5382
ASD	ENSG00000165646	10	118990604	119048941	138	21	911332	-1.3166	0.90601
ASD	ENSG00000165650	10	119030000	119144978	263	10	911332	-0.33025	0.62939
ASD	ENSG00000170370	10	119291955	119319056	77	12	911332	-0.15551	0.56179
ASD	ENSG00000107560	10	119754427	119816114	87	13	911332	0.99538	0.15977
ASD	ENSG00000165669	10	120055401	120111840	81	19	911332	0.78603	0.21592
ASD	ENSG00000119973	10	120342916	120365160	76	9	911332	0.26313	0.39623
ASD	ENSG00000151893	10	120423679	120524761	283	19	911332	-0.99997	0.84134
ASD	ENSG00000188613	10	120779228	120803854	38	6	911332	0.50352	0.3073
ASD	ENSG00000107581	10	120784356	120850316	98	9	911332	0.92699	0.17697
ASD	ENSG00000119979	10	120853598	120907496	127	7	911332	-0.7431	0.77129
ASD	ENSG00000183605	10	120890279	120935179	106	13	911332	-1.1184	0.8683
ASD	ENSG00000165672	10	120917215	120948345	42	7	911332	0.1126	0.45517
ASD	ENSG00000198873	10	120957101	121225131	767	62	911332	-0.52493	0.70018
ASD	ENSG00000148908	10	121249340	121312220	179	28	911332	-0.012198	0.50487
ASD	ENSG00000151923	10	121324199	121366541	80	12	911332	0.77369	0.21956
ASD	ENSG00000151929	10	121400882	121447331	145	22	911332	0.062801	0.47496
ASD	ENSG00000198825	10	121475609	121598652	260	13	911332	-0.68937	0.7547
ASD	ENSG00000197771	10	121578972	121662068	257	12	911332	-0.50165	0.69204
ASD	ENSG00000107651	10	121642223	121712014	220	15	911332	-0.85927	0.80491
ASD	ENSG00000203805	10	122206466	122359367	498	45	911332	0.1918	0.42395
ASD	ENSG00000177234	10	122347721	122369629	73	12	911332	0.1608	0.43613
ASD	ENSG00000120008	10	122600687	122679036	276	15	911332	1.4378	0.075241
ASD	ENSG00000066468	10	123227848	123367972	252	44	911332	-0.68377	0.75294
ASD	ENSG00000107669	10	123489939	123698316	610	35	911332	-1.2597	0.8961
ASD	ENSG00000107672	10	123706603	123744732	128	11	911332	-0.12129	0.54827
ASD	ENSG00000138162	10	123738689	124024060	993	110	911332	-0.32463	0.62727
ASD	ENSG00000138152	10	124020821	124107677	293	22	911332	-0.88252	0.81125
ASD	ENSG00000107679	10	124124212	124201867	185	19	911332	0.62822	0.26493
ASD	ENSG00000254636	10	124204169	124226868	64	10	911332	1.1153	0.13236
ASD	ENSG00000166033	10	124211041	124284424	261	27	911332	0.53691	0.29566
ASD	ENSG00000187908	10	124310181	124413252	346	25	911332	1.4554	0.072774
ASD	ENSG00000183559	10	124447225	124469338	56	12	911332	-0.17667	0.57011
ASD	ENSG00000138161	10	124581665	124649146	103	22	911332	0.36552	0.35736
ASD	ENSG00000213185	10	124598594	124649157	68	15	911332	0.54101	0.29425
ASD	ENSG00000203795	10	124660217	124682627	45	6	911332	0.26445	0.39572
ASD	ENSG00000119965	10	124680419	124723919	78	15	911332	-0.28732	0.61307
ASD	ENSG00000179988	10	124703897	124767029	166	22	911332	0.52338	0.30035
ASD	ENSG00000095574	10	124740322	124778333	112	17	911332	0.31739	0.37548
ASD	ENSG00000196177	10	124758495	124827827	217	30	911332	0.41543	0.33891
ASD	ENSG00000188620	10	124885478	124907257	30	11	911332	0.20261	0.41972
ASD	ENSG00000188816	10	124897638	124920188	20	3	911332	-0.25239	0.59963
ASD	ENSG00000154473	10	124903793	124934886	39	4	911332	0.10252	0.45917
ASD	ENSG00000154478	10	125415871	125464123	141	23	911332	0.013757	0.49451
ASD	ENSG00000121898	10	125455723	125709783	962	93	911332	-0.56822	0.71506
ASD	ENSG00000182022	10	125757184	125863206	210	29	911332	-0.20126	0.57975
ASD	ENSG00000065154	10	126075872	126117545	112	13	911332	0.086182	0.46566
ASD	ENSG00000229544	10	126125592	126148753	62	9	911332	0.74546	0.228
ASD	ENSG00000107902	10	126140403	126316457	822	54	911332	-0.52011	0.6985
ASD	ENSG00000189319	10	126297861	126442838	255	22	911332	1.4744	0.070181
ASD	ENSG00000203791	10	126426718	126490439	102	13	911332	1.9229	0.027249
ASD	ENSG00000165660	10	126480354	126535239	89	12	911332	1.8907	0.02933
ASD	ENSG00000019995	10	126620692	126686758	111	9	911332	1.3676	0.085721
ASD	ENSG00000175029	10	126666421	126859739	618	58	911332	1.8334	0.033374
ASD	ENSG00000175018	10	127255091	127381713	187	20	911332	-0.21689	0.58585
ASD	ENSG00000107938	10	127398084	127462712	67	11	911332	0.5521	0.29044
ASD	ENSG00000154485	10	127445022	127474390	40	10	911332	1.3503	0.088459
ASD	ENSG00000188690	10	127467146	127521817	99	6	911332	1.4169	0.078263
ASD	ENSG00000107949	10	127502115	127552264	69	8	911332	1.4153	0.078491
ASD	ENSG00000089876	10	127514906	127595005	88	11	911332	1.4403	0.074897
ASD	ENSG00000203780	10	127575108	127708161	303	15	911332	1.339	0.090285
ASD	ENSG00000148848	10	127690950	128087024	1289	103	911332	-0.087237	0.53476
ASD	ENSG00000154493	10	128103566	128369079	641	72	911332	-1.8037	0.96436
ASD	ENSG00000150760	10	128583978	129260781	1796	126	911332	-0.39669	0.6542
ASD	ENSG00000188916	10	128923694	129004422	163	18	911332	-0.55001	0.70884
ASD	ENSG00000214285	10	129337613	129360935	163	16	911332	0.2532	0.40006
ASD	ENSG00000186766	10	129525499	129549450	102	9	911332	-0.41777	0.66194
ASD	ENSG00000180745	10	129666105	129701211	114	31	911332	-0.54191	0.70606
ASD	ENSG00000132334	10	129695325	129894119	662	89	911332	-0.17326	0.56878
ASD	ENSG00000148773	10	129884923	129934649	186	26	911332	-0.5255	0.70038
ASD	ENSG00000170430	10	131255448	131576271	1121	51	911332	1.2692	0.10218
ASD	ENSG00000108001	10	131623547	131772105	159	36	911332	-1.5845	0.94346
ASD	ENSG00000108010	10	131924663	131992785	254	18	911332	1.4362	0.075474
ASD	ENSG00000176769	10	132880654	133119984	1098	122	911332	-0.70629	0.76
ASD	ENSG00000175470	10	133737955	133783331	115	11	911332	0.2854	0.38767
ASD	ENSG00000176171	10	133771578	133805435	110	9	911332	-0.063639	0.52537
ASD	ENSG00000188385	10	133908175	134008313	491	42	911332	-0.3661	0.64286
ASD	ENSG00000151640	10	133990404	134029280	126	12	911332	0.29653	0.38341
ASD	ENSG00000165752	10	134010996	134155351	582	48	911332	0.72551	0.23407
ASD	ENSG00000148814	10	134135614	134205010	250	22	911332	0.95809	0.16901
ASD	ENSG00000171813	10	134200672	134241367	117	22	911332	1.5518	0.060355
ASD	ENSG00000180066	10	134247831	134272912	55	9	911332	-0.38692	0.65059
ASD	ENSG00000068383	10	134341324	134606979	710	32	911332	0.2225	0.41196
ASD	ENSG00000148826	10	134588297	134609556	48	14	911332	0.42613	0.33501
ASD	ENSG00000171811	10	134611896	134766327	645	37	911332	-1.1134	0.86723
ASD	ENSG00000197177	10	134874433	134955179	129	19	911332	0.25029	0.40118
ASD	ENSG00000171798	10	134963951	135049916	341	23	911332	-0.44477	0.67176
ASD	ENSG00000171794	10	135033778	135055062	67	10	911332	-0.50297	0.69251
ASD	ENSG00000151650	10	135040908	135065433	35	8	911332	-0.94614	0.82796
ASD	ENSG00000151651	10	135065907	135100372	83	7	911332	-0.38006	0.64805
ASD	ENSG00000130640	10	135083135	135135841	104	10	911332	-0.60482	0.72735
ASD	ENSG00000198546	10	135111979	135176033	130	12	911332	-0.19048	0.57553
ASD	ENSG00000130643	10	135128927	135160475	51	9	911332	-0.5852	0.72079
ASD	ENSG00000165828	10	135150650	135176187	80	5	911332	-0.037035	0.51477
ASD	ENSG00000148803	10	135158658	135181529	65	4	911332	0.19945	0.42096
ASD	ENSG00000127884	10	135165984	135197193	87	9	911332	-0.49716	0.69046
ASD	ENSG00000148832	10	135182695	135215198	93	14	911332	-1.5386	0.93805
ASD	ENSG00000148824	10	135197598	135244811	135	17	911332	-0.53809	0.70474
ASD	ENSG00000203772	10	135224170	135392916	521	31	911332	-0.72145	0.76468
ASD	ENSG00000130649	10	135323910	135384724	269	13	911332	-0.67522	0.75023
ASD	ENSG00000171772	10	135357404	135392876	152	5	911332	-0.3127	0.62274
ASD	ENSG00000225899	10	135427399	135450299	53	6	911332	-1.7201	0.95729
ASD	ENSG00000177951	11	157784	217428	82	14	911332	-0.38962	0.65159
ASD	ENSG00000188076	11	183080	204573	35	9	911332	-0.26361	0.60396
ASD	ENSG00000177947	11	186738	210261	50	11	911332	-0.060499	0.52412
ASD	ENSG00000177963	11	197511	225113	113	16	911332	-0.057122	0.52278
ASD	ENSG00000142082	11	205458	246931	193	15	911332	0.4148	0.33915
ASD	ENSG00000185627	11	226546	262983	178	18	911332	1.2964	0.097414
ASD	ENSG00000174885	11	268365	295359	44	10	911332	0.39591	0.34608
ASD	ENSG00000142102	11	279135	306107	20	7	911332	-0.61278	0.72999
ASD	ENSG00000206013	11	288200	309526	29	5	911332	-0.27005	0.60644
ASD	ENSG00000185201	11	297631	325272	54	9	911332	0.01841	0.49266
ASD	ENSG00000185885	11	303506	325272	51	9	911332	0.037172	0.48517
ASD	ENSG00000142089	11	309669	337537	55	9	911332	0.98947	0.16122
ASD	ENSG00000182272	11	359796	392116	25	4	911332	-0.04289	0.51711
ASD	ENSG00000184363	11	382614	414908	17	5	911332	1.7332	0.041527
ASD	ENSG00000185187	11	395716	427455	29	6	911332	1.4048	0.080034
ASD	ENSG00000185101	11	407933	452011	74	11	911332	1.5892	0.056012
ASD	ENSG00000174915	11	438268	501393	179	16	911332	1.297	0.097316
ASD	ENSG00000023191	11	484512	517300	137	14	911332	1.0574	0.14517
ASD	ENSG00000174775	11	522242	547287	110	14	911332	0.9124	0.18078
ASD	ENSG00000161328	11	527527	564916	153	19	911332	1.0492	0.14704
ASD	ENSG00000185522	11	544855	570779	112	18	911332	0.96963	0.16612
ASD	ENSG00000099849	11	550404	574021	97	14	911332	1.4449	0.074239
ASD	ENSG00000070047	11	566486	622222	181	17	911332	0.97992	0.16356
ASD	ENSG00000185507	11	602553	625999	88	12	911332	0.85837	0.19534
ASD	ENSG00000099834	11	606565	636078	101	12	911332	0.49151	0.31153
ASD	ENSG00000070031	11	616431	637143	71	13	911332	0.23357	0.40766
ASD	ENSG00000069696	11	627293	650706	75	14	911332	-0.675	0.75016
ASD	ENSG00000177030	11	634233	716715	291	22	911332	-1.5768	0.94258
ASD	ENSG00000177106	11	684438	737727	171	30	911332	-1.3586	0.91287
ASD	ENSG00000177042	11	685428	715028	104	18	911332	-2.0085	0.9777
ASD	ENSG00000177156	11	737329	775024	74	10	911332	0.64645	0.25899
ASD	ENSG00000177225	11	757220	787488	70	11	911332	0.47711	0.31664
ASD	ENSG00000184524	11	777104	800123	41	10	911332	0.36164	0.35881
ASD	ENSG00000177542	11	780475	808316	59	10	911332	0.54969	0.29127
ASD	ENSG00000177595	11	789179	819753	58	10	911332	0.6801	0.24822
ASD	ENSG00000177600	11	799647	822880	51	8	911332	0.90046	0.18394
ASD	ENSG00000177666	11	808902	835573	66	12	911332	0.34843	0.36376
ASD	ENSG00000177685	11	816144	841991	86	10	911332	0.14586	0.44201
ASD	ENSG00000177697	11	822843	849831	86	8	911332	-0.49446	0.68951
ASD	ENSG00000177700	11	827356	852545	85	8	911332	-0.81733	0.79313
ASD	ENSG00000214063	11	832808	877116	105	12	911332	-0.9116	0.81901
ASD	ENSG00000177830	11	857357	925058	126	13	911332	0.26698	0.39474
ASD	ENSG00000183020	11	914894	1022239	304	13	911332	-0.23595	0.59326
ASD	ENSG00000184956	11	1002821	1046706	96	14	911332	-1.2452	0.89347
ASD	ENSG00000198788	11	1064875	1114419	176	17	911332	0.3752	0.35376
ASD	ENSG00000215182	11	1141580	1232364	74	8	911332	-0.60326	0.72683
ASD	ENSG00000117983	11	1234296	1293406	243	20	911332	-2.1925	0.98583
ASD	ENSG00000078902	11	1285601	1340884	164	24	911332	-2.7408	0.99694
ASD	ENSG00000174672	11	1401129	1493919	376	35	911332	-0.070655	0.52816
ASD	ENSG00000182208	11	1480687	1532477	168	13	911332	0.12953	0.44847
ASD	ENSG00000184545	11	1565274	1603150	101	9	911332	-0.5807	0.71928
ASD	ENSG00000205869	11	1595572	1616513	73	11	911332	-0.071474	0.52849
ASD	ENSG00000205867	11	1608409	1629524	63	9	911332	-0.29787	0.6171
ASD	ENSG00000196224	11	1618795	1639693	93	12	911332	-0.84391	0.80064
ASD	ENSG00000241598	11	1632188	1653368	143	17	911332	-1.0588	0.85515
ASD	ENSG00000185940	11	1641033	1662160	152	20	911332	-0.76427	0.77765
ASD	ENSG00000205864	11	1708425	1728985	95	14	911332	-0.14802	0.55884
ASD	ENSG00000244242	11	1743640	1781821	114	12	911332	-0.69937	0.75784
ASD	ENSG00000117984	11	1763982	1795222	74	10	911332	-1.0023	0.84191
ASD	ENSG00000149043	11	1838709	1868751	63	9	911332	0.05886	0.47653
ASD	ENSG00000130598	11	1850219	1872910	25	9	911332	-0.11866	0.54723
ASD	ENSG00000130592	11	1864200	1923497	184	28	911332	1.1661	0.12179
ASD	ENSG00000184682	11	1900375	1922084	58	14	911332	-0.8005	0.78829
ASD	ENSG00000130595	11	1930792	1969936	92	21	911332	-1.3643	0.91376
ASD	ENSG00000214026	11	1958508	2015752	181	21	911332	-0.12966	0.55158
ASD	ENSG00000167244	11	2140342	2180833	100	14	911332	-1.1	0.86434
ASD	ENSG00000254647	11	2171009	2192571	40	9	911332	-1.4803	0.93061
ASD	ENSG00000180176	11	2175159	2203107	70	11	911332	-2.0974	0.98202
ASD	ENSG00000183734	11	2279725	2302182	94	12	911332	-0.3948	0.6535
ASD	ENSG00000110665	11	2306875	2334279	124	15	911332	0.34932	0.36343
ASD	ENSG00000064201	11	2313227	2349430	149	14	911332	0.42046	0.33708
ASD	ENSG00000110651	11	2387407	2428649	59	6	911332	-0.27772	0.60939
ASD	ENSG00000184281	11	2411718	2435106	16	4	911332	-0.25762	0.60165
ASD	ENSG00000070985	11	2415745	2454275	37	6	911332	-0.51668	0.69731
ASD	ENSG00000053918	11	2455914	2880339	967	129	911332	-1.0223	0.84669
ASD	ENSG00000129757	11	2894443	2917111	53	12	911332	-0.85185	0.80285
ASD	ENSG00000254827	11	2899010	2934970	92	20	911332	-1.2982	0.90289
ASD	ENSG00000110628	11	2910951	2956476	127	29	911332	-0.83159	0.79718
ASD	ENSG00000181649	11	2939503	2960685	51	12	911332	-0.26198	0.60333
ASD	ENSG00000205531	11	2955667	3023607	224	21	911332	1.0734	0.14155
ASD	ENSG00000110619	11	3012152	3088843	205	17	911332	1.701	0.044469
ASD	ENSG00000021762	11	3098346	3197969	370	46	911332	0.53944	0.29479
ASD	ENSG00000182170	11	3229174	3250043	80	14	911332	1.4795	0.069502
ASD	ENSG00000184350	11	3238928	3263616	106	18	911332	2.0662	0.019404
ASD	ENSG00000005801	11	3350491	3410448	162	11	911332	-0.38167	0.64865
ASD	ENSG00000167311	11	3649733	3673546	90	17	911332	-0.22347	0.58842
ASD	ENSG00000129744	11	3656358	3695646	131	23	911332	-0.23484	0.59283
ASD	ENSG00000129749	11	3676817	3702614	61	11	911332	0.44573	0.3279
ASD	ENSG00000110713	11	3682313	3829022	392	24	911332	-0.08784	0.535
ASD	ENSG00000148985	11	3808954	3857601	156	20	911332	0.34305	0.36578
ASD	ENSG00000177105	11	3838208	3872213	77	14	911332	0.25836	0.39806
ASD	ENSG00000167323	11	3865757	4124439	551	26	911332	0.99976	0.15871
ASD	ENSG00000167325	11	4105937	4170106	195	13	911332	0.29899	0.38247
ASD	ENSG00000221996	11	4378493	4399616	32	6	911332	-0.65299	0.74312
ASD	ENSG00000132109	11	4396127	4424926	122	13	911332	0.75895	0.22394
ASD	ENSG00000181963	11	4460525	4481591	86	18	911332	1.1204	0.13127
ASD	ENSG00000196778	11	4500109	4521138	59	8	911332	0.45659	0.32398
ASD	ENSG00000197790	11	4556421	4577374	137	10	911332	0.07855	0.4687
ASD	ENSG00000171987	11	4582653	4609050	149	26	911332	0.46065	0.32253
ASD	ENSG00000226288	11	4598021	4619135	77	9	911332	0.68352	0.24714
ASD	ENSG00000232268	11	4605037	4626243	78	11	911332	0.45707	0.32381
ASD	ENSG00000167333	11	4609902	4639489	93	10	911332	0.53725	0.29555
ASD	ENSG00000197428	11	4650945	4672068	106	16	911332	0.30562	0.37995
ASD	ENSG00000180785	11	4654650	4686718	170	20	911332	0.51502	0.30327
ASD	ENSG00000167332	11	4691401	4729084	149	26	911332	0.049857	0.48012
ASD	ENSG00000167346	11	4716157	5023659	1222	56	911332	-0.043835	0.51748
ASD	ENSG00000188069	11	4780209	4801168	128	10	911332	0.80373	0.21078
ASD	ENSG00000176937	11	4814663	4835847	130	11	911332	-0.23182	0.59166
ASD	ENSG00000176925	11	4832551	4853686	84	8	911332	0.2627	0.39639
ASD	ENSG00000176922	11	4859427	4880514	65	10	911332	-0.59283	0.72335
ASD	ENSG00000176904	11	4870886	4891794	44	8	911332	-0.33951	0.63289
ASD	ENSG00000176900	11	4893049	4914113	38	8	911332	1.7918	0.036582
ASD	ENSG00000176895	11	4918600	4939538	64	12	911332	0.87624	0.19045
ASD	ENSG00000176893	11	4925900	4946922	83	16	911332	0.11653	0.45362
ASD	ENSG00000176879	11	4934531	4955637	89	20	911332	-1.1439	0.87366
ASD	ENSG00000205497	11	4957355	4978356	145	12	911332	-1.0894	0.86202
ASD	ENSG00000205496	11	4966002	4986943	113	10	911332	-0.82678	0.79582
ASD	ENSG00000176798	11	5010213	5031160	71	9	911332	-2.443	0.99272
ASD	ENSG00000205495	11	5057756	5078691	174	7	911332	-1.4288	0.92347
ASD	ENSG00000176787	11	5069880	5090857	161	10	911332	-0.90886	0.81829
ASD	ENSG00000171944	11	5142922	5163872	36	10	911332	-1.0687	0.85741
ASD	ENSG00000182070	11	5162239	5217612	282	14	911332	0.34586	0.36473
ASD	ENSG00000176742	11	5210965	5231930	123	14	911332	0.46292	0.32171
ASD	ENSG00000244734	11	5236694	5260625	78	13	911332	0.80737	0.20973
ASD	ENSG00000223609	11	5243908	5266600	49	10	911332	0.5683	0.28492
ASD	ENSG00000213934	11	5259313	5281122	53	6	911332	0.6591	0.25492
ASD	ENSG00000196565	11	5264420	5677019	2103	89	911332	0.30017	0.38203
ASD	ENSG00000213931	11	5279582	5536847	1359	49	911332	0.55728	0.28867
ASD	ENSG00000183251	11	5312244	5333226	83	18	911332	-0.2181	0.58632
ASD	ENSG00000184881	11	5334541	5355582	114	12	911332	0.79839	0.21232
ASD	ENSG00000242180	11	5353744	5374809	118	15	911332	0.53476	0.29641
ASD	ENSG00000176239	11	5362738	5383676	190	12	911332	0.092291	0.46323
ASD	ENSG00000184698	11	5400607	5421664	160	13	911332	1.2517	0.10535
ASD	ENSG00000184321	11	5413827	5434777	184	12	911332	0.45827	0.32338
ASD	ENSG00000167360	11	5433341	5454436	154	15	911332	0.59369	0.27636
ASD	ENSG00000167359	11	5451800	5472744	94	12	911332	0.42215	0.33646
ASD	ENSG00000187918	11	5464638	5485707	108	13	911332	0.50557	0.30658
ASD	ENSG00000181609	11	5499915	5520979	69	11	911332	0.29897	0.38248
ASD	ENSG00000175520	11	5518530	5541215	58	13	911332	0.40136	0.34408
ASD	ENSG00000175518	11	5525623	5547935	65	11	911332	-0.20488	0.58117
ASD	ENSG00000181616	11	5555719	5576779	120	7	911332	1.1448	0.12615
ASD	ENSG00000187747	11	5592107	5613114	137	13	911332	-1.5557	0.94011
ASD	ENSG00000121236	11	5607339	5644188	198	40	911332	-0.99495	0.84012
ASD	ENSG00000258659	11	5630994	5675628	169	24	911332	-1.3593	0.91297
ASD	ENSG00000132256	11	5674425	5969849	1494	59	911332	-1.2878	0.90109
ASD	ENSG00000132274	11	5700919	5768319	381	31	911332	-0.65881	0.74499
ASD	ENSG00000181023	11	5747681	5768768	98	11	911332	-1.6621	0.95175
ASD	ENSG00000181074	11	5765923	5786959	137	12	911332	-1.8727	0.96945
ASD	ENSG00000181009	11	5788864	5809897	76	9	911332	-0.51353	0.69621
ASD	ENSG00000181001	11	5799084	5820046	85	9	911332	-0.43167	0.66701
ASD	ENSG00000180988	11	5831544	5852578	114	13	911332	-1.3509	0.91164
ASD	ENSG00000205409	11	5852158	5873182	118	6	911332	0.47657	0.31683
ASD	ENSG00000183269	11	5867904	5888964	118	7	911332	0.093494	0.46276
ASD	ENSG00000180974	11	5895501	5916527	94	7	911332	-0.09072	0.53614
ASD	ENSG00000184478	11	5958570	5979591	58	11	911332	-1.0522	0.85365
ASD	ENSG00000183313	11	5997122	6018215	62	17	911332	-1.4959	0.93266
ASD	ENSG00000183389	11	6013216	6034424	83	10	911332	0.73425	0.2314
ASD	ENSG00000180934	11	6037901	6058971	63	12	911332	-0.3395	0.63288
ASD	ENSG00000180919	11	6118914	6140065	84	5	911332	1.0556	0.14557
ASD	ENSG00000180913	11	6139840	6160706	53	8	911332	0.83157	0.20283
ASD	ENSG00000180909	11	6163006	6183818	53	10	911332	0.61594	0.26897
ASD	ENSG00000255307	11	6180560	6201638	60	10	911332	1.1222	0.13089
ASD	ENSG00000175485	11	6210376	6231489	36	9	911332	1.7953	0.036305
ASD	ENSG00000180878	11	6216796	6242362	49	10	911332	1.2609	0.10367
ASD	ENSG00000051009	11	6222565	6265941	78	11	911332	0.57299	0.28333
ASD	ENSG00000132259	11	6245995	6275659	54	11	911332	-0.048367	0.51929
ASD	ENSG00000110148	11	6270966	6303357	92	18	911332	-0.58231	0.71982
ASD	ENSG00000170955	11	6330176	6351877	71	14	911332	-0.57314	0.71672
ASD	ENSG00000166311	11	6401655	6426228	52	9	911332	-0.11884	0.5473
ASD	ENSG00000166313	11	6406355	6450644	71	19	911332	-0.86042	0.80522
ASD	ENSG00000110169	11	6442279	6473847	47	6	911332	-1.1023	0.86484
ASD	ENSG00000110171	11	6459843	6505689	68	13	911332	0.75111	0.22629
ASD	ENSG00000132254	11	6486910	6512666	33	6	911332	1.0305	0.15138
ASD	ENSG00000132286	11	6492677	6515909	33	6	911332	0.75153	0.22617
ASD	ENSG00000265264	11	6492715	6540208	101	9	911332	0.74504	0.22812
ASD	ENSG00000179532	11	6508490	6624988	248	31	911332	0.546	0.29253
ASD	ENSG00000132275	11	6606305	6634850	69	15	911332	-0.97295	0.83471
ASD	ENSG00000166333	11	6614961	6642102	59	12	911332	-1.7443	0.95945
ASD	ENSG00000166337	11	6617526	6643898	58	12	911332	-1.6523	0.95077
ASD	ENSG00000166340	11	6624000	6650692	58	10	911332	-1.6994	0.95538
ASD	ENSG00000166341	11	6632556	6687085	108	26	911332	-2.6227	0.99564
ASD	ENSG00000158042	11	6692013	6714632	77	10	911332	0.098091	0.46093
ASD	ENSG00000188124	11	6779218	6800286	87	11	911332	-0.16155	0.56417
ASD	ENSG00000170803	11	6796248	6817245	71	8	911332	0.22893	0.40946
ASD	ENSG00000184933	11	6805756	6827128	58	8	911332	0.70567	0.2402
ASD	ENSG00000166363	11	6856883	6877936	113	6	911332	0.87818	0.18992
ASD	ENSG00000170790	11	6880924	6901976	122	10	911332	1.1764	0.11972
ASD	ENSG00000170782	11	6887856	6908850	90	8	911332	1.283	0.099745
ASD	ENSG00000166368	11	6902721	6923830	59	12	911332	1.4668	0.071217
ASD	ENSG00000178358	11	6932205	6953264	91	7	911332	0.03614	0.48559
ASD	ENSG00000149054	11	6937635	7015863	234	24	911332	-0.33077	0.62959
ASD	ENSG00000149050	11	7010549	7051599	119	11	911332	-1.2409	0.89269
ASD	ENSG00000158077	11	7031677	7102539	234	16	911332	-0.60855	0.72859
ASD	ENSG00000170748	11	7100165	7122379	80	12	911332	-1.6035	0.94558
ASD	ENSG00000170743	11	7250009	7500273	848	77	911332	-0.70415	0.75933
ASD	ENSG00000183801	11	7496619	7542608	166	22	911332	-1.1342	0.87165
ASD	ENSG00000166387	11	7524529	7688358	606	56	911332	-1.1437	0.87362
ASD	ENSG00000166394	11	7676331	7708453	140	16	911332	1.1348	0.12822
ASD	ENSG00000183303	11	7807452	7828520	156	6	911332	-1.4426	0.92543
ASD	ENSG00000182334	11	7836584	7857519	108	8	911332	-1.8635	0.9688
ASD	ENSG00000175393	11	7939180	7960209	84	9	911332	-0.94452	0.82755
ASD	ENSG00000170683	11	7950081	7971141	78	11	911332	-0.8365	0.79856
ASD	ENSG00000182261	11	7970971	7996973	63	12	911332	-0.2428	0.59592
ASD	ENSG00000175390	11	7981798	8033409	144	28	911332	-0.29173	0.61475
ASD	ENSG00000166402	11	8030791	8137659	288	42	911332	1.3907	0.082155
ASD	ENSG00000166405	11	8117597	8200602	259	17	911332	-0.90893	0.81831
ASD	ENSG00000166407	11	8235851	8300263	237	46	911332	-0.11296	0.54497
ASD	ENSG00000130413	11	8403418	8625836	632	22	911332	0.77412	0.21943
ASD	ENSG00000166436	11	8623584	8703413	180	20	911332	-0.11381	0.54531
ASD	ENSG00000166441	11	8693958	8746306	116	24	911332	0.76329	0.22265
ASD	ENSG00000166444	11	8704898	8942498	572	31	911332	-1.3814	0.91643
ASD	ENSG00000166452	11	8922686	8951631	73	8	911332	-1.03	0.8485
ASD	ENSG00000176029	11	8931623	8964553	99	8	911332	-1.2252	0.88975
ASD	ENSG00000176009	11	8949119	8974580	84	8	911332	-1.3124	0.90531
ASD	ENSG00000175348	11	8958841	8996558	100	10	911332	-1.642	0.9497
ASD	ENSG00000175352	11	8992123	9035596	87	10	911332	-1.3578	0.91273
ASD	ENSG00000175356	11	9031071	9169661	328	41	911332	-1.6585	0.95139
ASD	ENSG00000184014	11	9150372	9296937	285	17	911332	-0.36644	0.64298
ASD	ENSG00000166471	11	9292201	9346327	135	13	911332	-0.12669	0.55041
ASD	ENSG00000205339	11	9396169	9479673	153	14	911332	0.15872	0.43695
ASD	ENSG00000166478	11	9471866	9560071	167	16	911332	-0.13877	0.55519
ASD	ENSG00000166483	11	9585228	9625004	78	14	911332	0.90259	0.18337
ASD	ENSG00000133789	11	9675624	9784538	332	14	911332	1.3158	0.094123
ASD	ENSG00000133812	11	9790214	10325754	1606	36	911332	0.87912	0.18967
ASD	ENSG00000148926	11	10316227	10338944	52	8	911332	-0.2769	0.60907
ASD	ENSG00000133805	11	10319860	10539126	726	70	911332	-0.5246	0.70007
ASD	ENSG00000255823	11	10519434	10540723	78	15	911332	1.04	0.14916
ASD	ENSG00000110315	11	10523225	10572777	152	21	911332	1.3365	0.090694
ASD	ENSG00000133800	11	10568513	10643236	190	24	911332	1.0936	0.13707
ASD	ENSG00000072952	11	10584638	10725535	423	44	911332	-0.060059	0.52395
ASD	ENSG00000198730	11	10762534	10811290	94	20	911332	0.31319	0.37707
ASD	ENSG00000110321	11	10808597	10840657	64	8	911332	-1.4874	0.93155
ASD	ENSG00000236287	11	10823621	10890343	157	16	911332	-0.78916	0.78499
ASD	ENSG00000110328	11	11282423	11653552	1475	150	911332	-3.2317	0.99938
ASD	ENSG00000254598	11	11363489	11384904	58	13	911332	-0.10677	0.54252
ASD	ENSG00000170242	11	11852970	11990870	260	18	911332	0.11698	0.45344
ASD	ENSG00000050165	11	11974653	12041316	202	45	911332	-0.87866	0.81021
ASD	ENSG00000133816	11	12105543	12295334	598	69	911332	-1.6302	0.94847
ASD	ENSG00000133808	11	12287627	12390691	390	29	911332	0.71016	0.2388
ASD	ENSG00000197702	11	12388732	12562348	475	67	911332	-1.0795	0.85982
ASD	ENSG00000187079	11	12685969	12976298	454	43	911332	-0.26389	0.60407
ASD	ENSG00000133794	11	13288199	13418813	304	33	911332	-0.61067	0.72929
ASD	ENSG00000148925	11	13399548	13494844	206	14	911332	0.74298	0.22875
ASD	ENSG00000152266	11	13503602	13527728	54	6	911332	0.39652	0.34586
ASD	ENSG00000197601	11	13680217	13763893	161	24	911332	0.77705	0.21856
ASD	ENSG00000133818	11	14289472	14396052	117	20	911332	-0.70613	0.75995
ASD	ENSG00000129083	11	14454986	14531573	137	12	911332	-0.62626	0.73443
ASD	ENSG00000256206	11	14505329	14551890	67	9	911332	-0.33636	0.6317
ASD	ENSG00000129084	11	14505329	14675181	191	24	911332	-0.11971	0.54764
ASD	ENSG00000152270	11	14655269	14902350	286	21	911332	1.2238	0.11052
ASD	ENSG00000186104	11	14889553	14923798	34	11	911332	1.2807	0.10015
ASD	ENSG00000175868	11	14916543	15113888	310	14	911332	-0.58618	0.72112
ASD	ENSG00000110680	11	14978214	15003900	34	4	911332	-2.0233	0.97848
ASD	ENSG00000188487	11	15123970	15278754	428	52	911332	0.02005	0.492
ASD	ENSG00000110693	11	15977995	16771138	1195	50	911332	0.0084958	0.49661
ASD	ENSG00000110696	11	16624679	16788428	223	20	911332	0.13826	0.44502
ASD	ENSG00000166689	11	16789842	17045990	743	51	911332	-0.082936	0.53305
ASD	ENSG00000110700	11	17085936	17109334	46	9	911332	-0.67754	0.75097
ASD	ENSG00000011405	11	17089277	17239530	239	21	911332	-1.298	0.90286
ASD	ENSG00000070081	11	17219700	17381521	300	20	911332	-1.3354	0.90912
ASD	ENSG00000188211	11	17363273	17408888	120	15	911332	0.13686	0.44557
ASD	ENSG00000187486	11	17397406	17420878	74	10	911332	0.36265	0.35843
ASD	ENSG00000006071	11	17404432	17508449	361	34	911332	-0.2394	0.5946
ASD	ENSG00000006611	11	17505442	17575963	215	34	911332	-1.3641	0.91373
ASD	ENSG00000188162	11	17558920	17678697	257	25	911332	0.66697	0.25239
ASD	ENSG00000129152	11	17731115	17753678	50	10	911332	-0.28695	0.61293
ASD	ENSG00000129159	11	17746359	17814602	154	29	911332	0.14516	0.44229
ASD	ENSG00000129158	11	17799595	18044709	394	40	911332	0.54088	0.2943
ASD	ENSG00000129167	11	18029111	18073973	77	7	911332	1.2477	0.10608
ASD	ENSG00000166788	11	18081482	18137638	140	10	911332	1.246	0.10639
ASD	ENSG00000179826	11	18132502	18170027	96	13	911332	0.99143	0.16074
ASD	ENSG00000179817	11	18184384	18205827	80	5	911332	1.2139	0.11239
ASD	ENSG00000148965	11	18242896	18268440	71	10	911332	-0.61881	0.73198
ASD	ENSG00000134339	11	18250770	18280190	97	21	911332	-2.178	0.9853
ASD	ENSG00000173432	11	18277721	18301524	83	13	911332	-1.3613	0.9133
ASD	ENSG00000110756	11	18290223	18353745	155	16	911332	-1.6564	0.95118
ASD	ENSG00000110768	11	18333842	18398591	123	15	911332	-1.7474	0.95972
ASD	ENSG00000134333	11	18405935	18439972	106	10	911332	-0.46893	0.68044
ASD	ENSG00000166796	11	18423854	18483605	222	16	911332	-1.206	0.8861
ASD	ENSG00000166800	11	18467371	18511147	108	20	911332	-1.5668	0.94142
ASD	ENSG00000074319	11	18479883	18558779	184	20	911332	-1.404	0.91984
ASD	ENSG00000151116	11	18541156	18620294	193	22	911332	-1.0141	0.84473
ASD	ENSG00000179119	11	18617948	18666338	137	21	911332	-1.619	0.94728
ASD	ENSG00000151117	11	18704669	18736332	94	23	911332	-2.422	0.99228
ASD	ENSG00000179057	11	18715852	18757777	118	22	911332	-1.1758	0.88016
ASD	ENSG00000110786	11	18739475	18824268	202	42	911332	-0.91318	0.81943
ASD	ENSG00000170255	11	18945360	18971054	70	12	911332	-1.2559	0.89542
ASD	ENSG00000183695	11	19066002	19092228	102	12	911332	-0.80198	0.78872
ASD	ENSG00000177054	11	19128646	19207969	173	20	911332	-0.088065	0.53509
ASD	ENSG00000129170	11	19193578	19242120	128	25	911332	-0.49992	0.69144
ASD	ENSG00000129173	11	19235610	19273167	76	15	911332	-0.27761	0.60935
ASD	ENSG00000166833	11	19362271	20153144	1930	192	911332	-1.6317	0.94862
ASD	ENSG00000109851	11	20167701	20192159	69	19	911332	1.0313	0.15121
ASD	ENSG00000109854	11	20375231	20415329	107	14	911332	-1.481	0.93069
ASD	ENSG00000185238	11	20399076	20540840	333	22	911332	-0.34924	0.63654
ASD	ENSG00000165970	11	20610946	20690831	281	28	911332	-0.07166	0.52856
ASD	ENSG00000165973	11	20681117	21607227	2611	208	911332	-0.54149	0.70592
ASD	ENSG00000171714	11	22204722	22314903	146	12	911332	-0.74083	0.7706
ASD	ENSG00000091664	11	22349643	22411049	138	29	911332	-0.8891	0.81303
ASD	ENSG00000183161	11	22634079	22657387	26	5	911332	-0.049386	0.51969
ASD	ENSG00000148935	11	22637188	22844601	422	33	911332	0.65824	0.25519
ASD	ENSG00000198168	11	22825345	22861845	63	8	911332	-0.79606	0.787
ASD	ENSG00000255359	11	22858477	22891972	91	12	911332	-0.54618	0.70753
ASD	ENSG00000187398	11	24508516	25114150	2249	93	911332	-0.88845	0.81285
ASD	ENSG00000134343	11	26200829	26694835	2283	71	911332	-1.3666	0.91412
ASD	ENSG00000169550	11	26570580	26603780	130	17	911332	-0.2517	0.59936
ASD	ENSG00000148942	11	26678566	26754974	239	39	911332	-0.30155	0.6185
ASD	ENSG00000176971	11	27005628	27028630	89	15	911332	0.50568	0.30654
ASD	ENSG00000129151	11	27052272	27159356	308	22	911332	-1.4014	0.91945
ASD	ENSG00000109881	11	27342374	27395415	114	18	911332	0.70681	0.23984
ASD	ENSG00000205213	11	27377508	27504322	220	30	911332	1.1544	0.12416
ASD	ENSG00000148943	11	27506123	27538320	36	6	911332	1.3277	0.092134
ASD	ENSG00000176697	11	27666440	27753605	108	14	911332	2.0961	0.018037
ASD	ENSG00000121621	11	28032167	28139855	142	16	911332	1.0261	0.15243
ASD	ENSG00000169519	11	28119795	28365054	299	15	911332	1.0314	0.15119
ASD	ENSG00000182255	11	30021288	30048570	70	12	911332	-0.33968	0.63295
ASD	ENSG00000131808	11	30242563	30266808	49	4	911332	1.2749	0.10117
ASD	ENSG00000152219	11	30334598	30369774	88	10	911332	1.3312	0.091564
ASD	ENSG00000066382	11	30396040	30618419	505	34	911332	-0.91283	0.81933
ASD	ENSG00000170959	11	30841916	31401357	687	26	911332	1.2843	0.099524
ASD	ENSG00000170946	11	31381387	31463396	98	10	911332	0.78448	0.21638
ASD	ENSG00000148950	11	31443948	31541192	103	8	911332	-0.44642	0.67235
ASD	ENSG00000109911	11	31521297	31815546	338	13	911332	-0.22473	0.5889
ASD	ENSG00000007372	11	31796340	31849509	56	10	911332	0.7688	0.22101
ASD	ENSG00000049449	11	31823939	32137301	654	62	911332	0.32285	0.3734
ASD	ENSG00000184937	11	32399321	32467176	237	21	911332	-1.8071	0.96463
ASD	ENSG00000149100	11	32595344	32637808	123	16	911332	-0.39075	0.65201
ASD	ENSG00000186714	11	32613792	32826204	548	20	911332	-0.91159	0.81901
ASD	ENSG00000135378	11	32841489	32889669	145	16	911332	-0.84993	0.80232
ASD	ENSG00000060749	11	32904724	33024862	186	12	911332	1.1163	0.13216
ASD	ENSG00000121690	11	33027410	33065128	162	11	911332	-0.20726	0.5821
ASD	ENSG00000176148	11	33050963	33137489	350	18	911332	-0.078864	0.53143
ASD	ENSG00000176102	11	33088734	33193917	273	17	911332	0.39037	0.34813
ASD	ENSG00000110422	11	33268218	33388569	209	20	911332	0.023369	0.49068
ASD	ENSG00000110427	11	33553618	33705648	336	31	911332	1.9429	0.026015
ASD	ENSG00000205177	11	33709807	33732347	70	17	911332	-0.55604	0.71091
ASD	ENSG00000085063	11	33709807	33767991	152	27	911332	-0.75559	0.77505
ASD	ENSG00000110429	11	33752485	33806089	148	17	911332	-0.74961	0.77325
ASD	ENSG00000135363	11	33870122	33923836	126	22	911332	0.34969	0.36328
ASD	ENSG00000135387	11	34063230	34132703	173	6	911332	0.80943	0.20913
ASD	ENSG00000135372	11	34117149	34179217	88	4	911332	1.0118	0.15582
ASD	ENSG00000166016	11	34162535	34389555	584	77	911332	0.77519	0.21911
ASD	ENSG00000121691	11	34450472	34503609	145	17	911332	0.26026	0.39733
ASD	ENSG00000135374	11	34490340	34545352	169	20	911332	0.61198	0.27027
ASD	ENSG00000135373	11	34632640	34692604	125	26	911332	-1.6852	0.95403
ASD	ENSG00000149089	11	34864641	34948046	390	15	911332	0.21082	0.41652
ASD	ENSG00000110435	11	34927376	35052138	478	20	911332	-0.12723	0.55062
ASD	ENSG00000026508	11	35150417	35263949	349	51	911332	-0.2035	0.58063
ASD	ENSG00000110436	11	35262753	35451610	520	35	911332	0.31701	0.37562
ASD	ENSG00000149090	11	35443370	35561848	353	40	911332	-0.056803	0.52265
ASD	ENSG00000179431	11	35629735	35652419	48	11	911332	-1.4173	0.9218
ASD	ENSG00000166326	11	35674353	35839775	168	25	911332	-1.9539	0.97464
ASD	ENSG00000179241	11	35955531	36263686	882	82	911332	0.80712	0.2098
ASD	ENSG00000110442	11	36285051	36320999	149	15	911332	1.2376	0.10793
ASD	ENSG00000135362	11	36307838	36496754	631	61	911332	2.4929	0.0063349
ASD	ENSG00000175104	11	36498577	36541822	77	11	911332	3.1251	0.00088858
ASD	ENSG00000166349	11	36522259	36624706	193	21	911332	1.0453	0.14795
ASD	ENSG00000175097	11	36587124	36629829	89	8	911332	-0.8349	0.79811
ASD	ENSG00000166352	11	36606051	36704823	308	11	911332	-0.15565	0.56185
ASD	ENSG00000148948	11	40125753	41491323	3275	165	911332	-1.1854	0.88206
ASD	ENSG00000166181	11	43323513	43376079	72	18	911332	0.0086524	0.49655
ASD	ENSG00000052841	11	43370482	43526483	309	26	911332	-0.75418	0.77463
ASD	ENSG00000149084	11	43567986	43888167	678	36	911332	-1.3793	0.91609
ASD	ENSG00000166199	11	43892361	43951816	175	18	911332	2.0941	0.018126
ASD	ENSG00000187479	11	43936892	43975888	122	26	911332	0.22876	0.40953
ASD	ENSG00000205126	11	44059531	44091527	96	16	911332	1.001	0.15842
ASD	ENSG00000110455	11	44077475	44115772	114	19	911332	-1.0224	0.8467
ASD	ENSG00000151348	11	44107099	44276979	292	21	911332	-1.1822	0.88145
ASD	ENSG00000052850	11	44271994	44341716	196	34	911332	0.075001	0.47011
ASD	ENSG00000085117	11	44575977	44651913	246	41	911332	0.23681	0.4064
ASD	ENSG00000157570	11	44738015	44963972	608	61	911332	0.20579	0.41848
ASD	ENSG00000175274	11	44897454	44982840	195	33	911332	1.4184	0.07804
ASD	ENSG00000019485	11	45105564	45257734	303	26	911332	-2.0048	0.97751
ASD	ENSG00000019505	11	45251852	45317870	152	17	911332	-2.0849	0.98146
ASD	ENSG00000175264	11	45660427	45697172	95	11	911332	0.39317	0.3471
ASD	ENSG00000181830	11	45815623	45844566	78	17	911332	-0.62268	0.73325
ASD	ENSG00000121671	11	45858669	45914798	102	16	911332	-0.5206	0.69868
ASD	ENSG00000121653	11	45897202	45938016	62	17	911332	-0.08966	0.53572
ASD	ENSG00000234776	11	45918085	45938833	26	6	911332	0.75167	0.22612
ASD	ENSG00000121680	11	45921220	45950363	44	9	911332	0.7145	0.23746
ASD	ENSG00000165905	11	45933172	45960647	41	9	911332	0.90056	0.18391
ASD	ENSG00000135365	11	45940871	46152985	306	17	911332	0.95701	0.16928
ASD	ENSG00000157613	11	46289212	46352972	95	17	911332	1.3292	0.09189
ASD	ENSG00000149091	11	46344455	46412104	76	15	911332	0.14808	0.44114
ASD	ENSG00000110492	11	46392306	46415375	16	4	911332	-0.39146	0.65227
ASD	ENSG00000180720	11	46396640	46418107	11	4	911332	-0.27002	0.60643
ASD	ENSG00000110497	11	46407964	46625675	155	15	911332	-0.6509	0.74244
ASD	ENSG00000180423	11	46614411	46649459	20	4	911332	-0.86136	0.80548
ASD	ENSG00000175224	11	46628826	46706368	61	9	911332	-1.6488	0.9504
ASD	ENSG00000175220	11	46688630	46732165	51	8	911332	-1.2172	0.88823
ASD	ENSG00000175213	11	46712368	46737462	28	6	911332	-0.4968	0.69034
ASD	ENSG00000180210	11	46730730	46771056	69	10	911332	-0.27489	0.6083
ASD	ENSG00000175216	11	46754598	46877847	158	17	911332	-0.53718	0.70443
ASD	ENSG00000134569	11	46868419	46950193	99	10	911332	-0.50186	0.69212
ASD	ENSG00000149179	11	46948240	47195936	296	16	911332	0.5706	0.28413
ASD	ENSG00000149182	11	47175848	47208676	56	11	911332	0.75121	0.22626
ASD	ENSG00000165912	11	47189076	47217994	44	9	911332	1.0778	0.14055
ASD	ENSG00000134574	11	47226493	47270767	84	11	911332	1.6838	0.04611
ASD	ENSG00000134575	11	47250853	47280457	67	8	911332	1.7384	0.041073
ASD	ENSG00000025434	11	47259851	47300396	88	10	911332	1.4457	0.074124
ASD	ENSG00000110514	11	47280712	47361582	161	15	911332	1.315	0.094251
ASD	ENSG00000134571	11	47342957	47384253	95	15	911332	1.0809	0.13986
ASD	ENSG00000066336	11	47366411	47410127	100	12	911332	0.31056	0.37807
ASD	ENSG00000165915	11	47418683	47448047	61	8	911332	0.8271	0.20409
ASD	ENSG00000165916	11	47430320	47457993	70	8	911332	0.65415	0.25651
ASD	ENSG00000165917	11	47449308	47480730	77	7	911332	0.85651	0.19586
ASD	ENSG00000149187	11	47477496	47597121	130	21	911332	1.3647	0.086168
ASD	ENSG00000213619	11	47576888	47616114	37	10	911332	1.0441	0.14822
ASD	ENSG00000110536	11	47576982	47605013	26	9	911332	0.88017	0.18938
ASD	ENSG00000123444	11	47583749	47610567	29	9	911332	1.1015	0.13533
ASD	ENSG00000231880	11	47589277	47609823	20	7	911332	1.0487	0.14715
ASD	ENSG00000196666	11	47598198	47620746	21	9	911332	0.93609	0.17461
ASD	ENSG00000172247	11	47601216	47626211	26	8	911332	0.83984	0.2005
ASD	ENSG00000109919	11	47628867	47674175	41	9	911332	1.0952	0.13671
ASD	ENSG00000165923	11	47671143	47746941	122	14	911332	0.80711	0.2098
ASD	ENSG00000109920	11	47728072	47798995	130	15	911332	0.4779	0.31636
ASD	ENSG00000030066	11	47789639	47880107	149	14	911332	0.65891	0.25498
ASD	ENSG00000149177	11	47992113	48199670	338	21	911332	1.4457	0.074132
ASD	ENSG00000175619	11	48228344	48249314	69	10	911332	-0.1074	0.54276
ASD	ENSG00000172208	11	48256608	48277622	61	7	911332	-0.26622	0.60497
ASD	ENSG00000176567	11	48275413	48296330	65	8	911332	-0.51212	0.69572
ASD	ENSG00000176555	11	48317775	48338704	75	7	911332	-0.40591	0.6576
ASD	ENSG00000176547	11	48336472	48357507	52	8	911332	0.0039896	0.49841
ASD	ENSG00000176540	11	48377037	48398017	20	5	911332	0.55795	0.28844
ASD	ENSG00000237388	11	48500269	48521332	60	10	911332	0.28188	0.38902
ASD	ENSG00000182053	11	49040504	49069579	95	6	911332	-0.79858	0.78773
ASD	ENSG00000214891	11	49065266	49090664	83	11	911332	-1.0637	0.85626
ASD	ENSG00000086205	11	49158187	49240222	247	19	911332	-0.30582	0.62013
ASD	ENSG00000258817	11	49963943	49984971	76	10	911332	0.41621	0.33863
ASD	ENSG00000221954	11	49993009	50014071	66	10	911332	0.27821	0.39042
ASD	ENSG00000150244	11	55019658	55048595	143	14	911332	0.19798	0.42153
ASD	ENSG00000181961	11	55100627	55121707	72	12	911332	-0.56707	0.71467
ASD	ENSG00000181958	11	55125360	55146394	89	13	911332	-0.88366	0.81156
ASD	ENSG00000181939	11	55311783	55332895	128	9	911332	-0.18004	0.57144
ASD	ENSG00000181935	11	55329604	55350536	115	11	911332	-0.5241	0.6999
ASD	ENSG00000172188	11	55360830	55381874	106	6	911332	-0.30365	0.6193
ASD	ENSG00000181927	11	55395834	55416772	44	10	911332	0.43856	0.33049
ASD	ENSG00000174982	11	55408380	55429315	40	8	911332	0.75436	0.22532
ASD	ENSG00000181903	11	55422614	55443671	39	9	911332	0.17143	0.43194
ASD	ENSG00000198877	11	55530914	55551858	93	8	911332	-0.61895	0.73203
ASD	ENSG00000186113	11	55553032	55573976	67	11	911332	-1.5017	0.93341
ASD	ENSG00000186117	11	55568854	55589952	61	10	911332	-0.49473	0.6896
ASD	ENSG00000186119	11	55577086	55598073	67	9	911332	-0.36637	0.64296
ASD	ENSG00000205030	11	55584695	55605630	59	11	911332	-0.43918	0.66973
ASD	ENSG00000205029	11	55596228	55617214	55	10	911332	-0.63068	0.73588
ASD	ENSG00000124900	11	55640773	55669286	110	8	911332	-0.63426	0.73704
ASD	ENSG00000187612	11	55671126	55692058	152	7	911332	-0.78446	0.78362
ASD	ENSG00000167825	11	55692932	55713876	122	5	911332	-0.9537	0.82988
ASD	ENSG00000174970	11	55724975	55745990	155	5	911332	-0.87884	0.81026
ASD	ENSG00000149133	11	55751157	55772101	128	5	911332	-0.89717	0.81519
ASD	ENSG00000181785	11	55787895	55808869	163	7	911332	-1.0018	0.84177
ASD	ENSG00000172154	11	55850753	55871762	149	6	911332	-0.68038	0.75187
ASD	ENSG00000181767	11	55862519	55883457	145	6	911332	-0.79855	0.78772
ASD	ENSG00000181761	11	55879849	55900787	129	5	911332	-0.77555	0.78099
ASD	ENSG00000167822	11	55894247	55915194	73	7	911332	-0.53679	0.70429
ASD	ENSG00000181752	11	55916870	55937793	49	8	911332	-0.58863	0.72195
ASD	ENSG00000174957	11	55934094	55955032	46	7	911332	-0.56808	0.71501
ASD	ENSG00000181718	11	55989490	56010737	55	7	911332	-0.5022	0.69224
ASD	ENSG00000172489	11	56009676	56030698	54	6	911332	-1.0477	0.85261
ASD	ENSG00000181698	11	56033029	56054146	53	9	911332	-0.18325	0.5727
ASD	ENSG00000181693	11	56047529	56068566	62	11	911332	0.11428	0.45451
ASD	ENSG00000181689	11	56075783	56096721	72	9	911332	-0.32427	0.62713
ASD	ENSG00000150261	11	56103421	56124507	68	10	911332	0.037393	0.48509
ASD	ENSG00000172487	11	56117691	56138764	78	10	911332	-0.41835	0.66215
ASD	ENSG00000172199	11	56133100	56154029	69	10	911332	-0.13002	0.55172
ASD	ENSG00000174942	11	56174734	56195708	91	10	911332	0.16115	0.43599
ASD	ENSG00000150269	11	56219945	56240877	60	7	911332	-0.96094	0.83171
ASD	ENSG00000174937	11	56226964	56248014	65	8	911332	-0.67837	0.75123
ASD	ENSG00000181371	11	56247825	56268871	75	11	911332	0.087626	0.46509
ASD	ENSG00000255223	11	56299746	56320757	92	10	911332	-0.86183	0.80561
ASD	ENSG00000254834	11	56334212	56355263	56	8	911332	-1.152	0.87533
ASD	ENSG00000255012	11	56370031	56390978	56	12	911332	-0.98544	0.8378
ASD	ENSG00000172464	11	56398942	56419947	42	10	911332	-0.43198	0.66712
ASD	ENSG00000172459	11	56421138	56442163	65	11	911332	-0.63509	0.73731
ASD	ENSG00000174914	11	56457864	56478781	69	11	911332	0.049429	0.48029
ASD	ENSG00000172457	11	56500303	56521287	67	12	911332	0.64031	0.26099
ASD	ENSG00000181273	11	56746347	56767342	49	13	911332	-0.95139	0.8293
ASD	ENSG00000183908	11	56939221	56969191	82	11	911332	0.87569	0.1906
ASD	ENSG00000134817	11	56991051	57014709	48	10	911332	-0.058658	0.52339
ASD	ENSG00000149115	11	57057112	57102426	100	11	911332	-0.14194	0.55644
ASD	ENSG00000149136	11	57083459	57113351	58	9	911332	0.15991	0.43648
ASD	ENSG00000109991	11	57095848	57148073	119	17	911332	0.42916	0.3339
ASD	ENSG00000156575	11	57134242	57158623	41	9	911332	1.035	0.15033
ASD	ENSG00000186652	11	57144267	57168130	42	7	911332	1.588	0.056148
ASD	ENSG00000134802	11	57164427	57205053	64	13	911332	0.98125	0.16323
ASD	ENSG00000186907	11	57218022	57255007	29	8	911332	0.72671	0.2337
ASD	ENSG00000149150	11	57242007	57293259	73	13	911332	-0.18585	0.57372
ASD	ENSG00000134809	11	57285936	57308276	33	8	911332	0.034822	0.48611
ASD	ENSG00000214872	11	57298979	57328108	62	8	911332	0.93778	0.17418
ASD	ENSG00000156587	11	57309129	57345757	80	11	911332	0.66137	0.25419
ASD	ENSG00000149131	11	57354860	57392326	69	9	911332	0.19906	0.42111
ASD	ENSG00000166793	11	57402560	57427417	27	5	911332	1.173	0.12039
ASD	ENSG00000172409	11	57406465	57439340	39	5	911332	1.3913	0.082061
ASD	ENSG00000156599	11	57425219	57478659	72	11	911332	1.4904	0.068055
ASD	ENSG00000156603	11	57461186	57489693	40	7	911332	1.654	0.049059
ASD	ENSG00000213593	11	57470072	57518445	56	7	911332	1.5655	0.058732
ASD	ENSG00000211450	11	57498825	57520986	18	5	911332	1.348	0.088824
ASD	ENSG00000233436	11	57500986	57529253	26	6	911332	1.2556	0.10463
ASD	ENSG00000198561	11	57510715	57597018	91	13	911332	1.6102	0.053681
ASD	ENSG00000186509	11	57781353	57959088	534	24	911332	2.0568	0.019852
ASD	ENSG00000172381	11	57788402	57809403	75	10	911332	1.2068	0.11375
ASD	ENSG00000172377	11	57875972	57896916	56	7	911332	2.4425	0.0072927
ASD	ENSG00000186513	11	57947906	57968990	43	7	911332	1.3439	0.089487
ASD	ENSG00000197887	11	57960674	57981653	56	7	911332	1.8322	0.033464
ASD	ENSG00000172774	11	57972217	57993195	82	10	911332	2.1326	0.01648
ASD	ENSG00000180475	11	57985354	58006390	77	10	911332	2.29	0.011011
ASD	ENSG00000172772	11	58024264	58045732	82	7	911332	2.5333	0.0056495
ASD	ENSG00000197786	11	58115597	58136542	48	4	911332	1.9212	0.027354
ASD	ENSG00000172769	11	58159937	58180882	100	5	911332	2.0435	0.0205
ASD	ENSG00000172365	11	58179738	58200786	80	4	911332	1.7707	0.038303
ASD	ENSG00000172362	11	58196593	58217646	55	5	911332	1.7983	0.036067
ASD	ENSG00000198283	11	58264648	58285578	23	7	911332	1.6178	0.052852
ASD	ENSG00000110031	11	58284344	58355693	109	15	911332	1.3704	0.085276
ASD	ENSG00000186660	11	58336584	58398515	103	16	911332	1.8335	0.033363
ASD	ENSG00000242689	11	58380146	58403198	37	7	911332	1.8397	0.032904
ASD	ENSG00000149124	11	58397899	58509447	370	27	911332	1.2808	0.10013
ASD	ENSG00000156689	11	58591542	58681688	363	15	911332	0.43581	0.33149
ASD	ENSG00000166840	11	58662871	58821000	383	17	911332	1.4198	0.077826
ASD	ENSG00000189057	11	58864658	58904883	42	7	911332	1.8295	0.033663
ASD	ENSG00000166801	11	58900221	58932512	75	4	911332	1.1623	0.12257
ASD	ENSG00000110042	11	58928903	58986060	133	16	911332	0.38838	0.34887
ASD	ENSG00000197629	11	58965983	58990424	46	7	911332	0.25779	0.39828
ASD	ENSG00000176495	11	59121885	59142921	57	4	911332	-0.72164	0.76474
ASD	ENSG00000172324	11	59179416	59200449	40	5	911332	-0.64542	0.74067
ASD	ENSG00000172320	11	59200617	59221667	49	4	911332	-0.39804	0.6547
ASD	ENSG00000166884	11	59214411	59235464	56	4	911332	-0.59719	0.72481
ASD	ENSG00000254466	11	59234846	59255869	37	7	911332	-0.49322	0.68907
ASD	ENSG00000176200	11	59261049	59281984	33	5	911332	-0.29228	0.61496
ASD	ENSG00000172742	11	59272386	59293330	20	3	911332	-0.53957	0.70525
ASD	ENSG00000110048	11	59331871	59393617	91	7	911332	-0.38084	0.64834
ASD	ENSG00000166889	11	59394189	59446453	58	6	911332	-0.65394	0.74342
ASD	ENSG00000172289	11	59470296	59491337	35	4	911332	-0.17261	0.56852
ASD	ENSG00000166900	11	59470929	59583354	242	9	911332	-0.49842	0.69091
ASD	ENSG00000166902	11	59563608	59588345	44	9	911332	0.1289	0.44872
ASD	ENSG00000134812	11	59586741	59622974	35	7	911332	-0.34128	0.63355
ASD	ENSG00000134827	11	59610273	59644048	27	9	911332	-0.099341	0.53957
ASD	ENSG00000214788	11	59695928	59722807	18	7	911332	-0.34591	0.6353
ASD	ENSG00000149507	11	59797748	59825517	60	15	911332	0.1071	0.45735
ASD	ENSG00000149516	11	59814060	59848601	103	13	911332	-0.35542	0.63886
ASD	ENSG00000149534	11	59845734	59873444	73	11	911332	-1.3622	0.91343
ASD	ENSG00000110077	11	59929081	59962139	55	7	911332	-0.092968	0.53704
ASD	ENSG00000214787	11	59958726	60020561	168	16	911332	-0.48261	0.68531
ASD	ENSG00000110079	11	60038014	60086445	107	15	911332	0.11501	0.45422
ASD	ENSG00000166926	11	60092304	60174069	239	20	911332	0.23888	0.4056
ASD	ENSG00000166927	11	60135955	60173424	84	9	911332	-1.0937	0.86296
ASD	ENSG00000166928	11	60136003	60195161	155	15	911332	-0.15098	0.56
ASD	ENSG00000166930	11	60187062	60232687	137	18	911332	0.48606	0.31346
ASD	ENSG00000156738	11	60213225	60248233	81	13	911332	-1.5955	0.9447
ASD	ENSG00000071203	11	60250251	60284903	161	10	911332	-0.29982	0.61784
ASD	ENSG00000204979	11	60272886	60320194	127	10	911332	0.2127	0.41578
ASD	ENSG00000166959	11	60457047	60493284	30	4	911332	0.40817	0.34157
ASD	ENSG00000214782	11	60486789	60521685	58	9	911332	0.23938	0.40541
ASD	ENSG00000166961	11	60514426	60554205	62	23	911332	-1.3193	0.90646
ASD	ENSG00000172689	11	60542821	60578778	86	14	911332	0.2081	0.41758
ASD	ENSG00000110104	11	60599544	60628554	101	19	911332	-1.1406	0.87299
ASD	ENSG00000183134	11	60608413	60633444	94	18	911332	-1.0369	0.8501
ASD	ENSG00000149506	11	60625035	60653166	57	11	911332	-1.1811	0.88121
ASD	ENSG00000110107	11	60648202	60684060	54	8	911332	-1.0058	0.84274
ASD	ENSG00000110108	11	60671346	60700915	57	7	911332	-1.5522	0.93969
ASD	ENSG00000006118	11	60681935	60714631	71	8	911332	-1.8757	0.96965
ASD	ENSG00000110446	11	60694556	60730002	101	15	911332	-1.6149	0.94683
ASD	ENSG00000013725	11	60729115	60797849	216	36	911332	1.8956	0.029005
ASD	ENSG00000110448	11	60859867	60905324	96	12	911332	0.41999	0.33725
ASD	ENSG00000167987	11	60887728	60939089	147	9	911332	-0.36918	0.644
ASD	ENSG00000229859	11	60960779	60990570	14	2	911332	0.53832	0.29518
ASD	ENSG00000229183	11	60979688	61028929	14	5	911332	-0.29351	0.61544
ASD	ENSG00000256713	11	60998514	61028920	14	5	911332	-0.29351	0.61544
ASD	ENSG00000167992	11	61015762	61072896	24	7	911332	0.6789	0.2486
ASD	ENSG00000167986	11	61056923	61120068	22	10	911332	0.279	0.39012
ASD	ENSG00000149476	11	61090682	61130767	10	6	911332	-0.88695	0.81245
ASD	ENSG00000162144	11	61106217	61139771	10	5	911332	-0.3016	0.61852
ASD	ENSG00000149483	11	61119473	61146981	6	3	911332	0.082599	0.46709
ASD	ENSG00000187049	11	61149159	61176335	22	6	911332	-0.72617	0.76613
ASD	ENSG00000149532	11	61160121	61207503	48	7	911332	-0.43941	0.66982
ASD	ENSG00000167985	11	61187514	61225001	49	5	911332	-0.50657	0.69377
ASD	ENSG00000162148	11	61238592	61268403	68	10	911332	0.391	0.3479
ASD	ENSG00000204950	11	61266272	61288482	47	8	911332	0.91247	0.18076
ASD	ENSG00000011347	11	61272785	61358620	115	13	911332	-0.4576	0.67638
ASD	ENSG00000134780	11	61437905	61524473	152	19	911332	0.85545	0.19615
ASD	ENSG00000124920	11	61510114	61565990	86	17	911332	1.4559	0.072704
ASD	ENSG00000134825	11	61525973	61570274	59	12	911332	1.1151	0.13241
ASD	ENSG00000168496	11	61550109	61574716	26	5	911332	0.79276	0.21396
ASD	ENSG00000134824	11	61550452	61644826	188	19	911332	0.49356	0.31081
ASD	ENSG00000149485	11	61557099	61606790	72	7	911332	0.57502	0.28264
ASD	ENSG00000221968	11	61630991	61669523	80	13	911332	0.54753	0.29201
ASD	ENSG00000167994	11	61654773	61697741	95	19	911332	0.43311	0.33247
ASD	ENSG00000167995	11	61707293	61742987	79	17	911332	0.85249	0.19697
ASD	ENSG00000167996	11	61717190	61745132	68	14	911332	1.0498	0.1469
ASD	ENSG00000149503	11	61881445	61930635	180	14	911332	0.061443	0.4755
ASD	ENSG00000168515	11	61947688	61971011	98	10	911332	0.020273	0.49191
ASD	ENSG00000124939	11	61966140	61991408	47	9	911332	-0.015881	0.50634
ASD	ENSG00000124935	11	61999682	62022280	52	10	911332	-1.3025	0.90363
ASD	ENSG00000110484	11	62027627	62050628	54	7	911332	-0.80433	0.7894
ASD	ENSG00000197745	11	62053754	62076536	87	7	911332	-0.58597	0.72105
ASD	ENSG00000162174	11	62094920	62170882	195	15	911332	-0.88263	0.81128
ASD	ENSG00000149021	11	62162575	62200667	128	20	911332	0.60112	0.27388
ASD	ENSG00000124942	11	62191016	62333707	293	45	911332	0.2234	0.41161
ASD	ENSG00000254772	11	62317073	62352401	34	4	911332	-0.82808	0.79619
ASD	ENSG00000255508	11	62317075	62369003	46	5	911332	-1.1724	0.87948
ASD	ENSG00000149016	11	62332517	62369649	28	6	911332	-0.71657	0.76318
ASD	ENSG00000149480	11	62350686	62379312	30	4	911332	-1.0958	0.86342
ASD	ENSG00000149499	11	62359690	62390237	35	5	911332	-1.0108	0.84394
ASD	ENSG00000149489	11	62369194	62392592	27	4	911332	-0.75724	0.77555
ASD	ENSG00000149541	11	62372768	62399647	26	5	911332	-1.0828	0.86056
ASD	ENSG00000089597	11	62382298	62424104	40	10	911332	-0.6206	0.73257
ASD	ENSG00000185085	11	62404320	62430774	31	9	911332	0.48759	0.31292
ASD	ENSG00000162194	11	62420287	62449727	36	6	911332	0.84873	0.19802
ASD	ENSG00000214756	11	62422781	62445968	28	4	911332	0.64298	0.26012
ASD	ENSG00000204922	11	62427745	62451159	25	5	911332	0.68723	0.24597
ASD	ENSG00000162191	11	62433970	62456567	28	5	911332	0.38325	0.35077
ASD	ENSG00000177363	11	62443874	62467371	32	4	911332	0.52053	0.30135
ASD	ENSG00000168000	11	62447747	62487317	54	6	911332	0.36747	0.35664
ASD	ENSG00000162188	11	62465130	62486673	30	6	911332	0.37684	0.35314
ASD	ENSG00000214753	11	62470102	62504821	46	6	911332	0.49145	0.31155
ASD	ENSG00000162222	11	62485541	62517765	43	5	911332	0.65323	0.2568
ASD	ENSG00000185670	11	62505791	62531660	30	6	911332	0.26174	0.39676
ASD	ENSG00000168002	11	62519016	62544182	35	7	911332	-0.20951	0.58298
ASD	ENSG00000162227	11	62528775	62564814	48	10	911332	-1.022	0.8466
ASD	ENSG00000168569	11	62529101	62569493	50	10	911332	-1.0558	0.85447
ASD	ENSG00000185475	11	62544887	62567877	23	6	911332	-1.2357	0.89171
ASD	ENSG00000162231	11	62549595	62583774	39	7	911332	-0.99823	0.84092
ASD	ENSG00000162236	11	62564369	62609560	75	6	911332	-1.366	0.91403
ASD	ENSG00000133316	11	62589814	62619281	64	6	911332	-1.5585	0.94044
ASD	ENSG00000168003	11	62613518	62666352	71	12	911332	0.74791	0.22726
ASD	ENSG00000168539	11	62666151	62699279	64	16	911332	0.44334	0.32876
ASD	ENSG00000197901	11	62693857	62762455	130	15	911332	-0.41743	0.66182
ASD	ENSG00000149452	11	62746626	62793311	79	22	911332	-0.19903	0.57888
ASD	ENSG00000197658	11	62837412	62921693	351	13	911332	-0.77385	0.78049
ASD	ENSG00000184999	11	62895339	63147190	605	21	911332	-0.39187	0.65242
ASD	ENSG00000196600	11	62921248	63007124	208	14	911332	-0.1528	0.56072
ASD	ENSG00000149742	11	63127261	63187766	180	20	911332	-1.0689	0.85744
ASD	ENSG00000168004	11	63218876	63268666	74	12	911332	-0.5896	0.72227
ASD	ENSG00000133317	11	63263556	63294246	29	9	911332	-0.15941	0.56333
ASD	ENSG00000133321	11	63294281	63323934	36	9	911332	0.22796	0.40984
ASD	ENSG00000133328	11	63310242	63340855	45	10	911332	0.46962	0.31931
ASD	ENSG00000176485	11	63330667	63394355	79	16	911332	1.2168	0.11183
ASD	ENSG00000184743	11	63381559	63449393	75	7	911332	2.0684	0.019302
ASD	ENSG00000133318	11	63438918	63537363	97	9	911332	1.867	0.030952
ASD	ENSG00000168005	11	63570860	63605190	59	11	911332	0.10679	0.45748
ASD	ENSG00000072518	11	63596400	63688491	120	10	911332	-0.1767	0.57013
ASD	ENSG00000167771	11	63668693	63694316	21	4	911332	0.1471	0.44153
ASD	ENSG00000110583	11	63696431	63734800	75	8	911332	-0.080739	0.53218
ASD	ENSG00000176340	11	63732079	63754015	35	5	911332	-0.13605	0.55411
ASD	ENSG00000167770	11	63743325	63779283	58	6	911332	-0.064492	0.52571
ASD	ENSG00000133315	11	63756030	63943578	383	46	911332	0.16867	0.43303
ASD	ENSG00000126500	11	63860660	63896645	105	16	911332	0.64182	0.2605
ASD	ENSG00000168439	11	63942744	63982015	74	11	911332	1.1311	0.12901
ASD	ENSG00000149781	11	63964150	64001354	59	14	911332	0.65743	0.25545
ASD	ENSG00000149743	11	63981271	64003726	33	10	911332	0.39606	0.34603
ASD	ENSG00000149761	11	63983413	64008158	46	11	911332	0.5597	0.28784
ASD	ENSG00000110011	11	63987750	64011758	41	10	911332	0.45331	0.32516
ASD	ENSG00000173511	11	63992010	64016259	44	9	911332	0.34575	0.36476
ASD	ENSG00000173486	11	63998475	64021604	44	7	911332	0.1942	0.42301
ASD	ENSG00000173457	11	64001956	64024413	45	8	911332	0.3196	0.37464
ASD	ENSG00000149782	11	64008995	64046622	60	13	911332	-0.19734	0.57822
ASD	ENSG00000002330	11	64027302	64062176	39	12	911332	-0.23783	0.59399
ASD	ENSG00000173264	11	64027534	64066972	38	12	911332	-0.2596	0.60241
ASD	ENSG00000182450	11	64048774	64077503	19	6	911332	-0.076789	0.5306
ASD	ENSG00000219435	11	64057863	64082242	15	5	911332	0.24928	0.40157
ASD	ENSG00000173153	11	64063044	64094215	29	8	911332	-0.27397	0.60795
ASD	ENSG00000173113	11	64073932	64095556	25	7	911332	-0.58759	0.7216
ASD	ENSG00000126432	11	64075560	64099283	29	8	911332	-0.62926	0.73541
ASD	ENSG00000168071	11	64097695	64135006	75	9	911332	0.31413	0.37671
ASD	ENSG00000162302	11	64116620	64149687	81	8	911332	0.51011	0.30499
ASD	ENSG00000168065	11	64313098	64350347	35	5	911332	-0.65135	0.74259
ASD	ENSG00000197891	11	64348113	64379820	60	7	911332	1.527	0.063379
ASD	ENSG00000110076	11	64363646	64500660	172	15	911332	0.58837	0.27814
ASD	ENSG00000068831	11	64484383	64522928	38	3	911332	1.0894	0.13799
ASD	ENSG00000068976	11	64503861	64537769	32	3	911332	1.0645	0.14355
ASD	ENSG00000168066	11	64522078	64556258	28	2	911332	1.0593	0.14474
ASD	ENSG00000168067	11	64546290	64580713	26	4	911332	0.87876	0.18977
ASD	ENSG00000133895	11	64560982	64588766	24	7	911332	0.65633	0.25581
ASD	ENSG00000171219	11	64580859	64622041	78	14	911332	0.37647	0.35328
ASD	ENSG00000110047	11	64609114	64665768	98	14	911332	0.050257	0.47996
ASD	ENSG00000110046	11	64652007	64694722	69	8	911332	-0.97266	0.83464
ASD	ENSG00000068971	11	64675025	64711945	65	8	911332	-1.9229	0.97275
ASD	ENSG00000149735	11	64691943	64713360	36	7	911332	-1.6522	0.95075
ASD	ENSG00000168070	11	64694989	64749557	127	11	911332	-1.4874	0.93155
ASD	ENSG00000168062	11	64745415	64774517	51	11	911332	-1.8427	0.96732
ASD	ENSG00000213465	11	64771585	64799656	69	14	911332	-0.57716	0.71808
ASD	ENSG00000110025	11	64784880	64818044	90	11	911332	-0.12834	0.55106
ASD	ENSG00000168061	11	64798373	64822300	57	7	911332	0.13398	0.44671
ASD	ENSG00000168060	11	64802290	64836021	68	11	911332	0.31835	0.37511
ASD	ENSG00000146670	11	64823772	64861636	72	16	911332	-0.10509	0.54185
ASD	ENSG00000162300	11	64841695	64865870	41	11	911332	0.126	0.44986
ASD	ENSG00000187066	11	64842451	64866847	38	11	911332	0.16028	0.43633
ASD	ENSG00000149823	11	64846796	64889332	60	12	911332	0.24961	0.40144
ASD	ENSG00000149809	11	64869317	64893856	37	10	911332	0.29283	0.38483
ASD	ENSG00000174276	11	64873875	64895170	30	7	911332	0.14813	0.44112
ASD	ENSG00000149806	11	64878100	64899945	29	7	911332	0.3359	0.36847
ASD	ENSG00000162298	11	64879252	64912004	45	11	911332	0.31614	0.37595
ASD	ENSG00000149792	11	64879655	64904843	33	8	911332	0.4078	0.34171
ASD	ENSG00000204710	11	64927625	64950715	32	9	911332	-0.09492	0.53781
ASD	ENSG00000014216	11	64938037	64989477	99	14	911332	0.5474	0.29205
ASD	ENSG00000014138	11	65019233	65083060	61	10	911332	-0.28166	0.6109
ASD	ENSG00000149798	11	65072289	65099900	33	8	911332	-0.030039	0.51198
ASD	ENSG00000133884	11	65091225	65130720	50	11	911332	1.0685	0.14264
ASD	ENSG00000173825	11	65112238	65135084	39	9	911332	0.7573	0.22443
ASD	ENSG00000162241	11	65132663	65161172	34	12	911332	0.46257	0.32184
ASD	ENSG00000126391	11	65144070	65190996	42	10	911332	0.21722	0.41402
ASD	ENSG00000142186	11	65282548	65316175	34	9	911332	0.6054	0.27246
ASD	ENSG00000168056	11	65296276	65336401	51	11	911332	0.61106	0.27058
ASD	ENSG00000173465	11	65327901	65351413	32	7	911332	1.5249	0.063637
ASD	ENSG00000176973	11	65329820	65351669	29	7	911332	1.6178	0.052849
ASD	ENSG00000173442	11	65333509	65370121	63	11	911332	2.0997	0.017877
ASD	ENSG00000173338	11	65350326	65373467	45	7	911332	2.1816	0.01457
ASD	ENSG00000173327	11	65355226	65392853	59	11	911332	2.4277	0.0075979
ASD	ENSG00000197136	11	65373244	65414910	54	14	911332	3.5492	0.00019319
ASD	ENSG00000213445	11	65395568	65428401	41	11	911332	3.7856	7.668e-05
ASD	ENSG00000173039	11	65411067	65440565	37	9	911332	3.2731	0.00053183
ASD	ENSG00000172977	11	65469467	65497075	75	12	911332	2.4151	0.0078655
ASD	ENSG00000172922	11	65472367	65498418	71	12	911332	2.2449	0.012387
ASD	ENSG00000254470	11	65533364	65558273	37	8	911332	2.9086	0.0018155
ASD	ENSG00000172818	11	65544493	65574690	61	11	911332	3.0833	0.0010237
ASD	ENSG00000172757	11	65580493	65639497	108	13	911332	2.4754	0.0066539
ASD	ENSG00000172803	11	65591112	65634367	75	12	911332	2.2952	0.010862
ASD	ENSG00000172732	11	65614597	65645124	56	8	911332	1.9303	0.026782
ASD	ENSG00000172638	11	65623912	65651063	56	9	911332	2.2871	0.011094
ASD	ENSG00000172543	11	65637280	65661212	40	7	911332	2.6063	0.004576
ASD	ENSG00000172500	11	65641212	65666010	54	9	911332	3.047	0.0011556
ASD	ENSG00000175602	11	65647875	65669105	45	9	911332	3.2278	0.00062369
ASD	ENSG00000175592	11	65649520	65678044	55	11	911332	3.5367	0.00020257
ASD	ENSG00000175573	11	65674279	65696588	36	7	911332	2.1727	0.014901
ASD	ENSG00000175550	11	65676728	65699032	36	6	911332	2.0526	0.020057
ASD	ENSG00000175467	11	65719160	65757299	97	10	911332	2.0401	0.020669
ASD	ENSG00000175376	11	65754016	65779647	81	9	911332	1.8042	0.035601
ASD	ENSG00000175334	11	65759550	65781620	66	8	911332	1.8486	0.03226
ASD	ENSG00000175315	11	65769312	65790976	61	11	911332	2.0319	0.021082
ASD	ENSG00000175294	11	65774223	65803988	84	15	911332	2.1946	0.014097
ASD	ENSG00000175229	11	65799423	65826651	53	7	911332	1.8225	0.034188
ASD	ENSG00000087365	11	65808200	65846779	52	8	911332	2.0191	0.021738
ASD	ENSG00000175115	11	65827834	66022218	293	16	911332	2.632	0.0042438
ASD	ENSG00000174996	11	66014765	66045331	44	9	911332	1.4064	0.079801
ASD	ENSG00000174903	11	66026004	66054963	36	7	911332	1.7696	0.038397
ASD	ENSG00000174871	11	66035661	66062772	35	8	911332	1.9891	0.023343
ASD	ENSG00000174851	11	66042051	66066641	31	10	911332	2.1157	0.017184
ASD	ENSG00000179292	11	66049341	66074135	37	13	911332	1.4457	0.074132
ASD	ENSG00000174807	11	66071958	66094515	41	8	911332	0.32972	0.37081
ASD	ENSG00000174791	11	66087713	66114311	45	8	911332	0.70658	0.23992
ASD	ENSG00000174744	11	66094804	66122596	48	7	911332	0.48986	0.31212
ASD	ENSG00000174684	11	66102843	66125163	35	7	911332	0.34768	0.36404
ASD	ENSG00000174669	11	66119992	66149685	44	6	911332	-0.1791	0.57107
ASD	ENSG00000174576	11	66178475	66204178	40	11	911332	0.80322	0.21092
ASD	ENSG00000174547	11	66192546	66244209	53	10	911332	0.11535	0.45408
ASD	ENSG00000174516	11	66224216	66254808	36	5	911332	-0.30158	0.61851
ASD	ENSG00000254986	11	66237484	66287130	85	6	911332	-1.0339	0.84941
ASD	ENSG00000174483	11	66268077	66311098	87	6	911332	-0.85474	0.80365
ASD	ENSG00000174165	11	66278108	66323709	80	8	911332	-0.56925	0.71541
ASD	ENSG00000174080	11	66320934	66346312	61	7	911332	0.42492	0.33545
ASD	ENSG00000182791	11	66347640	66370554	19	8	911332	1.7455	0.040448
ASD	ENSG00000173992	11	66350292	66383490	31	11	911332	1.8112	0.035051
ASD	ENSG00000239306	11	66374053	66404818	31	10	911332	1.7988	0.036022
ASD	ENSG00000173933	11	66374097	66444153	62	14	911332	1.7761	0.037858
ASD	ENSG00000173914	11	66422469	66455392	29	10	911332	1.5867	0.056293
ASD	ENSG00000173898	11	66442719	66506697	52	17	911332	0.87808	0.18995
ASD	ENSG00000173715	11	66501922	66620987	90	19	911332	1.0061	0.15718
ASD	ENSG00000173653	11	66600306	66624017	18	8	911332	1.6509	0.049375
ASD	ENSG00000173599	11	66605704	66735847	211	25	911332	1.3627	0.086489
ASD	ENSG00000173621	11	66614118	66637946	25	9	911332	1.4746	0.070155
ASD	ENSG00000173237	11	66732748	66754475	18	10	911332	2.2539	0.0121
ASD	ENSG00000173227	11	66764249	66828334	65	19	911332	2	0.022751
ASD	ENSG00000173156	11	66814289	66849484	53	14	911332	1.8304	0.033593
ASD	ENSG00000173120	11	66876740	67035558	165	19	911332	0.92886	0.17648
ASD	ENSG00000173020	11	67023881	67064027	35	9	911332	1.3985	0.080986
ASD	ENSG00000172932	11	67046018	67079956	41	10	911332	0.81342	0.20799
ASD	ENSG00000172830	11	67060919	67090078	45	8	911332	0.79097	0.21448
ASD	ENSG00000175482	11	67108248	67134443	21	6	911332	0.52359	0.30028
ASD	ENSG00000175505	11	67121639	67151648	41	6	911332	0.99199	0.1606
ASD	ENSG00000172613	11	67149176	67175881	43	8	911332	0.89003	0.18672
ASD	ENSG00000172531	11	67155654	67198654	67	11	911332	0.7337	0.23156
ASD	ENSG00000175463	11	67161386	67187560	44	9	911332	0.31595	0.37602
ASD	ENSG00000172508	11	67172439	67203078	50	9	911332	0.7815	0.21725
ASD	ENSG00000175634	11	67185931	67212872	37	7	911332	1.0814	0.13976
ASD	ENSG00000213402	11	67192981	67215538	34	5	911332	0.89708	0.18484
ASD	ENSG00000172725	11	67195519	67221292	35	5	911332	0.91463	0.18019
ASD	ENSG00000175514	11	67208772	67230200	24	5	911332	0.75535	0.22502
ASD	ENSG00000175544	11	67209877	67236699	32	8	911332	1.0648	0.14348
ASD	ENSG00000172663	11	67221824	67246743	32	9	911332	1.2899	0.098538
ASD	ENSG00000110711	11	67240512	67268574	28	8	911332	1.08	0.14008
ASD	ENSG00000110697	11	67249239	67283734	31	7	911332	0.9858	0.16212
ASD	ENSG00000167797	11	67263968	67286120	23	4	911332	0.62515	0.26594
ASD	ENSG00000167791	11	67276383	67300899	33	6	911332	0.81457	0.20766
ASD	ENSG00000084207	11	67341066	67364131	77	8	911332	1.4156	0.078441
ASD	ENSG00000184224	11	67360351	67384177	35	4	911332	1.0704	0.14221
ASD	ENSG00000167792	11	67364323	67390006	55	6	911332	0.75521	0.22506
ASD	ENSG00000167799	11	67385409	67407401	86	9	911332	0.39993	0.3446
ASD	ENSG00000167800	11	67388774	67417031	98	14	911332	1.054	0.14594
ASD	ENSG00000132744	11	67400026	67428130	82	13	911332	1.1908	0.11686
ASD	ENSG00000132746	11	67419633	67458671	83	9	911332	1.1401	0.12712
ASD	ENSG00000110057	11	67748575	67782452	56	10	911332	0.40658	0.34216
ASD	ENSG00000006534	11	67766048	67806744	85	12	911332	0.70147	0.24151
ASD	ENSG00000110717	11	67788084	67814111	59	9	911332	0.23728	0.40622
ASD	ENSG00000110719	11	67796483	67828362	65	16	911332	-0.26664	0.60513
ASD	ENSG00000110721	11	67810326	67898911	115	17	911332	-0.066803	0.52663
ASD	ENSG00000110066	11	67912330	67991295	137	14	911332	-1.0568	0.85469
ASD	ENSG00000171067	11	68018803	68049469	70	10	911332	-0.12861	0.55117
ASD	ENSG00000162337	11	68070077	68226743	349	28	911332	0.04782	0.48093
ASD	ENSG00000110075	11	68218186	68392802	345	15	911332	0.77416	0.21942
ASD	ENSG00000069482	11	68441247	68468643	47	9	911332	0.19667	0.42204
ASD	ENSG00000132749	11	68464908	68529032	98	9	911332	0.27666	0.39102
ASD	ENSG00000110090	11	68512088	68621878	216	27	911332	0.065006	0.47408
ASD	ENSG00000197345	11	68648744	68681303	68	9	911332	1.4017	0.080498
ASD	ENSG00000132740	11	68661310	68718070	155	13	911332	1.2548	0.10477
ASD	ENSG00000172938	11	68737490	68758455	44	8	911332	1.3926	0.081871
ASD	ENSG00000172935	11	68761863	68790877	47	9	911332	1.4397	0.074971
ASD	ENSG00000162341	11	68806365	68868072	168	8	911332	-0.23136	0.59148
ASD	ENSG00000172927	11	69051605	69192494	218	32	911332	-0.49527	0.68979
ASD	ENSG00000110092	11	69445855	69479242	65	10	911332	1.0187	0.15416
ASD	ENSG00000149716	11	69457844	69500184	68	8	911332	1.0326	0.1509
ASD	ENSG00000162344	11	69503000	69529410	42	8	911332	0.68452	0.24682
ASD	ENSG00000075388	11	69577797	69600171	83	17	911332	0.055397	0.47791
ASD	ENSG00000186895	11	69614992	69643792	101	11	911332	1.2078	0.11356
ASD	ENSG00000131620	11	69914408	70045634	476	55	911332	0.59706	0.27523
ASD	ENSG00000168040	11	70039269	70063496	60	13	911332	0.80417	0.21065
ASD	ENSG00000131626	11	70106806	70240509	262	8	911332	1.3848	0.083057
ASD	ENSG00000085733	11	70234510	70292690	101	9	911332	-0.50178	0.69209
ASD	ENSG00000162105	11	70303961	70973623	1740	143	911332	1.0974	0.13624
ASD	ENSG00000172893	11	71129239	71173914	125	8	911332	0.38336	0.35073
ASD	ENSG00000172890	11	71154155	71245153	276	14	911332	-0.318	0.62476
ASD	ENSG00000244411	11	71228313	71249210	65	8	911332	-0.73479	0.76877
ASD	ENSG00000241233	11	71239071	71260253	82	7	911332	-1.3092	0.90476
ASD	ENSG00000254997	11	71249466	71270653	82	7	911332	-0.90959	0.81848
ASD	ENSG00000204572	11	71266609	71289980	119	16	911332	-0.9141	0.81967
ASD	ENSG00000204571	11	71282901	71324399	166	12	911332	0.55248	0.29031
ASD	ENSG00000158483	11	71488556	71522282	166	8	911332	-1.0026	0.84198
ASD	ENSG00000184276	11	71534246	71558756	87	8	911332	-0.88344	0.8115
ASD	ENSG00000137522	11	71629747	71718643	200	9	911332	0.20045	0.42056
ASD	ENSG00000137496	11	71699587	71726761	58	7	911332	0.27803	0.3905
ASD	ENSG00000137497	11	71703910	71801739	176	8	911332	0.12213	0.4514
ASD	ENSG00000184154	11	71781382	71831828	99	5	911332	0.14419	0.44268
ASD	ENSG00000149357	11	71786941	71824433	69	4	911332	0.16556	0.43425
ASD	ENSG00000110200	11	71807424	71833826	63	6	911332	0.21763	0.41386
ASD	ENSG00000110203	11	71815915	71860936	148	16	911332	-0.063599	0.52536
ASD	ENSG00000110195	11	71890602	71917345	47	10	911332	0.028833	0.4885
ASD	ENSG00000165457	11	71917645	71942994	56	10	911332	0.29117	0.38546
ASD	ENSG00000165458	11	71924745	71960149	61	13	911332	0.69205	0.24445
ASD	ENSG00000165462	11	71940121	71966708	43	10	911332	1.1148	0.13247
ASD	ENSG00000162129	11	71993469	72155692	242	16	911332	0.81743	0.20684
ASD	ENSG00000186642	11	72277185	72395635	293	28	911332	-0.13507	0.55372
ASD	ENSG00000186635	11	72386114	72514644	291	22	911332	0.91946	0.17893
ASD	ENSG00000214530	11	72455774	72514726	122	14	911332	0.42807	0.3343
ASD	ENSG00000168010	11	72515353	72564719	52	10	911332	-1.1882	0.88263
ASD	ENSG00000137478	11	72537790	72863306	236	32	911332	-0.22314	0.58828
ASD	ENSG00000175591	11	72919343	72957397	58	16	911332	-1.2858	0.90074
ASD	ENSG00000171631	11	72965550	73019662	88	8	911332	0.61635	0.26883
ASD	ENSG00000110237	11	73009334	73090136	149	10	911332	1.0627	0.14396
ASD	ENSG00000054967	11	73077309	73118519	64	10	911332	1.313	0.094586
ASD	ENSG00000054965	11	73101532	73319234	274	17	911332	0.71012	0.23882
ASD	ENSG00000021300	11	73347223	73383864	100	17	911332	-0.4756	0.68282
ASD	ENSG00000175582	11	73376683	73482182	236	22	911332	0.063436	0.47471
ASD	ENSG00000175581	11	73488361	73586178	292	18	911332	-0.95931	0.8313
ASD	ENSG00000181924	11	73573712	73598033	64	10	911332	-1.111	0.86671
ASD	ENSG00000175575	11	73577744	73648790	180	17	911332	-1.0554	0.85437
ASD	ENSG00000187726	11	73651364	73691411	100	14	911332	-1.5798	0.94292
ASD	ENSG00000175567	11	73675712	73704352	65	8	911332	-0.89926	0.81574
ASD	ENSG00000175564	11	73701326	73730480	51	8	911332	-0.84695	0.80149
ASD	ENSG00000168014	11	73713763	73892255	290	23	911332	-0.23312	0.59217
ASD	ENSG00000214517	11	73872144	73975748	183	17	911332	-0.92932	0.82364
ASD	ENSG00000149380	11	73936846	74032702	196	19	911332	-0.60937	0.72886
ASD	ENSG00000165434	11	74031363	74119518	229	16	911332	-0.58851	0.7219
ASD	ENSG00000175538	11	74155886	74188774	77	14	911332	-0.13177	0.55242
ASD	ENSG00000175536	11	74192757	74214778	67	7	911332	1.2944	0.09777
ASD	ENSG00000077514	11	74194896	74390162	566	30	911332	0.47923	0.31589
ASD	ENSG00000054938	11	74397474	74452430	121	25	911332	-1.1702	0.87903
ASD	ENSG00000166439	11	74449913	74563458	200	17	911332	0.18973	0.42476
ASD	ENSG00000166435	11	74508784	74670245	242	25	911332	0.096808	0.46144
ASD	ENSG00000118363	11	74650292	74700076	73	10	911332	-0.096512	0.53844
ASD	ENSG00000162139	11	74689179	74739938	85	13	911332	-0.3558	0.639
ASD	ENSG00000171561	11	74789758	74810799	34	8	911332	-1.7454	0.95954
ASD	ENSG00000137491	11	74801608	74927594	333	24	911332	-0.87238	0.8085
ASD	ENSG00000261594	11	74941950	74964742	28	8	911332	-1.6241	0.94783
ASD	ENSG00000137486	11	74965226	75072873	216	40	911332	1.2127	0.11263
ASD	ENSG00000149273	11	75100530	75143324	68	12	911332	-0.15824	0.56287
ASD	ENSG00000149243	11	75123438	75151674	39	9	911332	-0.82343	0.79487
ASD	ENSG00000158555	11	75135685	75246948	239	25	911332	0.37178	0.35503
ASD	ENSG00000149257	11	75263101	75293828	68	13	911332	1.2209	0.11106
ASD	ENSG00000171533	11	75287963	75390165	169	18	911332	-0.17272	0.56857
ASD	ENSG00000166391	11	75418864	75454003	80	14	911332	-1.3591	0.91294
ASD	ENSG00000062282	11	75460557	75522579	64	5	911332	0.1512	0.43991
ASD	ENSG00000198382	11	75516212	75864239	515	17	911332	0.37945	0.35218
ASD	ENSG00000085741	11	75887369	75931780	111	20	911332	-0.43094	0.66675
ASD	ENSG00000137492	11	76051000	76102015	81	15	911332	1.9784	0.02394
ASD	ENSG00000158636	11	76145967	76274069	242	25	911332	2.6912	0.0035598
ASD	ENSG00000137507	11	76358568	76391791	67	15	911332	1.3182	0.093724
ASD	ENSG00000182704	11	76483295	76519198	74	11	911332	-0.6191	0.73207
ASD	ENSG00000078124	11	76561911	76747841	436	9	911332	-0.50932	0.69474
ASD	ENSG00000198488	11	76735385	76763096	71	14	911332	-1.4849	0.93121
ASD	ENSG00000149260	11	76767979	76847201	194	37	911332	0.14915	0.44072
ASD	ENSG00000254550	11	76803886	76824377	50	10	911332	0.73401	0.23147
ASD	ENSG00000137474	11	76829310	76936284	331	36	911332	-0.43711	0.66898
ASD	ENSG00000178795	11	76917603	77022732	314	18	911332	-2.2348	0.98728
ASD	ENSG00000149269	11	77022752	77195680	339	15	911332	-2.4584	0.99302
ASD	ENSG00000268635	11	77174416	77198074	51	10	911332	-1.9198	0.97256
ASD	ENSG00000074201	11	77215981	77358850	267	22	911332	0.80931	0.20917
ASD	ENSG00000178301	11	77290436	77331400	79	7	911332	0.88422	0.18829
ASD	ENSG00000048649	11	77361041	77542063	322	14	911332	1.1538	0.12428
ASD	ENSG00000087884	11	77522155	77639478	193	16	911332	0.99137	0.16075
ASD	ENSG00000149262	11	77579766	77715724	320	19	911332	1.0868	0.13855
ASD	ENSG00000151364	11	77716761	77767237	156	18	911332	0.16236	0.43551
ASD	ENSG00000151365	11	77764907	77789397	95	9	911332	-1.128	0.87035
ASD	ENSG00000151366	11	77769350	77801265	104	10	911332	-1.1903	0.88304
ASD	ENSG00000159063	11	77801982	77860706	273	8	911332	-0.27412	0.608
ASD	ENSG00000188997	11	77872295	77909868	67	13	911332	0.50116	0.30813
ASD	ENSG00000118369	11	77889858	77935757	90	12	911332	2.227	0.012973
ASD	ENSG00000033327	11	77916343	78139394	350	6	911332	2.2402	0.01254
ASD	ENSG00000137513	11	78137007	78295919	319	8	911332	0.33875	0.3674
ASD	ENSG00000149256	11	78353876	79161992	1933	188	911332	-0.57549	0.71752
ASD	ENSG00000182103	11	82433053	82454906	49	10	911332	1.1929	0.11646
ASD	ENSG00000137509	11	82524544	82691626	388	24	911332	-0.94558	0.82782
ASD	ENSG00000165490	11	82601017	82679319	179	20	911332	-0.94488	0.82764
ASD	ENSG00000137502	11	82674175	82792965	236	27	911332	-0.63915	0.73864
ASD	ENSG00000165494	11	82858030	82908493	76	9	911332	-0.66989	0.74854
ASD	ENSG00000137494	11	82894781	82981736	153	17	911332	0.20698	0.41801
ASD	ENSG00000137500	11	82960139	83007450	97	10	911332	0.33397	0.3692
ASD	ENSG00000150672	11	83156055	85348966	5371	178	911332	0.37876	0.35243
ASD	ENSG00000171204	11	85329629	85357580	48	9	911332	1.4019	0.08047
ASD	ENSG00000171202	11	85349011	85377591	42	7	911332	0.96227	0.16796
ASD	ENSG00000137504	11	85360752	85403951	72	14	911332	0.82484	0.20473
ASD	ENSG00000179071	11	85384893	85407320	34	9	911332	0.23488	0.40715
ASD	ENSG00000137501	11	85395267	85532184	283	18	911332	-0.70412	0.75932
ASD	ENSG00000150676	11	85556144	85641064	241	19	911332	0.094824	0.46223
ASD	ENSG00000073921	11	85658727	85790924	330	19	911332	-0.17512	0.56951
ASD	ENSG00000074266	11	85945586	85999855	101	13	911332	-0.75836	0.77588
ASD	ENSG00000149196	11	86003253	86066969	195	17	911332	-0.47169	0.68143
ASD	ENSG00000149201	11	86075778	86144151	223	31	911332	-0.58318	0.72011
ASD	ENSG00000151376	11	86142150	86393678	902	51	911332	0.22484	0.41105
ASD	ENSG00000150687	11	86492101	86673952	584	55	911332	-0.92827	0.82337
ASD	ENSG00000174804	11	86646721	86676433	65	13	911332	0.01634	0.49348
ASD	ENSG00000166575	11	86738886	87044800	1423	39	911332	0.78457	0.21635
ASD	ENSG00000123892	11	87836410	87918635	273	23	911332	0.25625	0.39888
ASD	ENSG00000109861	11	88016760	88080955	192	23	911332	0.93398	0.17516
ASD	ENSG00000168959	11	88227744	88809113	1626	43	911332	0.10467	0.45832
ASD	ENSG00000077498	11	88900620	89038927	311	15	911332	0.29299	0.38476
ASD	ENSG00000086991	11	89047524	89332779	510	32	911332	-2.4413	0.99268
ASD	ENSG00000214414	11	89433467	89461040	61	3	911332	-2.2427	0.98754
ASD	ENSG00000168930	11	89520823	89551743	30	8	911332	0.40741	0.34185
ASD	ENSG00000189253	11	89592450	89619185	3	1	911332	-0.93925	0.8262
ASD	ENSG00000223417	11	89634279	89664935	18	4	911332	0.76571	0.22192
ASD	ENSG00000204449	11	89754274	89816558	24	5	911332	1.1696	0.12108
ASD	ENSG00000077616	11	89854683	89936062	307	17	911332	0.35129	0.36269
ASD	ENSG00000110172	11	89924328	89966532	139	13	911332	1.4003	0.080713
ASD	ENSG00000165323	11	92075262	92639618	1022	42	911332	-0.0018255	0.50073
ASD	ENSG00000134640	11	92692886	92728232	84	11	911332	0.2844	0.38805
ASD	ENSG00000180773	11	92867341	92941130	132	16	911332	0.39555	0.34622
ASD	ENSG00000165325	11	93053137	93181653	349	20	911332	1.2098	0.11317
ASD	ENSG00000166002	11	93201638	93286674	240	28	911332	-0.39608	0.65398
ASD	ENSG00000166004	11	93384805	93473522	79	15	911332	-1.1977	0.88449
ASD	ENSG00000166012	11	93453114	93527557	119	8	911332	-2.8027	0.99747
ASD	ENSG00000182919	11	93464757	93507915	67	5	911332	-2.2769	0.9886
ASD	ENSG00000042429	11	93507393	93557861	81	8	911332	-2.9659	0.99849
ASD	ENSG00000214376	11	93541398	93593697	126	18	911332	0.51051	0.30485
ASD	ENSG00000181333	11	93744527	93856917	208	19	911332	1.7542	0.039701
ASD	ENSG00000110218	11	93852094	93925138	161	21	911332	-0.67712	0.75083
ASD	ENSG00000183560	11	94028759	94050887	76	15	911332	-0.72081	0.76449
ASD	ENSG00000123901	11	94100477	94144585	153	20	911332	-0.9423	0.82698
ASD	ENSG00000020922	11	94142895	94237074	169	16	911332	-0.2408	0.59515
ASD	ENSG00000168876	11	94216795	94242749	43	8	911332	0.086135	0.46568
ASD	ENSG00000134627	11	94267006	94364587	242	27	911332	-0.7007	0.75826
ASD	ENSG00000196371	11	94267017	94293063	53	10	911332	-0.10854	0.54322
ASD	ENSG00000166025	11	94429597	94619918	366	32	911332	-0.65973	0.74529
ASD	ENSG00000150316	11	94685787	94716776	62	10	911332	0.48633	0.31337
ASD	ENSG00000186280	11	94696845	94742682	73	10	911332	0.50026	0.30845
ASD	ENSG00000235268	11	94748422	94770760	42	7	911332	0.67332	0.25037
ASD	ENSG00000149218	11	94812974	94875809	200	32	911332	-0.46648	0.67956
ASD	ENSG00000149212	11	94888704	94975705	93	16	911332	-0.79416	0.78645
ASD	ENSG00000077458	11	95492106	95533573	106	11	911332	0.65716	0.25554
ASD	ENSG00000166037	11	95513129	95575857	183	14	911332	0.65	0.25785
ASD	ENSG00000087053	11	95556046	95668479	287	18	911332	0.26633	0.39499
ASD	ENSG00000184384	11	95699762	96086344	1102	117	911332	-0.44466	0.67172
ASD	ENSG00000149231	11	96075933	96133087	109	15	911332	-0.13985	0.55561
ASD	ENSG00000183340	11	96113153	96250738	292	26	911332	-0.23839	0.59421
ASD	ENSG00000149972	11	98881683	100239616	4991	208	911332	-0.3144	0.62339
ASD	ENSG00000165895	11	100548384	100872668	1239	56	911332	-0.89495	0.81459
ASD	ENSG00000170647	11	100852811	100874663	81	16	911332	-0.24199	0.59561
ASD	ENSG00000082175	11	100890355	101011255	342	22	911332	0.10494	0.45821
ASD	ENSG00000137672	11	101312295	101753293	1586	49	911332	0.16907	0.43287
ASD	ENSG00000187151	11	101751405	101797253	102	18	911332	-0.78491	0.78375
ASD	ENSG00000110318	11	101775746	101881789	229	19	911332	-0.44444	0.67164
ASD	ENSG00000137691	11	101908174	101965291	116	10	911332	-2.0765	0.98108
ASD	ENSG00000137693	11	101971192	102114154	290	15	911332	-0.11319	0.54506
ASD	ENSG00000023445	11	102178215	102220134	48	9	911332	1.2222	0.11081
ASD	ENSG00000110330	11	102207942	102259401	95	10	911332	1.0668	0.14302
ASD	ENSG00000152558	11	102257063	102351115	181	20	911332	0.81815	0.20664
ASD	ENSG00000137673	11	102381239	102411484	83	21	911332	0.74601	0.22783
ASD	ENSG00000137674	11	102437566	102506063	325	19	911332	-1.4714	0.92941
ASD	ENSG00000137675	11	102552218	102586537	138	21	911332	0.53242	0.29722
ASD	ENSG00000118113	11	102572526	102607781	149	23	911332	0.39814	0.34526
ASD	ENSG00000166670	11	102631234	102661359	101	19	911332	2.3971	0.0082634
ASD	ENSG00000196611	11	102650651	102678891	98	24	911332	2.4686	0.0067827
ASD	ENSG00000149968	11	102696532	102724534	73	10	911332	3.7951	7.3791e-05
ASD	ENSG00000137745	11	102803724	102836463	81	14	911332	2.1087	0.017487
ASD	ENSG00000137692	11	102922805	102972944	66	10	911332	-0.94245	0.82702
ASD	ENSG00000187240	11	102970160	103360591	1581	28	911332	-0.10229	0.54074
ASD	ENSG00000170962	11	103767914	104045107	839	59	911332	-0.058862	0.52347
ASD	ENSG00000170967	11	103897308	103919922	52	8	911332	0.2336	0.40765
ASD	ENSG00000204403	11	104746445	104779397	35	4	911332	0.24413	0.40356
ASD	ENSG00000196954	11	104803593	104850163	98	13	911332	-0.60679	0.728
ASD	ENSG00000137757	11	104854962	104903895	146	15	911332	0.72022	0.23569
ASD	ENSG00000137752	11	104886170	104982158	255	14	911332	1.3407	0.090017
ASD	ENSG00000204397	11	104902053	104982158	193	15	911332	1.28	0.10028
ASD	ENSG00000255221	11	104953196	104982158	76	6	911332	0.9529	0.17032
ASD	ENSG00000255501	11	104998448	105020453	74	5	911332	1.5473	0.060898
ASD	ENSG00000152578	11	105470721	105862819	703	37	911332	0.85217	0.19706
ASD	ENSG00000170903	11	105856350	105903130	78	12	911332	0.021979	0.49123
ASD	ENSG00000182359	11	105911825	105958492	72	12	911332	0.64054	0.26091
ASD	ENSG00000149313	11	105936228	105979437	61	9	911332	0.7385	0.23011
ASD	ENSG00000152402	11	106534738	106899250	972	53	911332	1.4575	0.072487
ASD	ENSG00000152404	11	107187071	107338572	533	21	911332	-0.82868	0.79636
ASD	ENSG00000137760	11	107363452	107446472	240	24	911332	0.47204	0.31845
ASD	ENSG00000110675	11	107451817	107547505	255	30	911332	-0.49601	0.69006
ASD	ENSG00000170290	11	107568104	107600419	64	11	911332	-0.75321	0.77434
ASD	ENSG00000110660	11	107651717	107809019	553	28	911332	-0.37561	0.6464
ASD	ENSG00000179331	11	107789229	107844208	147	22	911332	-0.33271	0.63032
ASD	ENSG00000166266	11	107869459	107988503	213	21	911332	-0.41551	0.66112
ASD	ENSG00000075239	11	107982243	108028503	76	12	911332	-0.61147	0.72956
ASD	ENSG00000149308	11	108017942	108103369	108	10	911332	-0.3441	0.63461
ASD	ENSG00000149311	11	108083211	108249829	207	10	911332	-0.78236	0.783
ASD	ENSG00000166323	11	108169246	108348258	290	11	911332	-0.64996	0.74214
ASD	ENSG00000178202	11	108332832	108379159	73	12	911332	-0.7001	0.75807
ASD	ENSG00000110723	11	108366158	108474465	222	29	911332	0.2888	0.38637
ASD	ENSG00000178105	11	108525752	108821657	480	22	911332	-0.20404	0.58084
ASD	ENSG00000185742	11	109282846	109309840	19	7	911332	-0.12863	0.55117
ASD	ENSG00000149289	11	109954087	110052566	266	14	911332	0.38378	0.35057
ASD	ENSG00000137710	11	110035605	110177447	210	18	911332	0.47234	0.31834
ASD	ENSG00000137714	11	110290607	110345605	159	12	911332	0.65769	0.25537
ASD	ENSG00000137727	11	110437766	110593912	335	20	911332	0.027232	0.48914
ASD	ENSG00000150750	11	111116707	111167126	118	15	911332	0.36093	0.35907
ASD	ENSG00000196167	11	111154114	111185770	91	14	911332	-0.63992	0.73889
ASD	ENSG00000214290	11	111159565	111189460	91	13	911332	-1.0818	0.86032
ASD	ENSG00000110777	11	111212977	111336355	405	26	911332	-0.28251	0.61123
ASD	ENSG00000137707	11	111328251	111393079	116	15	911332	-0.88242	0.81122
ASD	ENSG00000183644	11	111375510	111417756	59	8	911332	-0.69413	0.7562
ASD	ENSG00000204381	11	111401005	111442264	58	10	911332	-0.68562	0.75352
ASD	ENSG00000170145	11	111463115	111611577	174	9	911332	-0.47905	0.68405
ASD	ENSG00000137713	11	111587632	111647151	47	11	911332	-0.6733	0.74962
ASD	ENSG00000086848	11	111642919	111752305	107	13	911332	-0.89337	0.81417
ASD	ENSG00000258529	11	111647010	111760149	115	12	911332	-0.88688	0.81243
ASD	ENSG00000255561	11	111734780	111761967	35	5	911332	-1.1082	0.86612
ASD	ENSG00000137720	11	111739659	111766699	35	5	911332	-1.1784	0.88068
ASD	ENSG00000109846	11	111769289	111804446	39	7	911332	-1.0961	0.86349
ASD	ENSG00000170276	11	111772966	111799574	29	6	911332	-1.4497	0.92644
ASD	ENSG00000149300	11	111778756	111807596	23	5	911332	-1.4428	0.92547
ASD	ENSG00000150764	11	111787868	111903308	84	11	911332	-1.4775	0.93022
ASD	ENSG00000150768	11	111885538	111945114	48	5	911332	-1.2852	0.90064
ASD	ENSG00000150773	11	111924734	111954998	20	6	911332	-0.92425	0.82232
ASD	ENSG00000150776	11	111934810	111965874	20	5	911332	-0.44451	0.67166
ASD	ENSG00000150779	11	111945524	111967522	15	3	911332	-0.54751	0.70798
ASD	ENSG00000204370	11	111947497	112000353	57	11	911332	-0.51527	0.69682
ASD	ENSG00000255292	11	111947627	112074528	204	28	911332	1.1576	0.12352
ASD	ENSG00000150782	11	112003974	112044840	82	12	911332	1.2429	0.10696
ASD	ENSG00000150783	11	112028095	112053282	53	10	911332	1.4066	0.079779
ASD	ENSG00000197580	11	112036190	112105422	136	17	911332	1.4079	0.07958
ASD	ENSG00000150787	11	112087088	112150678	173	8	911332	1.4412	0.074757
ASD	ENSG00000188771	11	112108876	112141583	100	5	911332	1.4468	0.073972
ASD	ENSG00000149294	11	112821997	113159158	831	55	911332	0.85135	0.19729
ASD	ENSG00000149292	11	113175251	113264266	159	20	911332	-1.4945	0.93247
ASD	ENSG00000170209	11	113248513	113281140	79	11	911332	-1.157	0.87637
ASD	ENSG00000149295	11	113270318	113356413	199	26	911332	-0.035493	0.51416
ASD	ENSG00000166682	11	113548272	113587095	143	18	911332	0.055881	0.47772
ASD	ENSG00000086827	11	113593909	113654533	158	19	911332	-0.10069	0.5401
ASD	ENSG00000228607	11	113640469	113661222	57	9	911332	0.38662	0.34952
ASD	ENSG00000048028	11	113658596	113756292	180	17	911332	1.066	0.14321
ASD	ENSG00000149305	11	113765399	113827287	150	22	911332	1.0055	0.15732
ASD	ENSG00000166736	11	113835603	113871035	83	16	911332	0.61434	0.2695
ASD	ENSG00000109906	11	113920315	114131398	556	71	911332	0.038077	0.48481
ASD	ENSG00000166741	11	114118509	114194007	150	29	911332	-0.93993	0.82637
ASD	ENSG00000180425	11	114252165	114281139	49	9	911332	0.52255	0.30064
ASD	ENSG00000076053	11	114260752	114294925	87	9	911332	0.26369	0.39601
ASD	ENSG00000076043	11	114300108	114331001	86	13	911332	0.31614	0.37595
ASD	ENSG00000095110	11	114382437	114440617	140	7	911332	-0.34826	0.63618
ASD	ENSG00000137634	11	114431313	114476484	107	18	911332	0.59374	0.27634
ASD	ENSG00000204361	11	114539108	114589362	138	18	911332	1.0593	0.14474
ASD	ENSG00000182985	11	115029938	115385675	565	50	911332	-0.62769	0.7349
ASD	ENSG00000137656	11	116608886	116653704	132	19	911332	-0.77978	0.78224
ASD	ENSG00000109917	11	116638436	116668766	78	17	911332	-0.45298	0.67472
ASD	ENSG00000110243	11	116650083	116673136	56	13	911332	-0.47043	0.68097
ASD	ENSG00000110244	11	116681419	116704022	81	11	911332	1.0112	0.15595
ASD	ENSG00000110245	11	116690422	116713788	97	16	911332	0.74136	0.22924
ASD	ENSG00000118137	11	116696467	116718666	84	15	911332	1.0997	0.13573
ASD	ENSG00000160584	11	116704118	116979153	878	26	911332	2.234	0.012742
ASD	ENSG00000168092	11	117004983	117057610	146	17	911332	2.2437	0.012426
ASD	ENSG00000149577	11	117039449	117078160	108	15	911332	2.0206	0.021661
ASD	ENSG00000149591	11	117060037	117085498	79	14	911332	2.4919	0.0063528
ASD	ENSG00000160613	11	117065053	117113241	139	23	911332	2.2747	0.011461
ASD	ENSG00000167257	11	117093341	117167161	153	20	911332	-0.13389	0.55326
ASD	ENSG00000186318	11	117146402	117196975	87	19	911332	-1.8611	0.96863
ASD	ENSG00000110274	11	117175273	117293984	274	23	911332	-2.3973	0.99174
ASD	ENSG00000177103	11	117288489	117698240	1331	121	911332	0.094297	0.46244
ASD	ENSG00000137731	11	117661559	117709413	140	25	911332	-0.64418	0.74027
ASD	ENSG00000137726	11	117697693	117758201	151	29	911332	-0.94966	0.82886
ASD	ENSG00000137747	11	117761358	117810174	168	28	911332	-0.30021	0.61799
ASD	ENSG00000110324	11	117847063	117882196	78	12	911332	0.083625	0.46668
ASD	ENSG00000137648	11	117937753	118002605	225	24	911332	-0.56377	0.71354
ASD	ENSG00000177098	11	117994092	118033603	91	17	911332	-0.045114	0.51799
ASD	ENSG00000149575	11	118022666	118057388	102	14	911332	-0.46976	0.68074
ASD	ENSG00000160593	11	118054455	118105809	127	10	911332	-1.8052	0.96448
ASD	ENSG00000160588	11	118087409	118133065	115	8	911332	-0.64444	0.74036
ASD	ENSG00000149573	11	118114118	118145251	97	9	911332	-0.87643	0.8096
ASD	ENSG00000198851	11	118165260	118196890	74	9	911332	-1.4432	0.92551
ASD	ENSG00000167286	11	118199669	118223459	40	10	911332	-1.1346	0.87172
ASD	ENSG00000160654	11	118205059	118235876	65	11	911332	-1.7665	0.96135
ASD	ENSG00000110344	11	118220300	118279926	96	13	911332	-1.2159	0.88799
ASD	ENSG00000167283	11	118261869	118312211	75	11	911332	-0.37768	0.64717
ASD	ENSG00000118058	11	118297205	118407539	117	16	911332	0.3069	0.37946
ASD	ENSG00000172425	11	118388187	118411912	48	5	911332	1.0379	0.14966
ASD	ENSG00000149582	11	118391756	118427995	76	7	911332	1.0585	0.14492
ASD	ENSG00000118096	11	118405243	118453685	115	6	911332	0.89877	0.18439
ASD	ENSG00000095139	11	118433105	118483748	82	9	911332	0.60839	0.27147
ASD	ENSG00000019144	11	118467155	118538741	98	16	911332	1.4183	0.078045
ASD	ENSG00000118094	11	118518026	118560399	114	5	911332	0.58098	0.28063
ASD	ENSG00000110367	11	118610034	118671858	121	13	911332	2.076	0.018945
ASD	ENSG00000160683	11	118744475	118778508	52	17	911332	0.576	0.28231
ASD	ENSG00000186174	11	118754584	118806317	100	22	911332	-0.79326	0.78619
ASD	ENSG00000110375	11	118785873	118839269	128	22	911332	1.1334	0.12853
ASD	ENSG00000176302	11	118832417	118862001	74	8	911332	2.4719	0.0067197
ASD	ENSG00000186166	11	118858852	118896501	109	9	911332	0.79946	0.21201
ASD	ENSG00000118181	11	118876422	118899401	71	6	911332	-1.3552	0.91233
ASD	ENSG00000196655	11	118879142	118906164	76	8	911332	-1.2698	0.89792
ASD	ENSG00000137700	11	118884824	118911616	68	9	911332	-0.96235	0.83206
ASD	ENSG00000149428	11	118904900	118937913	57	9	911332	0.97403	0.16502
ASD	ENSG00000160695	11	118928403	118962688	79	7	911332	0.21819	0.41364
ASD	ENSG00000256269	11	118945576	118974259	56	9	911332	-0.60291	0.72672
ASD	ENSG00000188486	11	118954564	118976177	48	10	911332	-0.39535	0.65371
ASD	ENSG00000172269	11	118957213	118989041	67	11	911332	-0.25648	0.60121
ASD	ENSG00000172375	11	118962908	118999252	71	8	911332	0.56965	0.28446
ASD	ENSG00000172273	11	118982297	119016752	70	7	911332	0.84956	0.19779
ASD	ENSG00000172350	11	119009722	119043360	57	9	911332	-0.0020543	0.50082
ASD	ENSG00000160703	11	119027277	119064725	44	10	911332	-0.58531	0.72083
ASD	ENSG00000172367	11	119046166	119070932	20	6	911332	-2.3987	0.99177
ASD	ENSG00000248712	11	119050347	119077479	25	6	911332	-2.2094	0.98642
ASD	ENSG00000110395	11	119066752	119188859	135	14	911332	-1.0789	0.85968
ASD	ENSG00000076706	11	119169241	119202231	34	10	911332	0.67729	0.24911
ASD	ENSG00000173456	11	119195237	119218023	35	8	911332	0.10871	0.45672
ASD	ENSG00000259159	11	119199652	119227368	54	6	911332	-0.60313	0.72679
ASD	ENSG00000235718	11	119199652	119227383	54	6	911332	-0.60313	0.72679
ASD	ENSG00000223953	11	119199652	119227383	54	6	911332	-0.60313	0.72679
ASD	ENSG00000036672	11	119215925	119262436	93	10	911332	-0.019209	0.50766
ASD	ENSG00000154096	11	119278090	119305695	58	6	911332	0.8545	0.19641
ASD	ENSG00000110400	11	119484120	119609794	259	30	911332	-0.078792	0.5314
ASD	ENSG00000137699	11	119971983	120066237	198	28	911332	-0.81842	0.79344
ASD	ENSG00000184232	11	120071475	120111041	120	17	911332	-1.0252	0.84737
ASD	ENSG00000137709	11	120097349	120200653	231	33	911332	-0.39283	0.65278
ASD	ENSG00000181264	11	120185838	120214391	47	9	911332	0.29929	0.38236
ASD	ENSG00000196914	11	120197787	120370645	272	15	911332	0.13126	0.44778
ASD	ENSG00000149403	11	120372468	120869613	1231	115	911332	-0.065677	0.52618
ASD	ENSG00000154114	11	120884781	120971484	117	10	911332	-0.14568	0.55791
ASD	ENSG00000109927	11	120961882	121072202	255	16	911332	1.3352	0.09091
ASD	ENSG00000109929	11	121153162	121189403	59	8	911332	-1.5385	0.93804
ASD	ENSG00000137642	11	121312912	121514402	344	47	911332	-0.72968	0.76721
ASD	ENSG00000259571	11	121976062	121996923	44	9	911332	-1.7796	0.96243
ASD	ENSG00000154127	11	122516383	122695181	539	66	911332	1.404	0.080152
ASD	ENSG00000109943	11	122699208	122753347	158	27	911332	-0.20254	0.58025
ASD	ENSG00000109944	11	122743391	122840506	296	33	911332	0.092613	0.46311
ASD	ENSG00000188909	11	122838278	122862428	71	6	911332	1.0096	0.15636
ASD	ENSG00000109971	11	122918197	122943938	100	13	911332	-1.1416	0.87319
ASD	ENSG00000166250	11	122933035	123075989	535	40	911332	-0.36359	0.64192
ASD	ENSG00000023171	11	123386344	123508482	322	47	911332	0.54349	0.29339
ASD	ENSG00000166257	11	123489895	123535952	167	22	911332	0.4777	0.31643
ASD	ENSG00000166261	11	123584885	123622383	112	9	911332	0.12967	0.44841
ASD	ENSG00000221931	11	123614196	123635253	70	10	911332	-0.2091	0.58282
ASD	ENSG00000196099	11	123666043	123687095	67	17	911332	0.26929	0.39385
ASD	ENSG00000204300	11	123743633	123766349	65	11	911332	0.41408	0.33941
ASD	ENSG00000181518	11	123767109	123788183	76	12	911332	0.44585	0.32785
ASD	ENSG00000171014	11	123800250	123821344	68	10	911332	1.1181	0.13176
ASD	ENSG00000181499	11	123803492	123824580	65	11	911332	1.0228	0.1532
ASD	ENSG00000196248	11	123837368	123858488	56	10	911332	-0.15343	0.56097
ASD	ENSG00000198674	11	123854870	123875868	73	13	911332	-0.42372	0.66411
ASD	ENSG00000254737	11	123876282	123897217	70	11	911332	0.35559	0.36107
ASD	ENSG00000236981	11	123883720	123904655	54	10	911332	0.69263	0.24427
ASD	ENSG00000234560	11	123890297	123911341	51	10	911332	0.21106	0.41642
ASD	ENSG00000182634	11	123898773	123919717	47	10	911332	0.032717	0.48695
ASD	ENSG00000110002	11	123976069	124028428	134	25	911332	-0.84784	0.80174
ASD	ENSG00000197309	11	124045923	124066952	75	9	911332	-0.23919	0.59452
ASD	ENSG00000255298	11	124124723	124145763	148	7	911332	0.010119	0.49596
ASD	ENSG00000196341	11	124169708	124190733	58	8	911332	0.5657	0.2858
ASD	ENSG00000197263	11	124179134	124200184	61	9	911332	0.79416	0.21355
ASD	ENSG00000204293	11	124242291	124263258	72	3	911332	-1.1557	0.87611
ASD	ENSG00000196661	11	124256278	124277264	51	5	911332	-0.26843	0.60582
ASD	ENSG00000198657	11	124283807	124304789	98	7	911332	0.05524	0.47797
ASD	ENSG00000197125	11	124300022	124321054	63	11	911332	-0.72927	0.76708
ASD	ENSG00000170953	11	124402578	124423575	58	12	911332	-0.90151	0.81634
ASD	ENSG00000196119	11	124429893	124451037	71	13	911332	-0.84035	0.79964
ASD	ENSG00000154143	11	124471386	124500252	28	7	911332	-1.3368	0.90936
ASD	ENSG00000154144	11	124482732	124515287	36	8	911332	-0.83757	0.79886
ASD	ENSG00000110013	11	124493009	124575603	118	9	911332	-1.0856	0.86116
ASD	ENSG00000064199	11	124533694	124577414	58	8	911332	-1.6138	0.94671
ASD	ENSG00000154146	11	124599742	124627106	44	10	911332	2.0111	0.022155
ASD	ENSG00000019102	11	124607368	124632134	38	10	911332	1.5623	0.059111
ASD	ENSG00000149564	11	124612026	124642186	49	11	911332	1.3508	0.088382
ASD	ENSG00000120458	11	124626394	124680569	97	14	911332	0.46199	0.32204
ASD	ENSG00000154134	11	124725282	124761366	92	22	911332	-0.45312	0.67477
ASD	ENSG00000154133	11	124743587	124778396	105	20	911332	-1.7424	0.95928
ASD	ENSG00000165478	11	124779089	124816308	101	25	911332	-0.85802	0.80456
ASD	ENSG00000221932	11	124779146	124800573	61	19	911332	-0.3899	0.65169
ASD	ENSG00000149548	11	124814017	124921385	295	17	911332	-0.68338	0.75282
ASD	ENSG00000134955	11	124922963	124969131	183	31	911332	-1.3358	0.90919
ASD	ENSG00000150433	11	124956398	124991659	150	25	911332	-1.0921	0.8626
ASD	ENSG00000165495	11	125024583	125313285	701	79	911332	-0.30357	0.61927
ASD	ENSG00000149557	11	125305646	125376213	125	17	911332	0.72702	0.23361
ASD	ENSG00000149547	11	125429112	125464575	69	12	911332	0.26217	0.39659
ASD	ENSG00000134910	11	125451607	125505110	164	12	911332	-0.50979	0.6949
ASD	ENSG00000149554	11	125485036	125556150	160	16	911332	-0.15578	0.5619
ASD	ENSG00000134940	11	125531417	125561018	60	9	911332	-0.084877	0.53382
ASD	ENSG00000171053	11	125606188	125629762	108	12	911332	0.49387	0.3107
ASD	ENSG00000196844	11	125636008	125658714	68	9	911332	-0.066874	0.52666
ASD	ENSG00000236027	11	125648006	125671495	63	8	911332	0.53751	0.29546
ASD	ENSG00000237353	11	125693211	125719964	70	8	911332	0.78843	0.21522
ASD	ENSG00000198331	11	125743509	125780543	110	13	911332	-0.30482	0.61975
ASD	ENSG00000110060	11	125753381	125783116	87	13	911332	-0.78669	0.78427
ASD	ENSG00000109832	11	125763271	125803158	113	19	911332	-0.65293	0.7431
ASD	ENSG00000064309	11	125815691	125943230	379	38	911332	0.1588	0.43691
ASD	ENSG00000165526	11	126061993	126091587	83	13	911332	2.4963	0.0062753
ASD	ENSG00000197798	11	126071309	126142881	144	19	911332	2.8224	0.0023834
ASD	ENSG00000182934	11	126122814	126149039	43	9	911332	2.6296	0.0042741
ASD	ENSG00000110074	11	126128950	126158026	62	11	911332	2.3464	0.0094769
ASD	ENSG00000150455	11	126142960	126178740	92	16	911332	2.7103	0.0033613
ASD	ENSG00000110063	11	126163647	126225644	161	21	911332	2.2104	0.01354
ASD	ENSG00000110080	11	126215535	126320239	255	39	911332	0.86478	0.19358
ASD	ENSG00000149571	11	126283254	126883355	1766	139	911332	-1.184	0.88179
ASD	ENSG00000134954	11	128318656	128467453	292	41	911332	0.39053	0.34807
ASD	ENSG00000151702	11	128546430	128693162	395	55	911332	2.0937	0.018142
ASD	ENSG00000151704	11	128696210	128747268	134	21	911332	2.0552	0.019929
ASD	ENSG00000120457	11	128751251	128800930	114	15	911332	2.2457	0.012362
ASD	ENSG00000174370	11	128759460	128785930	43	9	911332	2.1648	0.015202
ASD	ENSG00000120471	11	128794626	128823040	91	20	911332	2.2524	0.012149
ASD	ENSG00000134909	11	128824955	129159219	645	24	911332	2.6157	0.0044525
ASD	ENSG00000043039	11	129235835	129332171	301	45	911332	-0.11322	0.54507
ASD	ENSG00000151715	11	129675714	129739898	167	19	911332	1.3435	0.089556
ASD	ENSG00000170322	11	129723531	129775485	85	11	911332	0.88222	0.18883
ASD	ENSG00000170325	11	129759601	129882730	276	31	911332	1.1259	0.13011
ASD	ENSG00000084234	11	129929732	130024699	255	14	911332	0.57326	0.28323
ASD	ENSG00000149418	11	130019457	130090271	187	31	911332	-1.0191	0.84592
ASD	ENSG00000196323	11	130086572	130194581	171	18	911332	-2.0352	0.97909
ASD	ENSG00000134917	11	130264820	130308888	99	22	911332	-1.376	0.91558
ASD	ENSG00000166106	11	130308869	130356532	135	28	911332	-1.3912	0.91792
ASD	ENSG00000175728	11	130532851	130597247	40	8	911332	0.38552	0.34993
ASD	ENSG00000120451	11	130735331	130796404	259	12	911332	-0.44656	0.6724
ASD	ENSG00000182667	11	131230373	132216716	2669	217	911332	0.65172	0.25729
ASD	ENSG00000183715	11	132274871	133412414	3117	234	911332	0.55964	0.28786
ASD	ENSG00000166118	11	133700526	133725433	76	6	911332	0.53855	0.2951
ASD	ENSG00000080854	11	133768459	133836880	159	26	911332	-0.011087	0.50442
ASD	ENSG00000166086	11	133928820	134031896	268	14	911332	0.57607	0.28228
ASD	ENSG00000151503	11	134010014	134105348	189	22	911332	0.9811	0.16327
ASD	ENSG00000151502	11	134084539	134127686	70	16	911332	-0.0060905	0.50243
ASD	ENSG00000151500	11	134108173	134133264	48	8	911332	-0.10736	0.54275
ASD	ENSG00000151498	11	134113389	134145749	60	10	911332	-0.010018	0.504
ASD	ENSG00000166105	11	134134139	134199458	162	27	911332	0.25262	0.40028
ASD	ENSG00000149328	11	134191768	134258235	173	47	911332	-1.3172	0.90612
ASD	ENSG00000109956	11	134238398	134291812	192	21	911332	-2.173	0.98511
ASD	ENSG00000120645	12	165931	297626	380	52	911332	0.29878	0.38255
ASD	ENSG00000111181	12	289243	333736	145	21	911332	-0.27997	0.61025
ASD	ENSG00000010379	12	319789	382039	151	22	911332	-0.53777	0.70463
ASD	ENSG00000073614	12	379295	508620	287	13	911332	0.2167	0.41422
ASD	ENSG00000120647	12	488439	561811	155	20	911332	0.10415	0.45852
ASD	ENSG00000139044	12	559530	682675	432	70	911332	-1.2841	0.90045
ASD	ENSG00000171840	12	663462	782945	418	35	911332	0.092278	0.46324
ASD	ENSG00000060237	12	851759	1030618	335	23	911332	0.34437	0.36528
ASD	ENSG00000002016	12	1011243	1109219	222	34	911332	-0.54681	0.70775
ASD	ENSG00000082805	12	1089675	1615099	1545	44	911332	-0.33191	0.63002
ASD	ENSG00000111186	12	1629057	1766409	412	81	911332	2.0029	0.022593
ASD	ENSG00000171823	12	1665159	1713331	59	17	911332	1.0245	0.15279
ASD	ENSG00000006831	12	1787740	1907844	314	21	911332	-0.6012	0.72615
ASD	ENSG00000151062	12	1891123	2038002	444	48	911332	-1.3453	0.91074
ASD	ENSG00000166159	12	1919433	1955918	91	26	911332	-1.6836	0.95387
ASD	ENSG00000151065	12	2045220	2123701	235	15	911332	-0.24997	0.59869
ASD	ENSG00000151067	12	2069952	2812108	1797	152	911332	-0.8	0.78814
ASD	ENSG00000004478	12	2894119	2924576	37	5	911332	1.0825	0.13952
ASD	ENSG00000111203	12	2911788	2978957	110	8	911332	0.73421	0.23141
ASD	ENSG00000053702	12	2924514	2954710	55	5	911332	0.76997	0.22066
ASD	ENSG00000111206	12	2956847	2996206	61	8	911332	0.81012	0.20894
ASD	ENSG00000171792	12	2975424	3008626	87	5	911332	0.46929	0.31943
ASD	ENSG00000078246	12	2976389	3060306	236	8	911332	0.90241	0.18342
ASD	ENSG00000197905	12	3058496	3159839	323	34	911332	-0.53162	0.70251
ASD	ENSG00000011105	12	3176521	3405730	977	90	911332	-0.22427	0.58872
ASD	ENSG00000111218	12	3480515	3713139	484	75	911332	-1.3008	0.90334
ASD	ENSG00000130038	12	3705799	3883985	657	70	911332	0.22389	0.41142
ASD	ENSG00000111224	12	3890213	3992608	274	19	911332	0.62525	0.2659
ASD	ENSG00000118971	12	4372938	4424516	66	18	911332	-0.63101	0.73598
ASD	ENSG00000078237	12	4420371	4472338	109	17	911332	-1.0183	0.84573
ASD	ENSG00000118972	12	4467393	4498894	75	12	911332	0.23228	0.40816
ASD	ENSG00000111241	12	4527321	4564780	96	11	911332	-0.62259	0.73322
ASD	ENSG00000047621	12	4586894	4657674	75	7	911332	-1.7457	0.95957
ASD	ENSG00000111247	12	4637950	4679214	63	11	911332	-1.565	0.94121
ASD	ENSG00000010219	12	4661370	4733325	180	26	911332	-0.60614	0.72779
ASD	ENSG00000111254	12	4714674	4768213	182	17	911332	0.064287	0.47437
ASD	ENSG00000139180	12	4748261	4808454	165	23	911332	-0.21248	0.58413
ASD	ENSG00000130035	12	4819507	4970277	444	42	911332	0.47699	0.31669
ASD	ENSG00000151079	12	4908342	4970277	265	25	911332	0.55965	0.28786
ASD	ENSG00000111262	12	5009071	5050527	85	15	911332	-1.1191	0.86844
ASD	ENSG00000130037	12	5143085	5165949	74	18	911332	-1.258	0.8958
ASD	ENSG00000185652	12	5531278	5640702	268	40	911332	-2.3821	0.99139
ASD	ENSG00000047617	12	5631035	6065398	1277	94	911332	-0.95291	0.82968
ASD	ENSG00000110799	12	6048040	6243936	648	59	911332	0.52166	0.30095
ASD	ENSG00000010278	12	6298881	6357425	88	13	911332	-0.017222	0.50687
ASD	ENSG00000008323	12	6409602	6447672	66	11	911332	-1.5023	0.93349
ASD	ENSG00000067182	12	6427923	6461280	44	6	911332	-1.2038	0.88567
ASD	ENSG00000111319	12	6446009	6496896	88	21	911332	0.85468	0.19636
ASD	ENSG00000111321	12	6474211	6510733	61	11	911332	1.0155	0.15492
ASD	ENSG00000139193	12	6544033	6570884	71	16	911332	0.75779	0.22429
ASD	ENSG00000139192	12	6550856	6585683	105	15	911332	0.7173	0.2366
ASD	ENSG00000139190	12	6561403	6590153	84	8	911332	0.79729	0.21264
ASD	ENSG00000111639	12	6591150	6613007	84	5	911332	0.98464	0.1624
ASD	ENSG00000010292	12	6592522	6651121	174	14	911332	0.76753	0.22138
ASD	ENSG00000111640	12	6633093	6657537	47	8	911332	1.6779	0.046681
ASD	ENSG00000010295	12	6637541	6675239	72	12	911332	1.8584	0.031558
ASD	ENSG00000111641	12	6656029	6687857	45	11	911332	1.731	0.041727
ASD	ENSG00000111642	12	6669249	6726642	93	9	911332	0.96198	0.16803
ASD	ENSG00000184574	12	6718001	6755613	47	10	911332	1.4336	0.075849
ASD	ENSG00000111644	12	6737241	6766626	52	11	911332	1.5658	0.058693
ASD	ENSG00000111653	12	6749446	6782314	42	8	911332	1.086	0.13875
ASD	ENSG00000126746	12	6765643	6808738	28	8	911332	0.77608	0.21885
ASD	ENSG00000139200	12	6792958	6819966	31	9	911332	0.50749	0.30591
ASD	ENSG00000111652	12	6822907	6851041	120	17	911332	0.19899	0.42113
ASD	ENSG00000089693	12	6847170	6886641	127	15	911332	0.021115	0.49158
ASD	ENSG00000159335	12	6864682	6890116	43	8	911332	-0.033347	0.5133
ASD	ENSG00000089692	12	6871678	6897621	38	12	911332	0.15972	0.43655
ASD	ENSG00000010610	12	6886024	6939974	75	12	911332	0.61178	0.27034
ASD	ENSG00000250510	12	6920711	6949136	9	3	911332	-0.32351	0.62685
ASD	ENSG00000111664	12	6939118	6966557	8	2	911332	0.97955	0.16366
ASD	ENSG00000111665	12	6943957	6971230	6	2	911332	1.2455	0.10648
ASD	ENSG00000111667	12	6951292	6985796	4	1	911332	1.4655	0.07139
ASD	ENSG00000111669	12	6966283	6990112	1	1	911332	1.8644	0.031134
ASD	ENSG00000111671	12	6970099	7008522	5	2	911332	1.4528	0.073137
ASD	ENSG00000010626	12	6972733	7033407	5	2	911332	1.4528	0.073137
ASD	ENSG00000150045	12	9970077	10007606	25	9	911332	0.29596	0.38363
ASD	ENSG00000110852	12	9995583	10032735	124	20	911332	0.56345	0.28656
ASD	ENSG00000256797	12	10024088	10058432	101	12	911332	-0.29539	0.61615
ASD	ENSG00000188393	12	10041272	10094980	151	31	911332	-0.82929	0.79653
ASD	ENSG00000172322	12	10093915	10158293	287	18	911332	-0.46791	0.68008
ASD	ENSG00000165682	12	10128241	10176023	185	20	911332	-0.50663	0.69379
ASD	ENSG00000256660	12	10153226	10181218	101	15	911332	0.21667	0.41423
ASD	ENSG00000197992	12	10173276	10228565	90	16	911332	0.84921	0.19788
ASD	ENSG00000150048	12	10212153	10274226	169	12	911332	0.69652	0.24305
ASD	ENSG00000172243	12	10259376	10292857	115	13	911332	0.81146	0.20855
ASD	ENSG00000173391	12	10300902	10334737	114	10	911332	-0.78585	0.78402
ASD	ENSG00000165685	12	10313141	10354400	149	22	911332	-0.8031	0.78904
ASD	ENSG00000139112	12	10355057	10385727	109	18	911332	0.38638	0.34961
ASD	ENSG00000134539	12	10368657	10479850	278	14	911332	1.0454	0.14793
ASD	ENSG00000213809	12	10514952	10554473	92	8	911332	1.6961	0.044934
ASD	ENSG00000183542	12	10549983	10572356	46	7	911332	0.88543	0.18796
ASD	ENSG00000205810	12	10554911	10583194	49	8	911332	0.98031	0.16347
ASD	ENSG00000255641	12	10554911	10598600	79	9	911332	1.0258	0.1525
ASD	ENSG00000205809	12	10569453	10604899	71	8	911332	0.91542	0.17999
ASD	ENSG00000134545	12	10584863	10617284	74	9	911332	1.4102	0.079246
ASD	ENSG00000180574	12	10648201	10685734	108	7	911332	-0.56488	0.71392
ASD	ENSG00000111196	12	10748612	10776222	79	10	911332	0.40475	0.34283
ASD	ENSG00000060140	12	10761538	10836917	178	14	911332	0.62129	0.2672
ASD	ENSG00000060138	12	10841683	10885911	108	14	911332	-0.78154	0.78276
ASD	ENSG00000121377	12	10944131	10965226	26	4	911332	-1.3409	0.91002
ASD	ENSG00000121314	12	10948650	10969892	26	5	911332	-1.2336	0.89133
ASD	ENSG00000121381	12	10951693	10972767	28	6	911332	-1.3568	0.91258
ASD	ENSG00000111215	12	10967559	11334212	1097	14	911332	0.45045	0.32619
ASD	ENSG00000121318	12	10967916	10988957	25	6	911332	-0.2535	0.60006
ASD	ENSG00000231887	12	11023610	11046854	67	4	911332	0.48903	0.31241
ASD	ENSG00000212128	12	11050525	11072161	52	3	911332	-0.22036	0.5872
ASD	ENSG00000134551	12	11071835	11094940	38	5	911332	0.35769	0.36029
ASD	ENSG00000212127	12	11080005	11334172	873	12	911332	0.52552	0.29961
ASD	ENSG00000212126	12	11128512	11149511	76	6	911332	0.35864	0.35993
ASD	ENSG00000255837	12	11139094	11160474	100	5	911332	-0.3324	0.63021
ASD	ENSG00000212124	12	11164218	11185219	83	8	911332	0.462	0.32204
ASD	ENSG00000256436	12	11172986	11194006	83	6	911332	0.53504	0.29631
ASD	ENSG00000226761	12	11203964	11224893	47	6	911332	0.38297	0.35087
ASD	ENSG00000255374	12	11233886	11254912	42	7	911332	0.65678	0.25566
ASD	ENSG00000256188	12	11275557	11297243	94	4	911332	1.0231	0.15314
ASD	ENSG00000186136	12	11328599	11349543	88	8	911332	0.6921	0.24444
ASD	ENSG00000197870	12	11408857	11432739	39	6	911332	0.23736	0.40619
ASD	ENSG00000230657	12	11450017	11473369	39	8	911332	0.78189	0.21714
ASD	ENSG00000251655	12	11494757	11558500	167	18	911332	1.2959	0.097504
ASD	ENSG00000121335	12	11534476	11663975	391	24	911332	0.17811	0.42932
ASD	ENSG00000139083	12	11792788	12058336	564	79	911332	-0.95611	0.83049
ASD	ENSG00000121380	12	12192778	12374018	530	60	911332	-1.6154	0.94689
ASD	ENSG00000070018	12	12258959	12429946	349	23	911332	-0.3398	0.633
ASD	ENSG00000111261	12	12472198	12513475	172	19	911332	-0.15903	0.56318
ASD	ENSG00000205791	12	12498342	12520001	59	13	911332	-0.015058	0.50601
ASD	ENSG00000165714	12	12500013	12629840	361	30	911332	1.341	0.089953
ASD	ENSG00000111266	12	12618829	12725317	234	23	911332	0.53033	0.29794
ASD	ENSG00000111269	12	12754761	12808042	83	9	911332	-0.29653	0.61659
ASD	ENSG00000183150	12	12803825	12859141	107	20	911332	-0.9833	0.83727
ASD	ENSG00000111276	12	12857992	12885305	48	8	911332	-0.20408	0.58085
ASD	ENSG00000178878	12	12868851	12992909	297	41	911332	-1.3963	0.91869
ASD	ENSG00000213782	12	12956250	12992915	113	18	911332	-0.28653	0.61276
ASD	ENSG00000013588	12	13033716	13080871	117	19	911332	0.0013965	0.49944
ASD	ENSG00000111291	12	13083709	13115081	83	17	911332	-0.73934	0.77015
ASD	ENSG00000013583	12	13117798	13163207	88	13	911332	0.26361	0.39604
ASD	ENSG00000084444	12	13187218	13305455	192	23	911332	-0.29551	0.6162
ASD	ENSG00000111305	12	13226494	13266619	47	12	911332	-0.64764	0.74139
ASD	ENSG00000134531	12	13339650	13379708	99	20	911332	0.87565	0.19061
ASD	ENSG00000180861	12	13514023	13550101	116	10	911332	0.71297	0.23793
ASD	ENSG00000273079	12	13683165	14143053	1281	83	911332	1.4633	0.071696
ASD	ENSG00000171681	12	14508610	14661697	315	18	911332	-0.19764	0.57833
ASD	ENSG00000121316	12	14646595	14731283	138	22	911332	0.89654	0.18498
ASD	ENSG00000070019	12	14755576	14859519	117	16	911332	-0.14151	0.55626
ASD	ENSG00000197837	12	14910933	14934065	71	10	911332	1.2157	0.11206
ASD	ENSG00000246705	12	14917270	14940936	58	12	911332	0.44994	0.32638
ASD	ENSG00000084463	12	14929410	14966474	77	15	911332	0.37681	0.35316
ASD	ENSG00000182993	12	14946506	15069520	274	16	911332	-0.66965	0.74846
ASD	ENSG00000179256	12	14947584	14977116	63	12	911332	-0.46675	0.67966
ASD	ENSG00000111339	12	14968503	15006429	96	10	911332	-0.57327	0.71677
ASD	ENSG00000111341	12	15024115	15048860	40	4	911332	-0.36067	0.64083
ASD	ENSG00000139055	12	15056969	15102016	122	7	911332	-0.67943	0.75157
ASD	ENSG00000111348	12	15084951	15124662	110	15	911332	-1.7888	0.96318
ASD	ENSG00000139053	12	15115956	15144799	110	11	911332	-0.64843	0.74165
ASD	ENSG00000134533	12	15250717	15511609	476	30	911332	-0.17078	0.5678
ASD	ENSG00000151490	12	15465331	15760333	556	46	911332	-0.96351	0.83235
ASD	ENSG00000151491	12	15763092	16045263	183	28	911332	-0.68184	0.75233
ASD	ENSG00000023734	12	16025325	16066412	20	7	911332	-1.6923	0.9547
ASD	ENSG00000023697	12	16054106	16200220	181	27	911332	-0.66271	0.74624
ASD	ENSG00000188991	12	16331419	16440619	363	18	911332	-0.44947	0.67345
ASD	ENSG00000008394	12	16490076	16772193	465	48	911332	-0.45373	0.67499
ASD	ENSG00000048540	12	16691307	16773528	74	20	911332	-0.64273	0.7398
ASD	ENSG00000111404	12	18223803	18483041	806	38	911332	-0.6997	0.75794
ASD	ENSG00000139144	12	18390548	18811348	1115	57	911332	-0.84778	0.80172
ASD	ENSG00000139151	12	18826103	18900991	223	28	911332	1.6903	0.045484
ASD	ENSG00000177938	12	18881045	18902121	59	10	911332	0.80412	0.21066
ASD	ENSG00000052126	12	19272648	19539334	594	30	911332	-0.82953	0.7966
ASD	ENSG00000139154	12	19546979	19883735	1480	65	911332	-0.1802	0.5715
ASD	ENSG00000172572	12	20512179	20847315	969	75	911332	0.032039	0.48722
ASD	ENSG00000139155	12	20838289	20916320	275	28	911332	0.49493	0.31032
ASD	ENSG00000111700	12	20953636	21253040	1227	26	911332	-0.37678	0.64683
ASD	ENSG00000257046	12	20958608	21253179	1209	27	911332	-0.4194	0.66254
ASD	ENSG00000205754	12	20958673	21255679	1214	27	911332	-0.41012	0.65914
ASD	ENSG00000134538	12	21274136	21402180	429	23	911332	0.82645	0.20427
ASD	ENSG00000084453	12	21407534	21582528	512	32	911332	0.10621	0.45771
ASD	ENSG00000121351	12	21497893	21542912	144	18	911332	-0.58494	0.7207
ASD	ENSG00000121350	12	21580549	21633300	279	10	911332	0.3781	0.35268
ASD	ENSG00000004700	12	21611845	21664603	200	22	911332	0.64731	0.25871
ASD	ENSG00000111711	12	21644715	21681342	136	21	911332	0.47052	0.31899
ASD	ENSG00000134548	12	21669241	21700311	103	18	911332	-0.05444	0.52171
ASD	ENSG00000111713	12	21679123	21767781	267	19	911332	-0.31768	0.62464
ASD	ENSG00000111716	12	21778276	21920791	166	11	911332	-1.8016	0.9642
ASD	ENSG00000121361	12	21907889	21938515	15	8	911332	-1.4218	0.92246
ASD	ENSG00000069431	12	21940335	22104336	274	29	911332	-1.7201	0.9573
ASD	ENSG00000111726	12	22189108	22228608	86	10	911332	-0.19724	0.57818
ASD	ENSG00000111728	12	22206707	22599975	1004	61	911332	-1.1076	0.86598
ASD	ENSG00000111731	12	22591517	22707480	158	7	911332	0.23072	0.40877
ASD	ENSG00000139163	12	22768009	22853599	142	12	911332	0.41091	0.34057
ASD	ENSG00000134532	12	23672440	24113966	983	114	911332	-1.0758	0.859
ASD	ENSG00000060982	12	24954295	25112393	542	48	911332	-0.17142	0.56805
ASD	ENSG00000226397	12	25136358	25160453	70	16	911332	-0.26021	0.60265
ASD	ENSG00000118308	12	25163936	25271268	383	49	911332	1.2861	0.099207
ASD	ENSG00000118307	12	25251354	25358096	321	18	911332	-0.02439	0.50973
ASD	ENSG00000205707	12	25338150	25372579	93	9	911332	-0.046048	0.51836
ASD	ENSG00000133703	12	25347723	25413870	187	20	911332	0.041705	0.48337
ASD	ENSG00000152936	12	25552241	25811513	861	58	911332	-0.59746	0.7249
ASD	ENSG00000123094	12	26101962	26242825	510	30	911332	0.1557	0.43814
ASD	ENSG00000123095	12	26262959	26288060	48	10	911332	-1.077	0.85927
ASD	ENSG00000123096	12	26264924	26462223	562	53	911332	-1.7103	0.9564
ASD	ENSG00000123104	12	26480342	26996131	1511	90	911332	-1.8848	0.97027
ASD	ENSG00000064102	12	27048114	27101259	109	20	911332	-1.9214	0.97266
ASD	ENSG00000111790	12	27081316	27129583	104	23	911332	-0.9467	0.82811
ASD	ENSG00000064115	12	27116128	27177367	151	28	911332	-0.11837	0.54711
ASD	ENSG00000152944	12	27165479	27229276	188	20	911332	0.50107	0.30816
ASD	ENSG00000214700	12	27223991	27245447	74	12	911332	0.75906	0.22391
ASD	ENSG00000211455	12	27386901	27488892	269	25	911332	-0.65093	0.74245
ASD	ENSG00000029153	12	27475787	27586241	292	32	911332	-0.5581	0.71161
ASD	ENSG00000165935	12	27609743	27665118	221	16	911332	0.71202	0.23823
ASD	ENSG00000110841	12	27666364	27858497	552	45	911332	-0.82347	0.79488
ASD	ENSG00000174236	12	27839428	27860566	32	6	911332	-1.3964	0.9187
ASD	ENSG00000061794	12	27853706	27919228	139	11	911332	-0.3822	0.64884
ASD	ENSG00000205693	12	27905671	27934209	85	6	911332	0.044431	0.48228
ASD	ENSG00000087448	12	27922953	27965973	136	15	911332	-0.29082	0.61441
ASD	ENSG00000087494	12	28101017	28135638	91	18	911332	-0.068827	0.52744
ASD	ENSG00000123106	12	28276182	28742883	1017	18	911332	0.73419	0.23142
ASD	ENSG00000064763	12	29292036	29503913	572	25	911332	-0.33184	0.63
ASD	ENSG00000087502	12	29480285	29544122	133	15	911332	-0.2286	0.59041
ASD	ENSG00000187950	12	29555407	29660619	362	26	911332	-0.14656	0.55826
ASD	ENSG00000133687	12	29643773	29947692	1027	73	911332	-0.66594	0.74727
ASD	ENSG00000133704	12	30771922	30858920	227	14	911332	0.11366	0.45475
ASD	ENSG00000110888	12	30852486	30917885	174	17	911332	-0.043429	0.51732
ASD	ENSG00000110900	12	31069362	31159534	291	41	911332	-1.1632	0.87762
ASD	ENSG00000013573	12	31216779	31267725	219	8	911332	0.15708	0.43759
ASD	ENSG00000139146	12	31423518	31489992	56	13	911332	-1.3144	0.90565
ASD	ENSG00000170456	12	31525157	31754031	759	23	911332	-0.3505	0.63702
ASD	ENSG00000139160	12	31790094	31836048	170	26	911332	-0.056722	0.52262
ASD	ENSG00000151743	12	31814071	31892108	176	26	911332	-0.22531	0.58913
ASD	ENSG00000188375	12	31934123	31955175	83	15	911332	0.15716	0.43756
ASD	ENSG00000174718	12	32102304	32156039	207	35	911332	1.9105	0.028036
ASD	ENSG00000151746	12	32249769	32546567	1148	56	911332	-0.28282	0.61134
ASD	ENSG00000139132	12	32542463	32808984	940	50	911332	1.2487	0.1059
ASD	ENSG00000087470	12	32822134	32908486	305	5	911332	0.011218	0.49552
ASD	ENSG00000139131	12	32870424	32918836	128	7	911332	-0.0028572	0.50114
ASD	ENSG00000057294	12	32933679	33059774	378	31	911332	0.34621	0.36459
ASD	ENSG00000110975	12	33517173	33602754	232	22	911332	-0.059772	0.52383
ASD	ENSG00000139133	12	34165216	34192629	45	8	911332	-0.70168	0.75856
ASD	ENSG00000175548	12	38700380	38727784	75	6	911332	1.2638	0.10316
ASD	ENSG00000139117	12	39030624	39311232	642	28	911332	0.39972	0.34468
ASD	ENSG00000139116	12	39677030	39847192	248	20	911332	-0.22163	0.5877
ASD	ENSG00000173208	12	39933835	40023553	150	21	911332	-1.6084	0.94613
ASD	ENSG00000180116	12	40009969	40312102	658	27	911332	-0.12633	0.55026
ASD	ENSG00000151229	12	40138823	40509891	844	54	911332	0.36766	0.35657
ASD	ENSG00000188906	12	40580546	40773087	604	34	911332	1.003	0.15793
ASD	ENSG00000205592	12	40777197	40974632	941	31	911332	0.45162	0.32577
ASD	ENSG00000018236	12	41076244	41476220	1101	43	911332	-1.0371	0.85016
ASD	ENSG00000165966	12	41572250	41978392	1153	42	911332	0.64778	0.25856
ASD	ENSG00000151233	12	42465647	42548681	176	18	911332	-1.1931	0.88359
ASD	ENSG00000015153	12	42540906	42642151	160	16	911332	-0.51888	0.69808
ASD	ENSG00000134283	12	42622249	42863517	553	18	911332	-0.64873	0.74175
ASD	ENSG00000139168	12	42695880	42729920	78	9	911332	-0.3762	0.64662
ASD	ENSG00000139174	12	42842140	42994157	422	46	911332	-0.57427	0.71711
ASD	ENSG00000173157	12	43737669	43955724	613	26	911332	-0.028927	0.51154
ASD	ENSG00000129317	12	44112410	44162620	129	12	911332	0.84542	0.19894
ASD	ENSG00000198001	12	44142747	44193346	100	13	911332	0.88885	0.18704
ASD	ENSG00000151239	12	44177526	44210178	67	13	911332	1.4198	0.077833
ASD	ENSG00000139173	12	44219770	44793545	1277	30	911332	0.064756	0.47418
ASD	ENSG00000184613	12	44892058	45325631	952	55	911332	0.27431	0.39192
ASD	ENSG00000185610	12	45398455	45454882	145	14	911332	-0.78473	0.78369
ASD	ENSG00000177119	12	45599770	45844187	441	23	911332	-1.0523	0.85368
ASD	ENSG00000189079	12	46113448	46311823	151	21	911332	1.2997	0.096846
ASD	ENSG00000139218	12	46302914	46395903	97	14	911332	1.4671	0.071174
ASD	ENSG00000111371	12	46566846	46673800	197	38	911332	1.0233	0.15308
ASD	ENSG00000134294	12	46741972	46776650	40	7	911332	0.28351	0.38839
ASD	ENSG00000139209	12	47148546	47236191	235	34	911332	-0.92234	0.82183
ASD	ENSG00000139211	12	47459490	47483734	47	12	911332	-0.33159	0.6299
ASD	ENSG00000179715	12	47463386	47640443	489	46	911332	-0.71617	0.76306
ASD	ENSG00000005175	12	48047070	48109844	120	16	911332	1.2449	0.10659
ASD	ENSG00000111405	12	48093517	48129350	97	15	911332	0.79108	0.21445
ASD	ENSG00000079337	12	48118455	48174823	170	24	911332	1.2281	0.10971
ASD	ENSG00000211584	12	48137699	48186536	158	23	911332	1.4372	0.075336
ASD	ENSG00000061273	12	48166505	48236915	179	32	911332	1.1098	0.13354
ASD	ENSG00000111424	12	48225320	48346831	307	37	911332	0.79176	0.21425
ASD	ENSG00000134291	12	48347352	48372661	65	11	911332	0.11992	0.45227
ASD	ENSG00000139219	12	48356748	48408269	169	22	911332	-0.19117	0.5758
ASD	ENSG00000079387	12	48426681	48510091	199	18	911332	0.70191	0.24137
ASD	ENSG00000152556	12	48488922	48550187	145	17	911332	1.1361	0.12795
ASD	ENSG00000177981	12	48531571	48584996	127	17	911332	1.4643	0.071562
ASD	ENSG00000177875	12	48567366	48589709	78	10	911332	1.7374	0.04116
ASD	ENSG00000269514	12	48582170	48605814	122	10	911332	1.938	0.026309
ASD	ENSG00000172640	12	48586081	48607170	112	8	911332	1.9	0.028716
ASD	ENSG00000187166	12	48712763	48734062	62	9	911332	1.5585	0.059555
ASD	ENSG00000167528	12	48723791	48755197	75	12	911332	1.4771	0.069821
ASD	ENSG00000139223	12	48856448	48876843	70	8	911332	1.5181	0.064497
ASD	ENSG00000177627	12	48866286	48900295	137	14	911332	1.1639	0.12224
ASD	ENSG00000197376	12	48891137	48933680	177	17	911332	1.0724	0.14177
ASD	ENSG00000167531	12	48951467	48973849	56	16	911332	-0.0081076	0.50323
ASD	ENSG00000139620	12	49037184	49086021	101	12	911332	-1.3955	0.91857
ASD	ENSG00000129315	12	49072247	49120681	106	13	911332	-1.7389	0.95898
ASD	ENSG00000174233	12	49149975	49192820	67	11	911332	0.80514	0.21037
ASD	ENSG00000167535	12	49197577	49232724	42	12	911332	1.7232	0.042427
ASD	ENSG00000174243	12	49213547	49256625	71	14	911332	1.9518	0.025481
ASD	ENSG00000172602	12	49240928	49269681	57	15	911332	1.7115	0.043496
ASD	ENSG00000139537	12	49287893	49335623	120	8	911332	0.29516	0.38394
ASD	ENSG00000134285	12	49305301	49330257	71	6	911332	-0.26007	0.6026
ASD	ENSG00000134287	12	49319506	49361334	118	9	911332	0.70964	0.23897
ASD	ENSG00000169884	12	49349123	49375546	53	8	911332	0.90027	0.18399
ASD	ENSG00000125084	12	49362398	49385459	25	8	911332	1.0986	0.13597
ASD	ENSG00000181418	12	49378932	49403092	28	9	911332	0.93006	0.17617
ASD	ENSG00000181929	12	49386057	49422980	32	7	911332	0.012882	0.49486
ASD	ENSG00000167548	12	49402758	49463557	50	8	911332	-0.31898	0.62513
ASD	ENSG00000167550	12	49448468	49473808	18	4	911332	-0.20591	0.58157
ASD	ENSG00000139549	12	49473204	49498602	36	10	911332	-0.25731	0.60153
ASD	ENSG00000139636	12	49480919	49514683	40	7	911332	0.31913	0.37481
ASD	ENSG00000123416	12	49511565	49535180	28	2	911332	0.40235	0.34371
ASD	ENSG00000167552	12	49568579	49593107	28	5	911332	0.46788	0.31994
ASD	ENSG00000167553	12	49572519	49677114	158	26	911332	-0.047052	0.51876
ASD	ENSG00000135406	12	49677035	49702465	82	6	911332	1.2297	0.10941
ASD	ENSG00000135451	12	49707019	49735514	59	6	911332	1.2882	0.098836
ASD	ENSG00000186897	12	49716200	49740971	35	7	911332	1.1161	0.13219
ASD	ENSG00000178401	12	49730700	49761309	46	6	911332	-0.29169	0.61474
ASD	ENSG00000123352	12	49750367	49931205	317	17	911332	-0.35095	0.63719
ASD	ENSG00000135519	12	49922940	49962091	74	10	911332	-0.012979	0.50518
ASD	ENSG00000187778	12	49940327	49971936	57	8	911332	0.28137	0.38921
ASD	ENSG00000110844	12	49952001	50048449	103	11	911332	-0.17069	0.56777
ASD	ENSG00000135436	12	49966668	50009422	50	7	911332	0.0031951	0.49873
ASD	ENSG00000161791	12	50021724	50111948	113	9	911332	-0.42079	0.66305
ASD	ENSG00000139644	12	50091508	50168717	186	12	911332	-0.26375	0.60401
ASD	ENSG00000167566	12	50174929	50232533	143	15	911332	-0.94318	0.82721
ASD	ENSG00000186666	12	50221573	50246912	56	10	911332	-0.47425	0.68234
ASD	ENSG00000135472	12	50250679	50308000	162	25	911332	-0.63964	0.7388
ASD	ENSG00000167580	12	50334524	50362664	63	15	911332	0.72199	0.23515
ASD	ENSG00000161798	12	50345653	50369464	37	12	911332	0.5425	0.29374
ASD	ENSG00000086159	12	50350977	50380922	50	14	911332	-0.12573	0.55003
ASD	ENSG00000161800	12	50360706	50436919	119	8	911332	-1.3704	0.91472
ASD	ENSG00000110881	12	50441331	50487394	63	9	911332	0.56979	0.28441
ASD	ENSG00000066117	12	50468755	50504495	33	6	911332	0.52475	0.29988
ASD	ENSG00000167588	12	50487602	50515102	42	6	911332	0.38362	0.35063
ASD	ENSG00000178449	12	50495762	50524240	51	6	911332	0.15526	0.43831
ASD	ENSG00000139624	12	50513575	50571288	89	7	911332	0.43864	0.33046
ASD	ENSG00000050405	12	50559571	50687329	152	10	911332	-0.12286	0.54889
ASD	ENSG00000185958	12	50710013	50800405	137	10	911332	-0.27197	0.60718
ASD	ENSG00000161813	12	50776166	50883787	170	12	911332	0.36498	0.35756
ASD	ENSG00000066084	12	50888768	51152450	415	18	911332	-0.043053	0.51717
ASD	ENSG00000123268	12	51147493	51224905	144	14	911332	-0.27473	0.60824
ASD	ENSG00000186452	12	51226703	51291667	148	10	911332	-1.9857	0.97647
ASD	ENSG00000185432	12	51307255	51336300	70	14	911332	-0.137	0.55448
ASD	ENSG00000214511	12	51337705	51374289	142	13	911332	0.80577	0.21019
ASD	ENSG00000110911	12	51363184	51432349	166	13	911332	1.1449	0.12613
ASD	ENSG00000050426	12	51431745	51464207	90	13	911332	1.8159	0.034693
ASD	ENSG00000110925	12	51444990	51487447	91	13	911332	1.8286	0.033733
ASD	ENSG00000135457	12	51477446	51576926	250	22	911332	1.2375	0.10795
ASD	ENSG00000184271	12	51570719	51621477	118	21	911332	1.3996	0.080813
ASD	ENSG00000183283	12	51622076	51675146	114	14	911332	1.9755	0.024103
ASD	ENSG00000170545	12	51628342	51674674	104	12	911332	2.0032	0.022575
ASD	ENSG00000110934	12	51664822	51728452	191	14	911332	2.8678	0.0020664
ASD	ENSG00000139610	12	51712227	51750463	80	10	911332	2.2303	0.012863
ASD	ENSG00000139629	12	51735031	51796651	116	24	911332	1.5467	0.060971
ASD	ENSG00000050438	12	51775101	51912980	265	17	911332	-1.6868	0.95418
ASD	ENSG00000196876	12	51974050	52216648	370	24	911332	-1.51	0.93448
ASD	ENSG00000167612	12	52271744	52295448	87	16	911332	-0.35032	0.63695
ASD	ENSG00000139567	12	52290692	52327145	108	22	911332	0.0057617	0.4977
ASD	ENSG00000135503	12	52335451	52400862	107	17	911332	0.8997	0.18414
ASD	ENSG00000161835	12	52390724	52419673	58	17	911332	-0.8296	0.79662
ASD	ENSG00000123358	12	52406616	52463291	116	24	911332	-0.5067	0.69382
ASD	ENSG00000123395	12	52453030	52481278	71	10	911332	-1.0283	0.84808
ASD	ENSG00000167767	12	52552780	52595784	153	23	911332	-1.4689	0.92907
ASD	ENSG00000135480	12	52616304	52655970	111	21	911332	-1.0868	0.86144
ASD	ENSG00000170442	12	52633084	52712947	288	20	911332	1.8319	0.033482
ASD	ENSG00000205426	12	52669697	52695318	92	10	911332	2.2088	0.013594
ASD	ENSG00000170523	12	52698085	52725182	146	12	911332	0.93785	0.17416
ASD	ENSG00000135443	12	52743790	52771265	91	15	911332	0.1581	0.43719
ASD	ENSG00000161849	12	52761596	52789436	140	12	911332	0.25938	0.39767
ASD	ENSG00000161850	12	52777715	52810139	135	18	911332	-0.34807	0.6361
ASD	ENSG00000170454	12	52807854	52838309	103	13	911332	1.9611	0.024936
ASD	ENSG00000185479	12	52830435	52855910	77	7	911332	1.6915	0.045373
ASD	ENSG00000170465	12	52852300	52877569	156	8	911332	1.0323	0.15096
ASD	ENSG00000205420	12	52870958	52897041	130	9	911332	1.2233	0.1106
ASD	ENSG00000186081	12	52898359	52924471	107	12	911332	0.99197	0.16061
ASD	ENSG00000139648	12	52927693	52956931	126	22	911332	-0.12867	0.55119
ASD	ENSG00000170484	12	52949566	52977609	140	26	911332	0.50597	0.30644
ASD	ENSG00000170486	12	52969373	53005322	142	16	911332	1.5599	0.059393
ASD	ENSG00000186049	12	52991354	53022343	101	17	911332	1.5971	0.055118
ASD	ENSG00000172867	12	53028342	53055948	90	16	911332	1.6309	0.051458
ASD	ENSG00000167768	12	53058520	53084191	84	12	911332	0.59559	0.27573
ASD	ENSG00000189182	12	53073410	53107247	108	16	911332	1.0858	0.13878
ASD	ENSG00000185069	12	53151939	53181129	100	16	911332	1.5237	0.063795
ASD	ENSG00000186442	12	53173469	53199901	90	19	911332	1.1321	0.12879
ASD	ENSG00000170477	12	53190333	53218335	118	22	911332	0.76216	0.22298
ASD	ENSG00000185640	12	53205194	53238079	94	17	911332	1.2381	0.10784
ASD	ENSG00000170423	12	53221588	53252876	57	10	911332	2.2308	0.012848
ASD	ENSG00000170421	12	53280977	53353738	233	22	911332	0.56048	0.28758
ASD	ENSG00000111057	12	53332655	53356685	53	11	911332	0.39736	0.34555
ASD	ENSG00000063046	12	53389942	53445993	134	9	911332	0.12747	0.44928
ASD	ENSG00000111077	12	53430753	53468156	89	18	911332	-0.2577	0.60168
ASD	ENSG00000167778	12	53448388	53483204	64	14	911332	0.32715	0.37178
ASD	ENSG00000167779	12	53481220	53506129	72	8	911332	0.4851	0.3138
ASD	ENSG00000167780	12	53487302	53528322	126	12	911332	0.22078	0.41263
ASD	ENSG00000139631	12	53541447	53585135	73	8	911332	-0.98215	0.83699
ASD	ENSG00000139651	12	53564484	53594596	56	7	911332	-1.1191	0.86845
ASD	ENSG00000139626	12	53575102	53611091	62	12	911332	-0.54076	0.70566
ASD	ENSG00000172819	12	53594354	53636764	63	16	911332	2.1076	0.017531
ASD	ENSG00000182544	12	53635035	53658189	53	9	911332	1.2223	0.1108
ASD	ENSG00000135476	12	53652083	53697427	90	11	911332	1.1002	0.13562
ASD	ENSG00000123349	12	53679075	53703234	32	8	911332	1.2581	0.10418
ASD	ENSG00000139637	12	53683470	53710961	35	6	911332	1.2616	0.10355
ASD	ENSG00000094914	12	53691240	53728648	52	6	911332	1.3642	0.086258
ASD	ENSG00000170374	12	53710362	53749099	60	10	911332	1.1091	0.1337
ASD	ENSG00000185591	12	53763960	53820230	102	8	911332	0.11988	0.45229
ASD	ENSG00000135409	12	53807639	53835318	43	3	911332	-0.1346	0.55354
ASD	ENSG00000205352	12	53825389	53850429	27	4	911332	0.28255	0.38876
ASD	ENSG00000197111	12	53825525	53884946	59	10	911332	0.69974	0.24204
ASD	ENSG00000139625	12	53864274	53903847	30	10	911332	0.94496	0.17234
ASD	ENSG00000139546	12	53884705	53910215	13	5	911332	-0.41478	0.66085
ASD	ENSG00000139574	12	53890474	53911422	12	5	911332	-0.28987	0.61404
ASD	ENSG00000170653	12	53891640	54030199	209	16	911332	0.28187	0.38902
ASD	ENSG00000135390	12	54016510	54081192	170	11	911332	0.30605	0.37978
ASD	ENSG00000012822	12	54094903	54131529	87	19	911332	0.14971	0.4405
ASD	ENSG00000123364	12	54322535	54350328	67	9	911332	-0.90757	0.81795
ASD	ENSG00000123407	12	54338618	54362740	63	10	911332	-0.30214	0.61873
ASD	ENSG00000123388	12	54356910	54381427	40	6	911332	-0.77997	0.7823
ASD	ENSG00000180818	12	54368849	54394063	35	10	911332	-1.2824	0.90015
ASD	ENSG00000197757	12	54374408	54434607	79	14	911332	-2.1805	0.98539
ASD	ENSG00000180806	12	54378679	54407121	30	7	911332	-1.2259	0.88987
ASD	ENSG00000037965	12	54392832	54417570	27	7	911332	-1.2154	0.88789
ASD	ENSG00000198353	12	54400715	54459813	85	15	911332	-1.9145	0.97222
ASD	ENSG00000172789	12	54416637	54439142	41	5	911332	-1.8541	0.96814
ASD	ENSG00000273266	12	54437661	54459814	32	10	911332	-1.1575	0.87648
ASD	ENSG00000123415	12	54548529	54592778	78	11	911332	-0.7693	0.77914
ASD	ENSG00000094916	12	54614724	54683886	62	11	911332	-1.0696	0.8576
ASD	ENSG00000135486	12	54663977	54690872	20	5	911332	-1.1723	0.87946
ASD	ENSG00000123405	12	54675895	54704905	19	6	911332	-1.379	0.91605
ASD	ENSG00000111481	12	54684986	54755633	67	8	911332	-1.5275	0.93669
ASD	ENSG00000139572	12	54746229	54768271	33	6	911332	-1.5894	0.94401
ASD	ENSG00000161642	12	54752917	54795082	46	9	911332	-1.0059	0.84278
ASD	ENSG00000161638	12	54779045	54823244	31	7	911332	-2.0185	0.97823
ASD	ENSG00000170627	12	54839734	54877386	91	9	911332	0.092205	0.46327
ASD	ENSG00000123338	12	54881495	54947726	143	30	911332	1.3226	0.092983
ASD	ENSG00000123360	12	54933134	54983023	91	22	911332	1.4947	0.067499
ASD	ENSG00000135447	12	54959171	54992443	48	11	911332	1.3727	0.084918
ASD	ENSG00000135413	12	55014595	55038679	27	6	911332	-0.071643	0.52856
ASD	ENSG00000161634	12	55028375	55052277	54	12	911332	-0.84538	0.80105
ASD	ENSG00000172551	12	55214303	55262177	189	16	911332	-1.9397	0.97379
ASD	ENSG00000135426	12	55331802	55388530	218	14	911332	-0.88429	0.81173
ASD	ENSG00000123307	12	55403729	55433798	54	9	911332	1.6931	0.045221
ASD	ENSG00000170605	12	55513465	55534586	95	2	911332	0.55326	0.29004
ASD	ENSG00000179919	12	55604809	55625759	25	5	911332	0.5317	0.29747
ASD	ENSG00000197706	12	55630982	55652086	53	4	911332	-0.20442	0.58099
ASD	ENSG00000188324	12	55678072	55699016	35	8	911332	-0.39578	0.65387
ASD	ENSG00000205330	12	55704346	55725408	58	8	911332	-1.5883	0.94389
ASD	ENSG00000205329	12	55715485	55736420	68	7	911332	-1.4634	0.92833
ASD	ENSG00000187857	12	55748895	55769833	67	5	911332	-1.4813	0.93074
ASD	ENSG00000205328	12	55784214	55805289	51	5	911332	-2.3574	0.9908
ASD	ENSG00000185821	12	55810038	55830976	46	7	911332	-0.43488	0.66818
ASD	ENSG00000179695	12	55835998	55856936	60	7	911332	-0.96685	0.83319
ASD	ENSG00000184954	12	55852984	55873922	74	8	911332	-0.52894	0.70158
ASD	ENSG00000205327	12	55876147	55897100	75	9	911332	-0.75276	0.7742
ASD	ENSG00000179626	12	55934983	55956028	39	9	911332	-0.47856	0.68387
ASD	ENSG00000179615	12	55958199	55979128	59	8	911332	0.63802	0.26173
ASD	ENSG00000175398	12	56020644	56041638	71	9	911332	-0.52126	0.69891
ASD	ENSG00000170439	12	56065330	56088395	43	8	911332	-1.7229	0.95755
ASD	ENSG00000135424	12	56068352	56119827	80	11	911332	-0.62437	0.73381
ASD	ENSG00000135441	12	56099820	56123871	32	10	911332	-0.011427	0.50456
ASD	ENSG00000135437	12	56104151	56128489	30	9	911332	-0.87892	0.81028
ASD	ENSG00000135404	12	56109107	56133491	30	9	911332	-0.96145	0.83184
ASD	ENSG00000135414	12	56127064	56160911	23	7	911332	-1.8627	0.96875
ASD	ENSG00000205323	12	56136247	56221540	77	14	911332	-1.2474	0.89387
ASD	ENSG00000123353	12	56201703	56225663	27	8	911332	-0.3731	0.64546
ASD	ENSG00000135392	12	56204744	56234608	30	10	911332	0.51469	0.30339
ASD	ENSG00000123342	12	56219217	56246750	21	8	911332	0.40933	0.34115
ASD	ENSG00000170473	12	56285197	56336402	53	8	911332	0.78261	0.21693
ASD	ENSG00000065357	12	56311103	56357811	38	9	911332	0.80934	0.20916
ASD	ENSG00000185664	12	56337889	56377101	38	12	911332	1.3731	0.084868
ASD	ENSG00000123374	12	56350553	56376568	28	9	911332	1.4664	0.071275
ASD	ENSG00000111540	12	56357697	56398490	55	10	911332	1.1464	0.12582
ASD	ENSG00000139531	12	56380964	56410425	38	8	911332	1.1086	0.1338
ASD	ENSG00000123411	12	56391443	56442219	47	8	911332	1.6127	0.053404
ASD	ENSG00000197728	12	56425637	56448116	23	5	911332	2.2975	0.010796
ASD	ENSG00000065361	12	56463641	56507289	53	10	911332	2.5596	0.0052393
ASD	ENSG00000170515	12	56488103	56517691	26	8	911332	1.5858	0.056392
ASD	ENSG00000229117	12	56500370	56521727	21	7	911332	1.2529	0.10512
ASD	ENSG00000135482	12	56501943	56526278	21	6	911332	1.1918	0.11667
ASD	ENSG00000139641	12	56502034	56548455	50	15	911332	1.5036	0.066338
ASD	ENSG00000196465	12	56536040	56563431	23	10	911332	-0.22799	0.59017
ASD	ENSG00000092841	12	56541945	56567280	17	7	911332	0.27299	0.39243
ASD	ENSG00000139613	12	56546767	56593351	27	6	911332	0.15713	0.43757
ASD	ENSG00000181852	12	56588285	56625717	27	11	911332	1.1895	0.11713
ASD	ENSG00000139579	12	56605799	56633638	25	7	911332	0.81559	0.20737
ASD	ENSG00000139540	12	56613833	56641630	24	5	911332	0.81107	0.20866
ASD	ENSG00000139645	12	56621591	56662175	37	3	911332	1.0435	0.14835
ASD	ENSG00000135469	12	56650642	56674750	24	4	911332	0.83259	0.20254
ASD	ENSG00000062485	12	56655483	56704176	73	6	911332	1.0935	0.13709
ASD	ENSG00000257727	12	56693626	56720120	40	5	911332	1.3475	0.088913
ASD	ENSG00000135473	12	56700007	56737837	47	5	911332	1.3373	0.09056
ASD	ENSG00000110944	12	56722663	56744193	33	3	911332	1.0225	0.15326
ASD	ENSG00000170581	12	56725381	56763939	43	5	911332	1.0081	0.15671
ASD	ENSG00000175336	12	56744353	56766607	17	3	911332	0.97737	0.16419
ASD	ENSG00000111602	12	56800903	56853187	108	11	911332	-0.83838	0.79909
ASD	ENSG00000135517	12	56833286	56872950	60	13	911332	-0.57599	0.71769
ASD	ENSG00000176422	12	56852301	56874763	34	8	911332	-0.19903	0.57888
ASD	ENSG00000135423	12	56854736	56892198	58	10	911332	-0.37783	0.64722
ASD	ENSG00000076067	12	56905713	56994745	185	22	911332	0.36023	0.35934
ASD	ENSG00000076108	12	56979380	57040600	76	14	911332	-0.26545	0.60467
ASD	ENSG00000110955	12	57021959	57049798	46	9	911332	0.15976	0.43654
ASD	ENSG00000110958	12	57047127	57092159	96	13	911332	0.18625	0.42612
ASD	ENSG00000196531	12	57096212	57135412	55	9	911332	-0.77644	0.78126
ASD	ENSG00000198056	12	57115380	57156157	47	8	911332	-0.52744	0.70106
ASD	ENSG00000025423	12	57135945	57191574	90	11	911332	-0.38525	0.64998
ASD	ENSG00000170426	12	57306938	57338189	77	12	911332	0.79644	0.21289
ASD	ENSG00000139547	12	57335219	57363158	64	8	911332	1.6219	0.052412
ASD	ENSG00000166856	12	57378230	57400468	25	4	911332	1.4361	0.075494
ASD	ENSG00000268162	12	57380745	57401335	27	5	911332	1.5187	0.064417
ASD	ENSG00000166860	12	57382618	57410230	38	6	911332	1.4783	0.069669
ASD	ENSG00000166863	12	57393784	57432667	58	7	911332	1.3848	0.083058
ASD	ENSG00000166866	12	57412301	57454982	69	9	911332	1.3397	0.090174
ASD	ENSG00000166881	12	57439426	57491846	88	13	911332	1.7195	0.042765
ASD	ENSG00000166886	12	57472677	57499259	45	11	911332	2.3564	0.0092276
ASD	ENSG00000166888	12	57479191	57535922	92	16	911332	1.6834	0.046146
ASD	ENSG00000123384	12	57512276	57617134	132	20	911332	2.2624	0.011836
ASD	ENSG00000182379	12	57600578	57630232	33	7	911332	1.8311	0.033543
ASD	ENSG00000182199	12	57613110	57638718	28	7	911332	1.6118	0.053503
ASD	ENSG00000185633	12	57618686	57644498	23	8	911332	1.179	0.1192
ASD	ENSG00000185482	12	57627236	57654976	20	6	911332	0.53282	0.29708
ASD	ENSG00000179912	12	57633392	57834788	214	14	911332	0.049954	0.48008
ASD	ENSG00000175189	12	57818543	57854611	54	9	911332	0.088877	0.46459
ASD	ENSG00000139269	12	57836106	57863063	46	10	911332	1.6554	0.048918
ASD	ENSG00000111087	12	57843918	57876045	59	11	911332	1.9329	0.026623
ASD	ENSG00000123329	12	57856038	57892597	59	9	911332	1.7743	0.038003
ASD	ENSG00000166986	12	57859228	57921352	85	9	911332	1.1069	0.13416
ASD	ENSG00000175197	12	57900371	57924300	22	3	911332	0.52616	0.29939
ASD	ENSG00000166987	12	57904493	57933931	27	3	911332	0.50052	0.30836
ASD	ENSG00000175203	12	57913885	57951114	41	6	911332	0.3133	0.37702
ASD	ENSG00000155980	12	57933781	57990415	73	15	911332	1.142	0.12672
ASD	ENSG00000166908	12	57974957	58007198	42	9	911332	0.19964	0.42088
ASD	ENSG00000178498	12	57988405	58013587	31	10	911332	0.11215	0.45535
ASD	ENSG00000240771	12	57993963	58023162	35	10	911332	-0.14701	0.55844
ASD	ENSG00000135502	12	58003310	58029934	41	9	911332	-0.074273	0.5296
ASD	ENSG00000135454	12	58007193	58037138	55	8	911332	-0.19215	0.57619
ASD	ENSG00000135506	12	58077738	58125340	82	10	911332	0.32098	0.37411
ASD	ENSG00000135439	12	58108980	58145940	45	9	911332	0.79456	0.21344
ASD	ENSG00000135452	12	58121796	58153994	33	9	911332	0.8313	0.2029
ASD	ENSG00000135446	12	58131510	58159796	21	8	911332	0.79485	0.21335
ASD	ENSG00000139266	12	58138881	58164190	19	6	911332	0.37474	0.35393
ASD	ENSG00000111012	12	58146117	58172769	20	3	911332	0.20069	0.42047
ASD	ENSG00000037897	12	58152254	58176576	25	3	911332	0.39752	0.34549
ASD	ENSG00000123427	12	58155275	58186324	32	3	911332	0.60425	0.27284
ASD	ENSG00000123297	12	58166372	58211854	53	6	911332	0.95072	0.17087
ASD	ENSG00000135407	12	58181159	58222487	39	7	911332	1.0912	0.13759
ASD	ENSG00000175215	12	58203710	58250522	43	5	911332	0.55829	0.28832
ASD	ENSG00000166896	12	58325324	58361052	83	8	911332	0.75708	0.2245
ASD	ENSG00000139263	12	59255931	59324303	157	16	911332	-1.0776	0.85939
ASD	ENSG00000118596	12	59979848	60186395	459	29	911332	-0.01555	0.5062
ASD	ENSG00000198673	12	62092040	62682931	1515	87	911332	-1.3506	0.91159
ASD	ENSG00000135655	12	62644119	62821211	381	22	911332	-0.36444	0.64223
ASD	ENSG00000061987	12	62850597	63001363	347	22	911332	-0.35259	0.6378
ASD	ENSG00000221949	12	62985531	63007214	46	11	911332	-0.11407	0.54541
ASD	ENSG00000111110	12	63027762	63338817	846	101	911332	0.083156	0.46686
ASD	ENSG00000166148	12	63529014	63554722	64	9	911332	-1.1634	0.87766
ASD	ENSG00000177990	12	63942693	64072719	510	22	911332	-2.0957	0.98195
ASD	ENSG00000118600	12	64163583	64213338	70	13	911332	-1.0176	0.84557
ASD	ENSG00000196935	12	64228073	64551613	597	68	911332	-2.4606	0.99306
ASD	ENSG00000174206	12	64570096	64626076	72	11	911332	0.4046	0.34289
ASD	ENSG00000185306	12	64650217	64794972	333	23	911332	0.2804	0.38958
ASD	ENSG00000184575	12	64788130	64854907	87	13	911332	-0.16032	0.56368
ASD	ENSG00000183735	12	64835660	64905888	117	16	911332	-0.67235	0.74932
ASD	ENSG00000153179	12	64994293	65101347	256	17	911332	-1.1514	0.87522
ASD	ENSG00000135677	12	65097225	65163227	81	9	911332	-1.1153	0.86764
ASD	ENSG00000111490	12	65164589	65284812	129	21	911332	-0.78082	0.78254
ASD	ENSG00000156076	12	65434406	65525346	127	15	911332	1.2191	0.11141
ASD	ENSG00000174106	12	65553351	65652107	94	12	911332	0.2421	0.40435
ASD	ENSG00000174099	12	65662423	65892024	278	17	911332	2.8717	0.0020414
ASD	ENSG00000149948	12	66207911	66370075	229	33	911332	0.96754	0.16664
ASD	ENSG00000139233	12	66506842	66534548	47	6	911332	1.7106	0.04358
ASD	ENSG00000228144	12	66507697	66573765	130	11	911332	1.6825	0.046238
ASD	ENSG00000155957	12	66507709	66573852	130	11	911332	1.6825	0.046238
ASD	ENSG00000090376	12	66572659	66658402	123	19	911332	1.9131	0.027869
ASD	ENSG00000127311	12	66686325	66747423	130	9	911332	0.87272	0.19141
ASD	ENSG00000155974	12	66731211	67207966	1362	88	911332	-2.1251	0.98321
ASD	ENSG00000111530	12	67653061	67723731	219	16	911332	-0.8479	0.80175
ASD	ENSG00000127334	12	68032118	68069186	68	9	911332	-0.20354	0.58064
ASD	ENSG00000111537	12	68538548	68563527	63	8	911332	-0.072463	0.52888
ASD	ENSG00000111536	12	68585131	68629601	130	20	911332	0.10433	0.45845
ASD	ENSG00000127318	12	68632022	68657387	94	11	911332	2.0585	0.019773
ASD	ENSG00000111554	12	68656223	68736161	144	24	911332	3.1233	0.00089411
ASD	ENSG00000127314	12	68994619	69064372	85	20	911332	-0.32787	0.62849
ASD	ENSG00000111581	12	69070514	69146785	144	18	911332	-0.26592	0.60485
ASD	ENSG00000175782	12	69129886	69197508	118	23	911332	-0.53594	0.704
ASD	ENSG00000135679	12	69191956	69249214	106	16	911332	-0.45504	0.67546
ASD	ENSG00000135678	12	69225977	69375350	377	53	911332	1.3393	0.090236
ASD	ENSG00000111605	12	69623317	69678138	98	11	911332	0.3658	0.35726
ASD	ENSG00000090382	12	69732121	69758014	90	10	911332	-0.034655	0.51382
ASD	ENSG00000127337	12	69743483	69794576	186	14	911332	0.15272	0.43931
ASD	ENSG00000166225	12	69854129	69983562	285	15	911332	0.0041601	0.49834
ASD	ENSG00000166226	12	69969114	70005350	100	13	911332	-0.86848	0.80743
ASD	ENSG00000198812	12	69992351	70014942	59	10	911332	-1.4702	0.92925
ASD	ENSG00000127325	12	70027140	70103256	284	19	911332	-0.19065	0.5756
ASD	ENSG00000127328	12	70122461	70226984	256	17	911332	-0.057668	0.52299
ASD	ENSG00000166268	12	70209084	70362877	538	35	911332	-1.2751	0.89887
ASD	ENSG00000111596	12	70626774	70758773	312	19	911332	-0.20632	0.58173
ASD	ENSG00000135643	12	70750056	70838072	282	29	911332	0.34931	0.36343
ASD	ENSG00000127329	12	70900630	71041220	477	60	911332	-0.99523	0.84019
ASD	ENSG00000153233	12	71021853	71324623	814	72	911332	-0.69337	0.75596
ASD	ENSG00000127324	12	71508865	71845678	891	49	911332	-0.94718	0.82823
ASD	ENSG00000139292	12	71823550	71990090	550	26	911332	0.24017	0.4051
ASD	ENSG00000133858	12	71993252	72071505	116	10	911332	1.2825	0.099838
ASD	ENSG00000173451	12	72046789	72084419	44	7	911332	0.43654	0.33122
ASD	ENSG00000139291	12	72069867	72107836	60	9	911332	-0.22943	0.59073
ASD	ENSG00000080371	12	72138654	72194699	93	7	911332	-0.35105	0.63723
ASD	ENSG00000121749	12	72223487	72330629	215	18	911332	0.17337	0.43118
ASD	ENSG00000139287	12	72322626	72590398	575	31	911332	0.26493	0.39553
ASD	ENSG00000072657	12	72471046	73069422	1164	62	911332	-0.43629	0.66869
ASD	ENSG00000253719	12	74921551	74945223	87	11	911332	-1.4865	0.93143
ASD	ENSG00000166006	12	75423857	75613648	418	34	911332	-0.10024	0.53992
ASD	ENSG00000180881	12	75659759	75794708	211	21	911332	0.039675	0.48418
ASD	ENSG00000173401	12	75718419	75774340	85	10	911332	-0.25008	0.59874
ASD	ENSG00000180481	12	75774850	75836468	158	7	911332	1.0701	0.14229
ASD	ENSG00000139278	12	75864460	75907633	109	9	911332	0.26073	0.39715
ASD	ENSG00000111615	12	75880684	75915416	80	8	911332	-0.039348	0.51569
ASD	ENSG00000139289	12	76409227	76437712	51	13	911332	0.79254	0.21402
ASD	ENSG00000187109	12	76428670	76488813	71	8	911332	1.7596	0.039237
ASD	ENSG00000179941	12	76728254	76752222	34	9	911332	1.0795	0.14019
ASD	ENSG00000091039	12	76735577	76963589	347	16	911332	1.338	0.090447
ASD	ENSG00000186908	12	77147368	77257476	350	16	911332	1.4171	0.07823
ASD	ENSG00000175183	12	77242495	77282840	118	18	911332	1.1747	0.12005
ASD	ENSG00000165891	12	77405027	77469360	169	35	911332	-0.23843	0.59422
ASD	ENSG00000067798	12	78214685	78616790	1170	80	911332	-0.34839	0.63623
ASD	ENSG00000067715	12	79247773	79855788	1172	58	911332	0.25051	0.4011
ASD	ENSG00000177425	12	79958759	80094877	119	8	911332	-0.31629	0.62411
ASD	ENSG00000058272	12	80157343	80339240	171	6	911332	1.4786	0.069628
ASD	ENSG00000165899	12	80593233	80782870	359	26	911332	2.0905	0.018285
ASD	ENSG00000139304	12	80789774	81082802	678	49	911332	0.55881	0.28814
ASD	ENSG00000111046	12	81091277	81113253	39	7	911332	0.13721	0.44543
ASD	ENSG00000111049	12	81100691	81123452	31	6	911332	0.32194	0.37375
ASD	ENSG00000111052	12	81176299	81341704	409	29	911332	-1.2993	0.90308
ASD	ENSG00000111058	12	81321594	81660533	986	36	911332	-0.6772	0.75086
ASD	ENSG00000139220	12	81642045	82163332	1082	60	911332	-1.4877	0.93158
ASD	ENSG00000133773	12	82607460	82762584	339	21	911332	0.43454	0.33195
ASD	ENSG00000127720	12	82742276	82883015	287	9	911332	1.057	0.14526
ASD	ENSG00000179104	12	83070659	83538649	1124	83	911332	-1.3484	0.91124
ASD	ENSG00000072041	12	85243492	85317394	99	13	911332	-1.1472	0.87434
ASD	ENSG00000231738	12	85398094	85440055	41	6	911332	-0.53088	0.70225
ASD	ENSG00000133640	12	85420092	85667002	292	15	911332	-0.87549	0.80935
ASD	ENSG00000180318	12	85663885	85705562	56	8	911332	-1.1687	0.87874
ASD	ENSG00000198774	12	86188331	86240348	167	14	911332	-0.53856	0.7049
ASD	ENSG00000133636	12	86258073	86286770	89	10	911332	-0.90974	0.81852
ASD	ENSG00000182050	12	86362516	87242681	2097	43	911332	0.11353	0.45481
ASD	ENSG00000165805	12	88363816	88437814	103	8	911332	0.65478	0.2563
ASD	ENSG00000133641	12	88417623	88453937	35	7	911332	-0.75217	0.77403
ASD	ENSG00000198707	12	88432793	88545993	140	12	911332	-0.50542	0.69337
ASD	ENSG00000139324	12	88526073	88603664	112	7	911332	-0.70775	0.76045
ASD	ENSG00000049130	12	88876570	88984628	165	8	911332	0.53271	0.29712
ASD	ENSG00000139318	12	89731009	89757048	67	10	911332	1.1992	0.11523
ASD	ENSG00000139323	12	89803495	89929801	280	19	911332	1.0761	0.14095
ASD	ENSG00000257594	12	89903185	89930039	68	9	911332	1.0325	0.15093
ASD	ENSG00000070961	12	89971828	90113077	212	23	911332	-1.7346	0.9586
ASD	ENSG00000197651	12	91289399	91358953	149	18	911332	0.83696	0.20131
ASD	ENSG00000083782	12	91347456	91408803	205	13	911332	1.073	0.14163
ASD	ENSG00000139330	12	91434268	91461760	106	15	911332	0.25788	0.39825
ASD	ENSG00000139329	12	91486406	91515608	95	13	911332	0.089361	0.4644
ASD	ENSG00000011465	12	91529025	91586900	41	8	911332	-0.099685	0.5397
ASD	ENSG00000257242	12	92368756	92546690	435	60	911332	0.48471	0.31394
ASD	ENSG00000133639	12	92526286	92549673	39	11	911332	1.1364	0.1279
ASD	ENSG00000205057	12	92803870	92831924	64	10	911332	-1.3163	0.90596
ASD	ENSG00000257127	12	92805307	92834778	72	12	911332	-1.4576	0.92752
ASD	ENSG00000214215	12	93086619	93112325	37	6	911332	0.4743	0.31764
ASD	ENSG00000187510	12	93105281	93176231	125	13	911332	0.35411	0.36163
ASD	ENSG00000102189	12	93154413	93333107	318	15	911332	0.90562	0.18257
ASD	ENSG00000173598	12	93761659	93807024	94	15	911332	-1.6155	0.9469
ASD	ENSG00000177889	12	93789449	93846038	75	19	911332	-3.0842	0.99898
ASD	ENSG00000198015	12	93851264	93907545	154	13	911332	-1.7794	0.96242
ASD	ENSG00000120833	12	93953590	93987263	78	12	911332	0.24574	0.40294
ASD	ENSG00000169372	12	94061151	94298616	519	55	911332	-0.33417	0.63087
ASD	ENSG00000136040	12	94532499	94711451	560	61	911332	2.2627	0.011826
ASD	ENSG00000173588	12	94690225	94863764	271	22	911332	0.40905	0.34125
ASD	ENSG00000057704	12	94950900	95054338	333	42	911332	1.3548	0.087733
ASD	ENSG00000184752	12	95280831	95407546	575	40	911332	1.0109	0.15604
ASD	ENSG00000120798	12	95404005	95477479	170	23	911332	0.7825	0.21696
ASD	ENSG00000180263	12	95460525	95621258	451	28	911332	1.4981	0.067054
ASD	ENSG00000028203	12	95601522	95706566	298	21	911332	0.52369	0.30025
ASD	ENSG00000111142	12	95857296	95919615	210	21	911332	0.73049	0.23255
ASD	ENSG00000136014	12	95900336	95955266	179	33	911332	-0.17266	0.56854
ASD	ENSG00000074527	12	96041583	96194930	529	44	911332	0.037809	0.48492
ASD	ENSG00000139343	12	96242706	96307606	228	26	911332	-0.063932	0.52549
ASD	ENSG00000165972	12	96250826	96346752	324	31	911332	-0.20832	0.58251
ASD	ENSG00000139344	12	96327071	96372370	148	15	911332	0.028772	0.48852
ASD	ENSG00000084110	12	96356440	96400143	178	25	911332	-0.56157	0.7128
ASD	ENSG00000111144	12	96384606	96447298	187	23	911332	-1.5216	0.93595
ASD	ENSG00000111145	12	96578160	96673613	211	38	911332	-0.775	0.78083
ASD	ENSG00000059758	12	96662039	96804338	300	22	911332	-1.1486	0.87464
ASD	ENSG00000188596	12	96873349	97279333	1033	34	911332	-2.3577	0.99081
ASD	ENSG00000139350	12	97291001	97357129	115	10	911332	0.38303	0.35085
ASD	ENSG00000120802	12	98899290	98954157	130	19	911332	-0.97435	0.83506
ASD	ENSG00000075415	12	98977369	99005946	69	13	911332	-1.0608	0.85562
ASD	ENSG00000166130	12	98997183	99048891	108	17	911332	-1.0611	0.85568
ASD	ENSG00000120868	12	99028919	99139204	206	22	911332	-1.0943	0.86308
ASD	ENSG00000185046	12	99110235	100388432	2769	161	911332	0.46835	0.31977
ASD	ENSG00000180219	12	100031531	100053824	50	12	911332	0.54842	0.2917
ASD	ENSG00000111647	12	100412233	100546626	273	18	911332	-0.40201	0.65616
ASD	ENSG00000075089	12	100582900	100645643	121	17	911332	-0.62762	0.73487
ASD	ENSG00000166153	12	100587447	100670857	140	20	911332	-0.67954	0.7516
ASD	ENSG00000136021	12	100650918	100745502	133	15	911332	-1.5735	0.9422
ASD	ENSG00000179520	12	100740857	100825837	187	30	911332	-0.80557	0.78975
ASD	ENSG00000012504	12	100857486	100968191	184	26	911332	-0.24668	0.59742
ASD	ENSG00000139354	12	100957461	101032064	140	18	911332	1.1895	0.11712
ASD	ENSG00000151572	12	101101304	101532419	1192	88	911332	0.33867	0.36743
ASD	ENSG00000256870	12	101539271	101614185	159	18	911332	-0.63837	0.73838
ASD	ENSG00000120800	12	101663887	101790394	236	22	911332	1.4803	0.069394
ASD	ENSG00000120805	12	101776898	101811598	60	14	911332	1.6565	0.048809
ASD	ENSG00000166211	12	101859199	101890775	97	16	911332	-1.033	0.8492
ASD	ENSG00000196091	12	101952131	102089796	494	50	911332	0.9949	0.15989
ASD	ENSG00000111666	12	102080725	102147918	178	22	911332	-0.76922	0.77912
ASD	ENSG00000139351	12	102112426	102143250	61	11	911332	-1.1764	0.88029
ASD	ENSG00000111670	12	102129275	102234716	208	22	911332	-0.73638	0.76925
ASD	ENSG00000136048	12	102261129	102415908	507	44	911332	0.28445	0.38803
ASD	ENSG00000120860	12	102396705	102465927	125	17	911332	-0.38422	0.64959
ASD	ENSG00000075188	12	102457967	102523902	127	16	911332	-0.19315	0.57658
ASD	ENSG00000185480	12	102503956	102601298	164	15	911332	-0.0038637	0.50154
ASD	ENSG00000183395	12	102580237	102601623	31	6	911332	-0.41757	0.66187
ASD	ENSG00000017427	12	102779645	102884423	147	21	911332	0.76132	0.22323
ASD	ENSG00000171759	12	103220663	103362188	385	28	911332	-0.52879	0.70152
ASD	ENSG00000139352	12	103341464	103364294	45	12	911332	0.48077	0.31534
ASD	ENSG00000179088	12	103621369	103899749	544	29	911332	0.57542	0.2825
ASD	ENSG00000136011	12	103971051	104170505	626	72	911332	-1.0181	0.84569
ASD	ENSG00000111696	12	104154231	104244975	363	23	911332	-0.3522	0.63766
ASD	ENSG00000166598	12	104313885	104357423	177	27	911332	0.036639	0.48539
ASD	ENSG00000204954	12	104333980	104369486	139	19	911332	-0.1054	0.54197
ASD	ENSG00000139372	12	104349582	104392652	153	23	911332	-0.39282	0.65277
ASD	ENSG00000120820	12	104372762	104467961	260	30	911332	-0.031363	0.51251
ASD	ENSG00000111727	12	104448235	104508639	131	20	911332	-0.64243	0.7397
ASD	ENSG00000120837	12	104500855	104542067	91	16	911332	-0.34145	0.63362
ASD	ENSG00000198431	12	104599557	104754061	458	30	911332	-1.0422	0.85135
ASD	ENSG00000255150	12	104687517	104708980	49	9	911332	-0.17185	0.56822
ASD	ENSG00000171310	12	104839073	105165792	913	95	911332	-1.1878	0.88254
ASD	ENSG00000136052	12	105186331	105362522	445	21	911332	-0.15527	0.5617
ASD	ENSG00000151131	12	105370088	105453515	278	19	911332	0.30695	0.37944
ASD	ENSG00000136010	12	105403568	105488355	313	26	911332	0.25424	0.39966
ASD	ENSG00000136051	12	105491102	105572912	203	18	911332	-0.61654	0.73123
ASD	ENSG00000136044	12	105557074	105640016	237	21	911332	-0.52858	0.70145
ASD	ENSG00000235162	12	105619068	105799875	547	35	911332	-0.96124	0.83178
ASD	ENSG00000074590	12	106447118	106543811	229	39	911332	-0.96989	0.83395
ASD	ENSG00000136026	12	106621655	106708057	197	37	911332	-0.69533	0.75658
ASD	ENSG00000166046	12	106685707	106750793	157	18	911332	-0.25438	0.6004
ASD	ENSG00000013503	12	106741436	106913976	378	21	911332	-1.6768	0.95321
ASD	ENSG00000111783	12	106966685	107166581	363	25	911332	-1.1411	0.8731
ASD	ENSG00000111785	12	107158373	107293090	175	19	911332	-0.85333	0.80326
ASD	ENSG00000151135	12	107339497	107382556	103	16	911332	-1.1668	0.87836
ASD	ENSG00000120832	12	107361069	107390944	64	16	911332	-2.0723	0.98088
ASD	ENSG00000008405	12	107375142	107497607	254	15	911332	-0.46521	0.67911
ASD	ENSG00000151136	12	107702190	108063419	873	72	911332	1.9072	0.028246
ASD	ENSG00000136045	12	108069509	108116944	99	12	911332	0.91842	0.1792
ASD	ENSG00000110851	12	108116643	108165049	109	9	911332	0.15293	0.43923
ASD	ENSG00000187855	12	108158162	108180421	64	12	911332	0.027027	0.48922
ASD	ENSG00000075035	12	108513248	108654314	346	32	911332	-1.1603	0.87703
ASD	ENSG00000174600	12	108671821	108743118	206	40	911332	-1.1376	0.87236
ASD	ENSG00000198855	12	108898962	108929614	71	13	911332	-0.98888	0.83864
ASD	ENSG00000075856	12	108906357	108965176	159	13	911332	-0.78916	0.78499
ASD	ENSG00000136003	12	108946358	108973160	93	12	911332	-0.73175	0.76784
ASD	ENSG00000183160	12	108973622	109002096	75	14	911332	-1.1272	0.87016
ASD	ENSG00000110876	12	109005686	109037735	74	20	911332	-0.95262	0.82961
ASD	ENSG00000110880	12	109028885	109135372	198	19	911332	-0.091933	0.53662
ASD	ENSG00000084112	12	109166466	109261366	149	20	911332	-0.4847	0.68606
ASD	ENSG00000110887	12	109242708	109304819	151	24	911332	-1.4099	0.92072
ASD	ENSG00000166111	12	109294658	109469045	312	30	911332	0.066997	0.47329
ASD	ENSG00000135093	12	109450894	109535831	120	18	911332	-0.11794	0.54694
ASD	ENSG00000189046	12	109515996	109541436	48	14	911332	-0.85247	0.80302
ASD	ENSG00000076248	12	109525379	109558797	77	15	911332	-0.98978	0.83886
ASD	ENSG00000076555	12	109544400	109716031	475	43	911332	-1.0037	0.84225
ASD	ENSG00000139445	12	109705784	109757025	89	15	911332	-0.1961	0.57773
ASD	ENSG00000174527	12	109775708	109903328	531	22	911332	-0.34458	0.6348
ASD	ENSG00000110906	12	109876461	109925349	162	13	911332	0.28243	0.38881
ASD	ENSG00000151148	12	109905207	109984507	172	16	911332	0.49352	0.31082
ASD	ENSG00000139428	12	109981542	110021679	124	14	911332	0.64923	0.25809
ASD	ENSG00000110921	12	110001060	110045067	122	15	911332	0.67849	0.24873
ASD	ENSG00000139438	12	110142033	110218312	157	24	911332	0.41535	0.33894
ASD	ENSG00000111199	12	110210890	110281212	207	29	911332	1.1264	0.13
ASD	ENSG00000139433	12	110278748	110328293	98	15	911332	1.8802	0.03004
ASD	ENSG00000139437	12	110328069	110431646	206	18	911332	2.9297	0.0016965
ASD	ENSG00000139436	12	110357607	110444194	152	16	911332	3.0171	0.0012761
ASD	ENSG00000076513	12	110426991	110487568	103	15	911332	2.9596	0.00154
ASD	ENSG00000174456	12	110455872	110521491	137	20	911332	2.1068	0.017567
ASD	ENSG00000122970	12	110552140	110666602	193	17	911332	0.36538	0.35741
ASD	ENSG00000174437	12	110708561	110798898	162	13	911332	0.26972	0.39369
ASD	ENSG00000196510	12	110800705	110851535	121	15	911332	0.13731	0.44539
ASD	ENSG00000111229	12	110862630	110898227	75	10	911332	-0.13141	0.55228
ASD	ENSG00000111231	12	110880289	110917073	80	11	911332	0.21909	0.41329
ASD	ENSG00000204856	12	110896169	110938190	83	12	911332	0.54435	0.2931
ASD	ENSG00000111237	12	110918902	110949922	52	10	911332	0.51806	0.30221
ASD	ENSG00000151164	12	110929460	110979891	95	11	911332	0.29446	0.3842
ASD	ENSG00000196850	12	110959120	111031125	145	14	911332	0.042173	0.48318
ASD	ENSG00000204852	12	111041832	111097235	89	11	911332	-0.097815	0.53896
ASD	ENSG00000122986	12	111055646	111152755	169	15	911332	0.1832	0.42732
ASD	ENSG00000186298	12	111147485	111190744	88	10	911332	0.65341	0.25675
ASD	ENSG00000173093	12	111274573	111355339	217	27	911332	-0.94964	0.82885
ASD	ENSG00000111245	12	111338623	111368526	93	13	911332	-0.65908	0.74508
ASD	ENSG00000111249	12	111461828	111798358	355	28	911332	-0.7548	0.77481
ASD	ENSG00000198324	12	111788455	111816925	37	5	911332	0.49646	0.30978
ASD	ENSG00000111252	12	111833752	111899427	47	5	911332	1.4072	0.079687
ASD	ENSG00000204842	12	111880018	112047480	119	8	911332	1.3516	0.08825
ASD	ENSG00000089234	12	112069950	112133790	44	7	911332	0.9838	0.16261
ASD	ENSG00000111271	12	112113857	112204903	75	6	911332	0.4859	0.31352
ASD	ENSG00000111275	12	112194691	112257782	54	8	911332	0.85431	0.19647
ASD	ENSG00000089022	12	112269782	112344343	136	4	911332	0.5889	0.27797
ASD	ENSG00000198270	12	112359086	112460970	146	7	911332	0.4121	0.34013
ASD	ENSG00000089248	12	112441120	112471255	44	5	911332	0.65829	0.25517
ASD	ENSG00000111300	12	112454500	112556826	91	13	911332	0.64528	0.25937
ASD	ENSG00000135148	12	112553305	112601407	41	6	911332	0.50846	0.30557
ASD	ENSG00000173064	12	112587992	112829896	225	18	911332	0.38337	0.35072
ASD	ENSG00000089009	12	112832994	112866642	28	6	911332	-0.3671	0.64323
ASD	ENSG00000179295	12	112846155	112957717	110	15	911332	0.78249	0.21696
ASD	ENSG00000089169	12	112998184	113346686	585	56	911332	1.7827	0.037321
ASD	ENSG00000089127	12	113334582	113379990	144	5	911332	-0.29844	0.61732
ASD	ENSG00000111331	12	113366157	113421054	156	13	911332	-0.6329	0.7366
ASD	ENSG00000111335	12	113406200	113459528	162	19	911332	0.16203	0.43564
ASD	ENSG00000135144	12	113484514	113545833	194	26	911332	0.27771	0.39062
ASD	ENSG00000111344	12	113526624	113584044	174	13	911332	-1.3739	0.91527
ASD	ENSG00000186710	12	113577663	113607081	60	7	911332	-0.45938	0.67702
ASD	ENSG00000123064	12	113584979	113633284	77	5	911332	-0.070735	0.5282
ASD	ENSG00000139405	12	113613331	113640173	47	3	911332	-0.30611	0.62024
ASD	ENSG00000166578	12	113623246	113668899	66	4	911332	0.017451	0.49304
ASD	ENSG00000186815	12	113648855	113746390	152	8	911332	-0.0064294	0.50256
ASD	ENSG00000089060	12	113726564	113807298	181	19	911332	-0.35233	0.63771
ASD	ENSG00000151176	12	113786371	113837203	77	7	911332	0.89595	0.18514
ASD	ENSG00000135094	12	113820250	113874106	88	5	911332	1.1754	0.11992
ASD	ENSG00000139410	12	113850042	113886081	60	4	911332	1.1208	0.13118
ASD	ENSG00000089116	12	113889839	113920085	41	2	911332	0.73194	0.2321
ASD	ENSG00000122965	12	114244543	114414176	606	36	911332	1.3788	0.083981
ASD	ENSG00000089225	12	114781736	114856247	197	34	911332	-1.1228	0.86924
ASD	ENSG00000135111	12	115098059	115131969	57	14	911332	-0.79085	0.78549
ASD	ENSG00000123066	12	116385711	116725143	483	30	911332	0.25845	0.39803
ASD	ENSG00000171471	12	116987186	117024425	106	26	911332	-1.8303	0.9664
ASD	ENSG00000111412	12	117143593	117185875	127	22	911332	-0.9192	0.821
ASD	ENSG00000135119	12	117166096	117301436	326	29	911332	-0.18003	0.57144
ASD	ENSG00000135116	12	117283949	117329246	66	11	911332	-0.78411	0.78351
ASD	ENSG00000174989	12	117338761	117478953	199	12	911332	-1.1644	0.87787
ASD	ENSG00000088992	12	117466728	117547284	190	20	911332	-1.5646	0.94117
ASD	ENSG00000135108	12	117571146	117638336	208	13	911332	0.70093	0.24167
ASD	ENSG00000089250	12	117635947	117899975	639	58	911332	1.1627	0.12248
ASD	ENSG00000171435	12	117880817	118416788	1547	150	911332	-1.4938	0.93239
ASD	ENSG00000111445	12	118441393	118480935	96	19	911332	1.5391	0.061891
ASD	ENSG00000176871	12	118460712	118510235	133	21	911332	1.6638	0.048079
ASD	ENSG00000176834	12	118491398	118583831	262	38	911332	1.9526	0.025433
ASD	ENSG00000089220	12	118563663	118593389	64	13	911332	1.265	0.10293
ASD	ENSG00000135090	12	118577606	118820750	403	21	911332	0.61948	0.2678
ASD	ENSG00000111707	12	118804185	118865840	138	11	911332	0.60904	0.27125
ASD	ENSG00000139767	12	119409300	119610856	643	46	911332	-0.8572	0.80433
ASD	ENSG00000152137	12	119606447	119668936	126	24	911332	-1.2288	0.89042
ASD	ENSG00000183273	12	119762517	119988852	562	55	911332	-0.35983	0.64051
ASD	ENSG00000224982	12	120021264	120089363	147	11	911332	-1.0603	0.85549
ASD	ENSG00000111725	12	120095558	120129435	48	6	911332	-1.073	0.85837
ASD	ENSG00000122966	12	120113595	120325095	466	32	911332	-0.42867	0.66592
ASD	ENSG00000135127	12	120417673	120542298	231	18	911332	1.9249	0.027123
ASD	ENSG00000111737	12	120522899	120565306	87	17	911332	1.9161	0.027675
ASD	ENSG00000089154	12	120555007	120642513	114	10	911332	0.34176	0.36627
ASD	ENSG00000089157	12	120624489	120649038	40	8	911332	-0.20253	0.58025
ASD	ENSG00000089159	12	120638250	120713574	88	14	911332	-0.092797	0.53697
ASD	ENSG00000089163	12	120730119	120761052	74	12	911332	0.83318	0.20237
ASD	ENSG00000170890	12	120749914	120775592	52	7	911332	0.73939	0.22984
ASD	ENSG00000135097	12	120769133	120816983	84	10	911332	1.1061	0.13435
ASD	ENSG00000111775	12	120865893	120888545	57	12	911332	-0.19273	0.57641
ASD	ENSG00000170855	12	120871764	120894215	52	10	911332	0.34352	0.3656
ASD	ENSG00000257218	12	120874241	120909389	91	14	911332	0.50144	0.30803
ASD	ENSG00000111786	12	120889471	120917596	69	11	911332	0.4001	0.34454
ASD	ENSG00000088986	12	120897653	120946296	139	16	911332	0.3585	0.35998
ASD	ENSG00000110871	12	120931077	120982237	154	17	911332	0.44664	0.32757
ASD	ENSG00000022840	12	120961283	121025397	191	19	911332	0.29186	0.3852
ASD	ENSG00000167272	12	121006567	121029201	65	10	911332	-0.011947	0.50477
ASD	ENSG00000157782	12	121068355	121115127	165	25	911332	1.0037	0.15776
ASD	ENSG00000110917	12	121114672	121149667	87	16	911332	1.0677	0.14282
ASD	ENSG00000175970	12	121138238	121171443	96	14	911332	0.76207	0.22301
ASD	ENSG00000122971	12	121153538	121187811	99	14	911332	0.84933	0.19785
ASD	ENSG00000157837	12	121190313	121352174	478	25	911332	1.2254	0.11022
ASD	ENSG00000135100	12	121406346	121450315	154	20	911332	-0.10614	0.54227
ASD	ENSG00000157895	12	121430225	121464305	112	16	911332	0.16422	0.43478
ASD	ENSG00000135114	12	121448095	121487045	122	20	911332	0.61557	0.26909
ASD	ENSG00000089041	12	121560622	121633876	330	25	911332	1.4599	0.072165
ASD	ENSG00000135124	12	121637660	121681909	142	16	911332	1.2521	0.10527
ASD	ENSG00000110931	12	121665497	121746111	213	33	911332	0.71142	0.23841
ASD	ENSG00000089053	12	121736048	121847699	262	25	911332	1.254	0.10492
ASD	ENSG00000170633	12	121827844	121878389	129	8	911332	1.8566	0.031687
ASD	ENSG00000089094	12	121856900	122028920	265	29	911332	1.9017	0.028605
ASD	ENSG00000182500	12	122054455	122090583	59	8	911332	-0.021388	0.50853
ASD	ENSG00000139714	12	122079024	122120537	80	12	911332	-0.29414	0.61567
ASD	ENSG00000188735	12	122140658	122230907	214	22	911332	-2.1028	0.98226
ASD	ENSG00000139725	12	122205664	122251309	95	12	911332	-1.2274	0.89017
ASD	ENSG00000139718	12	122232086	122280562	54	7	911332	-0.40172	0.65605
ASD	ENSG00000158104	12	122267433	122311502	90	11	911332	-0.79737	0.78738
ASD	ENSG00000110801	12	122316637	122366203	132	14	911332	-1.5601	0.94064
ASD	ENSG00000158023	12	122345768	122451833	283	18	911332	-2.4999	0.99379
ASD	ENSG00000110987	12	122447328	122509948	157	22	911332	-0.35074	0.63711
ASD	ENSG00000175727	12	122506628	122641894	236	11	911332	0.35912	0.35975
ASD	ENSG00000158113	12	122642285	122698018	128	15	911332	1.4617	0.071914
ASD	ENSG00000204671	12	122646577	122668746	57	7	911332	1.5125	0.065199
ASD	ENSG00000176383	12	122678090	122703499	33	7	911332	0.70851	0.23932
ASD	ENSG00000184047	12	122682210	122722081	51	8	911332	0.90581	0.18252
ASD	ENSG00000139719	12	122704111	122761068	83	10	911332	0.65879	0.25501
ASD	ENSG00000130779	12	122745979	122917179	279	19	911332	0.957	0.16928
ASD	ENSG00000033030	12	122947417	122995518	73	9	911332	0.82359	0.20509
ASD	ENSG00000111011	12	122979190	123021547	61	8	911332	0.019216	0.49233
ASD	ENSG00000184445	12	123001793	123120943	190	18	911332	-0.14473	0.55754
ASD	ENSG00000196917	12	123094824	123225390	301	27	911332	2.5907	0.0047887
ASD	ENSG00000182782	12	123175840	123197890	72	6	911332	2.4448	0.0072475
ASD	ENSG00000255398	12	123189303	123211439	71	6	911332	2.0002	0.022737
ASD	ENSG00000139726	12	123227321	123265611	59	8	911332	1.6252	0.052061
ASD	ENSG00000130783	12	123248874	123322075	221	17	911332	1.9262	0.027041
ASD	ENSG00000130787	12	123309000	123357507	143	12	911332	2.0035	0.022563
ASD	ENSG00000139722	12	123339882	123390991	76	10	911332	2.1275	0.016688
ASD	ENSG00000150967	12	123395498	123476196	65	15	911332	1.0687	0.1426
ASD	ENSG00000111325	12	123449127	123474590	20	6	911332	1.0217	0.15345
ASD	ENSG00000182196	12	123454607	123477456	19	5	911332	0.97305	0.16527
ASD	ENSG00000090975	12	123458027	123644562	182	22	911332	0.65993	0.25465
ASD	ENSG00000051825	12	123626867	123738561	272	11	911332	0.56597	0.28571
ASD	ENSG00000130921	12	123707463	123752506	135	12	911332	0.26535	0.39537
ASD	ENSG00000111328	12	123735528	123766881	97	12	911332	-0.30257	0.61889
ASD	ENSG00000139697	12	123763656	123859390	302	14	911332	-0.71007	0.76117
ASD	ENSG00000183955	12	123858320	123903905	112	14	911332	-0.65735	0.74452
ASD	ENSG00000150977	12	123889936	123931264	93	16	911332	0.77032	0.22055
ASD	ENSG00000184209	12	123932188	123967701	101	12	911332	0.99671	0.15945
ASD	ENSG00000188026	12	123945925	124028265	197	21	911332	1.4518	0.073281
ASD	ENSG00000086598	12	124059078	124093116	99	9	911332	0.82502	0.20468
ASD	ENSG00000111364	12	124076624	124115488	113	11	911332	1.0958	0.13658
ASD	ENSG00000111361	12	124094953	124128313	101	11	911332	0.87902	0.1897
ASD	ENSG00000111358	12	124108375	124157153	123	11	911332	0.05896	0.47649
ASD	ENSG00000168778	12	124145660	124202948	215	10	911332	-0.34297	0.63419
ASD	ENSG00000185344	12	124186865	124256302	196	12	911332	-0.46003	0.67725
ASD	ENSG00000197653	12	124237042	124430753	446	41	911332	-1.0794	0.85979
ASD	ENSG00000119242	12	124393207	124467378	121	10	911332	-0.61931	0.73214
ASD	ENSG00000250091	12	124400971	124429531	44	5	911332	-0.64585	0.74081
ASD	ENSG00000179195	12	124446392	124509986	106	14	911332	-0.45178	0.67429
ASD	ENSG00000178882	12	124447788	124810570	977	84	911332	-0.76875	0.77898
ASD	ENSG00000196498	12	124798961	125062135	714	105	911332	1.7931	0.036475
ASD	ENSG00000073060	12	125251402	125377214	345	54	911332	-1.5668	0.94142
ASD	ENSG00000150991	12	125386150	125411914	48	8	911332	-0.10466	0.54168
ASD	ENSG00000150990	12	125421371	125483668	318	29	911332	-0.26042	0.60273
ASD	ENSG00000184992	12	125468246	125525777	233	25	911332	0.35915	0.35974
ASD	ENSG00000081760	12	125539925	125637873	217	28	911332	-1.0569	0.85473
ASD	ENSG00000139364	12	125661382	126156917	1300	125	911332	0.42563	0.33519
ASD	ENSG00000181234	12	128741948	129202460	1112	133	911332	-0.27281	0.6075
ASD	ENSG00000139370	12	129267739	129318528	176	16	911332	-0.046522	0.51855
ASD	ENSG00000151948	12	129327972	129479509	553	60	911332	-0.68528	0.75342
ASD	ENSG00000151952	12	129546270	130398211	2822	258	911332	-0.71348	0.76223
ASD	ENSG00000111432	12	130637004	130660285	79	20	911332	-0.3484	0.63623
ASD	ENSG00000125207	12	130812432	130867182	188	27	911332	0.27279	0.39251
ASD	ENSG00000060709	12	130870682	131210826	1250	130	911332	0.24291	0.40404
ASD	ENSG00000111450	12	131264145	131333811	258	14	911332	0.16438	0.43472
ASD	ENSG00000132341	12	131346424	131372223	73	9	911332	1.1594	0.12314
ASD	ENSG00000111452	12	131428452	131636014	789	58	911332	-0.31032	0.62184
ASD	ENSG00000061936	12	132185626	132294282	218	22	911332	1.8467	0.032398
ASD	ENSG00000198598	12	132302938	132346328	130	23	911332	1.3471	0.088973
ASD	ENSG00000177169	12	132369196	132417712	93	11	911332	-0.44453	0.67167
ASD	ENSG00000177192	12	132403745	132438406	70	10	911332	0.28178	0.38906
ASD	ENSG00000183495	12	132424508	132575005	213	19	911332	0.30014	0.38204
ASD	ENSG00000185684	12	132558828	132623029	145	12	911332	-0.014096	0.50562
ASD	ENSG00000185163	12	132611139	132638880	67	9	911332	-1.1893	0.88284
ASD	ENSG00000184967	12	132618993	132647013	71	10	911332	-0.83545	0.79827
ASD	ENSG00000182870	12	132670924	132915935	203	18	911332	0.015122	0.49397
ASD	ENSG00000269676	12	133039334	133060726	80	18	911332	1.1634	0.12234
ASD	ENSG00000112787	12	133056137	133171774	482	37	911332	0.28559	0.3876
ASD	ENSG00000187848	12	133185366	133208972	83	10	911332	-0.84867	0.80197
ASD	ENSG00000177084	12	133190348	133273951	223	14	911332	-0.34635	0.63546
ASD	ENSG00000176894	12	133254192	133307276	150	19	911332	-0.44675	0.67247
ASD	ENSG00000247077	12	133277405	133309228	115	19	911332	-0.62115	0.73275
ASD	ENSG00000176915	12	133292254	133348474	213	33	911332	-0.36073	0.64085
ASD	ENSG00000090615	12	133335495	133415444	283	25	911332	0.80518	0.21036
ASD	ENSG00000072609	12	133388773	133542890	424	23	911332	0.53088	0.29775
ASD	ENSG00000196458	12	133488019	133542892	50	10	911332	1.2614	0.10359
ASD	ENSG00000196387	12	133646424	133694130	23	5	911332	2.0769	0.018905
ASD	ENSG00000214029	12	133684740	133717059	73	9	911332	1.7922	0.036554
ASD	ENSG00000256223	12	133697161	133746051	108	10	911332	1.6316	0.051387
ASD	ENSG00000090612	12	133697570	133793698	251	13	911332	1.2169	0.11183
ASD	ENSG00000227059	12	133784898	133822681	107	12	911332	0.9981	0.15911
ASD	ENSG00000198033	13	19737910	19765992	204	18	911332	-0.71744	0.76345
ASD	ENSG00000132958	13	19987017	20120903	268	15	911332	-0.48282	0.68539
ASD	ENSG00000196199	13	20197788	20257599	104	10	911332	-0.56271	0.71318
ASD	ENSG00000121390	13	20238896	20367142	213	17	911332	-0.35986	0.64052
ASD	ENSG00000132950	13	20387622	20447776	170	8	911332	0.52001	0.30153
ASD	ENSG00000121741	13	20522810	20675968	274	14	911332	-1.2399	0.8925
ASD	ENSG00000121743	13	20702394	20745188	127	20	911332	-0.89503	0.81461
ASD	ENSG00000165474	13	20751609	20777037	68	12	911332	-0.91071	0.81878
ASD	ENSG00000121742	13	20786110	20816534	113	17	911332	-0.49682	0.69034
ASD	ENSG00000165475	13	20967806	21109996	433	45	911332	0.092107	0.46331
ASD	ENSG00000032742	13	21130585	21275503	344	17	911332	-0.57002	0.71567
ASD	ENSG00000172458	13	21266266	21307237	90	12	911332	-0.9354	0.82521
ASD	ENSG00000150456	13	21292870	21358097	168	13	911332	-0.62925	0.73541
ASD	ENSG00000132953	13	21341469	21487187	244	17	911332	-0.80214	0.78876
ASD	ENSG00000150457	13	21537171	21645686	300	21	911332	-0.71168	0.76167
ASD	ENSG00000150459	13	21704653	21733221	83	12	911332	1.585	0.056486
ASD	ENSG00000165480	13	21717734	21760741	130	17	911332	0.94503	0.17232
ASD	ENSG00000173141	13	21740784	21763223	79	11	911332	0.59496	0.27594
ASD	ENSG00000180776	13	21940263	22043509	234	18	911332	-0.62786	0.73495
ASD	ENSG00000165487	13	22056836	22188353	317	19	911332	-0.5976	0.72495
ASD	ENSG00000102678	13	22235522	22288637	87	15	911332	0.46539	0.32082
ASD	ENSG00000102683	13	23745091	23909304	978	65	911332	-1.8893	0.97058
ASD	ENSG00000151835	13	23892965	24017841	384	44	911332	-1.4179	0.92189
ASD	ENSG00000127863	13	24134509	24260232	359	35	911332	-3.192	0.99929
ASD	ENSG00000027001	13	24294328	24473558	467	24	911332	-0.48972	0.68784
ASD	ENSG00000205863	13	24455238	24486794	92	11	911332	-0.097511	0.53884
ASD	ENSG00000182957	13	24543944	24891212	1338	143	911332	-2.0527	0.97995
ASD	ENSG00000240654	13	24871304	24906673	146	18	911332	-0.37767	0.64716
ASD	ENSG00000102699	13	24985064	25096948	596	16	911332	-0.39514	0.65363
ASD	ENSG00000075673	13	25244549	25295921	216	26	911332	-0.45918	0.67695
ASD	ENSG00000132972	13	25328290	25464059	373	20	911332	0.28839	0.38653
ASD	ENSG00000151849	13	25447171	25507018	160	20	911332	-0.060966	0.52431
ASD	ENSG00000269099	13	25581541	25601675	107	7	911332	-0.1086	0.54324
ASD	ENSG00000151846	13	25660300	25683389	48	9	911332	-0.2041	0.58086
ASD	ENSG00000165566	13	25725822	25756426	55	13	911332	1.6266	0.051914
ASD	ENSG00000139505	13	25792307	25872147	144	13	911332	-0.39036	0.65186
ASD	ENSG00000139496	13	25865662	25933938	58	16	911332	0.40936	0.34114
ASD	ENSG00000132932	13	25936209	26609989	1831	99	911332	-1.2214	0.88903
ASD	ENSG00000180730	13	26608735	26635169	114	17	911332	-0.99636	0.84046
ASD	ENSG00000127870	13	26696253	26806791	368	38	911332	-0.085916	0.53423
ASD	ENSG00000132964	13	26818276	26989375	387	19	911332	-0.35353	0.63815
ASD	ENSG00000132970	13	27121840	27273085	441	25	911332	-0.73196	0.7679
ASD	ENSG00000132975	13	27319341	27344922	88	10	911332	1.6008	0.054707
ASD	ENSG00000152484	13	27630293	27756033	308	23	911332	0.35886	0.35985
ASD	ENSG00000122026	13	27815446	27840828	48	11	911332	-0.15501	0.56159
ASD	ENSG00000122035	13	27834464	27857827	38	10	911332	0.38258	0.35102
ASD	ENSG00000122034	13	27988681	28019958	126	14	911332	-1.6183	0.9472
ASD	ENSG00000122033	13	27999776	28034739	110	13	911332	-2.5015	0.99382
ASD	ENSG00000139517	13	28110050	28204541	271	20	911332	0.16439	0.43471
ASD	ENSG00000186184	13	28184903	28251548	219	34	911332	-0.59761	0.72495
ASD	ENSG00000169840	13	28356780	28378905	62	12	911332	0.49706	0.30957
ASD	ENSG00000139515	13	28484157	28510368	51	8	911332	-0.69647	0.75693
ASD	ENSG00000180389	13	28509343	28529727	73	7	911332	0.23589	0.40676
ASD	ENSG00000165556	13	28526274	28555276	64	11	911332	0.11405	0.4546
ASD	ENSG00000183463	13	28541851	28572791	75	11	911332	-0.45502	0.67545
ASD	ENSG00000122025	13	28567411	28684729	437	23	911332	-0.86404	0.80622
ASD	ENSG00000152520	13	28702643	28879475	242	17	911332	0.59439	0.27613
ASD	ENSG00000102755	13	28864489	29079265	479	46	911332	-0.88553	0.81206
ASD	ENSG00000132963	13	29223241	29263062	95	11	911332	0.39392	0.34682
ASD	ENSG00000139508	13	29264201	29303107	53	7	911332	-1.364	0.91372
ASD	ENSG00000132938	13	29588748	30087892	1482	72	911332	0.19034	0.42452
ASD	ENSG00000139514	13	30073547	30179825	281	24	911332	-2.6454	0.99592
ASD	ENSG00000122042	13	30328508	30434821	224	16	911332	-1.1148	0.86754
ASD	ENSG00000102781	13	30766767	30891621	355	35	911332	-1.1512	0.87517
ASD	ENSG00000189403	13	31022884	31201734	273	41	911332	-0.95649	0.83059
ASD	ENSG00000132952	13	31181830	31243686	69	7	911332	-0.045873	0.51829
ASD	ENSG00000132965	13	31299645	31348556	173	29	911332	-0.23455	0.59272
ASD	ENSG00000102802	13	31470328	31509709	98	19	911332	0.10644	0.45762
ASD	ENSG00000175664	13	31496840	31559639	153	20	911332	0.61333	0.26983
ASD	ENSG00000120694	13	31700762	31746525	86	9	911332	-1.4301	0.92366
ASD	ENSG00000187676	13	31764073	31916413	324	21	911332	-0.15821	0.56285
ASD	ENSG00000133105	13	32303674	32387009	223	19	911332	1.7595	0.039249
ASD	ENSG00000073910	13	32595437	32880794	761	70	911332	-0.36492	0.64242
ASD	ENSG00000189167	13	32867837	32899481	103	13	911332	-0.86033	0.8052
ASD	ENSG00000139618	13	32879611	32983805	216	24	911332	-1.1323	0.87124
ASD	ENSG00000139597	13	32964861	33012315	85	17	911332	-1.7785	0.96234
ASD	ENSG00000244754	13	32996554	33122970	161	16	911332	-1.274	0.89867
ASD	ENSG00000083642	13	33150564	33362157	336	8	911332	0.057698	0.47699
ASD	ENSG00000133116	13	33580207	33650282	224	21	911332	0.80249	0.21114
ASD	ENSG00000133121	13	33667272	33934767	693	57	911332	-1.0548	0.85424
ASD	ENSG00000133119	13	34382186	34550695	369	25	911332	-1.4653	0.92858
ASD	ENSG00000172915	13	35506424	36257159	1700	58	911332	0.7683	0.22115
ASD	ENSG00000180660	13	36037926	36060832	42	14	911332	-1.0381	0.85039
ASD	ENSG00000133083	13	36335478	36715443	1063	86	911332	-0.51934	0.69824
ASD	ENSG00000120669	13	36732345	36881979	532	22	911332	0.43255	0.33267
ASD	ENSG00000242715	13	36791182	36881977	390	9	911332	0.52796	0.29876
ASD	ENSG00000133104	13	36865775	36954317	220	15	911332	0.43516	0.33172
ASD	ENSG00000120664	13	36910568	36953738	116	14	911332	0.14461	0.44251
ASD	ENSG00000133101	13	36995967	37027019	54	10	911332	-0.65792	0.7447
ASD	ENSG00000180440	13	37238049	37281976	54	12	911332	0.44287	0.32893
ASD	ENSG00000133111	13	37383361	37413241	46	9	911332	-1.2184	0.88847
ASD	ENSG00000120693	13	37408968	37504902	189	25	911332	0.64935	0.25806
ASD	ENSG00000120697	13	37513912	37584398	116	12	911332	1.6116	0.053519
ASD	ENSG00000120699	13	37562953	37593750	36	6	911332	1.73	0.041814
ASD	ENSG00000102710	13	37573449	37643850	101	8	911332	1.2504	0.10558
ASD	ENSG00000180138	13	37667398	37689803	72	6	911332	0.61361	0.26974
ASD	ENSG00000133110	13	38126720	38182981	158	18	911332	0.24236	0.40425
ASD	ENSG00000133107	13	38200773	38454562	765	55	911332	0.09443	0.46238
ASD	ENSG00000120686	13	38913986	38947140	53	3	911332	0.41086	0.34059
ASD	ENSG00000150893	13	39251266	39470074	493	51	911332	-0.97364	0.83488
ASD	ENSG00000133115	13	39530062	39575203	174	18	911332	-1.8303	0.9664
ASD	ENSG00000120685	13	39574003	39622252	89	9	911332	-0.31957	0.62535
ASD	ENSG00000188811	13	39602443	39634246	54	8	911332	-1.3037	0.90383
ASD	ENSG00000183722	13	39907029	40187665	817	65	911332	0.33652	0.36824
ASD	ENSG00000133103	13	40219764	40375802	409	19	911332	0.56415	0.28633
ASD	ENSG00000150907	13	41119804	41250734	236	18	911332	-0.57316	0.71673
ASD	ENSG00000102738	13	41293432	41355309	57	7	911332	0.44685	0.32749
ASD	ENSG00000102743	13	41353548	41394247	82	9	911332	0.57278	0.2834
ASD	ENSG00000120690	13	41496056	41645576	247	16	911332	-1.196	0.88415
ASD	ENSG00000120688	13	41625410	41668137	39	12	911332	0.11769	0.45316
ASD	ENSG00000165572	13	41691705	41716882	25	3	911332	-0.52589	0.70052
ASD	ENSG00000120696	13	41753969	41778702	23	7	911332	-0.43097	0.66675
ASD	ENSG00000120662	13	41780505	41847742	162	13	911332	1.6933	0.045197
ASD	ENSG00000172766	13	41875341	41961166	178	11	911332	-0.25818	0.60187
ASD	ENSG00000102760	13	42021695	42055018	77	11	911332	-1.6824	0.95376
ASD	ENSG00000102763	13	42130973	42545256	943	49	911332	0.14117	0.44387
ASD	ENSG00000102780	13	42604176	42840714	740	39	911332	0.16915	0.43284
ASD	ENSG00000023516	13	42836289	42907396	144	15	911332	-1.1619	0.87736
ASD	ENSG00000120659	13	43126872	43192149	175	18	911332	-0.15949	0.56336
ASD	ENSG00000179813	13	43345686	43375683	80	10	911332	-1.0163	0.84525
ASD	ENSG00000133106	13	43450524	43576407	356	45	911332	-0.1696	0.56734
ASD	ENSG00000120675	13	43587339	43693045	229	14	911332	-0.98508	0.83771
ASD	ENSG00000120658	13	43777654	44371044	1315	67	911332	-0.6559	0.74406
ASD	ENSG00000151773	13	44388045	44463827	246	24	911332	2.2985	0.010766
ASD	ENSG00000179630	13	44443420	44478068	129	14	911332	2.0431	0.020519
ASD	ENSG00000139656	13	44707679	44745393	42	8	911332	2.2498	0.012231
ASD	ENSG00000151778	13	44937801	44981850	59	10	911332	-0.61342	0.7302
ASD	ENSG00000102804	13	44997655	45161283	291	13	911332	1.0013	0.15834
ASD	ENSG00000083635	13	45503384	45573618	93	20	911332	0.76187	0.22307
ASD	ENSG00000133114	13	45553687	45617746	124	17	911332	0.06416	0.47442
ASD	ENSG00000188342	13	45684650	45868237	304	13	911332	-0.91497	0.8199
ASD	ENSG00000180332	13	45756988	45785175	46	5	911332	-1.2838	0.90039
ASD	ENSG00000133112	13	45901008	45925505	71	10	911332	-0.12331	0.54907
ASD	ENSG00000174032	13	45957451	46002590	93	12	911332	-0.703	0.75897
ASD	ENSG00000136152	13	46029060	46120765	219	16	911332	-0.70777	0.76046
ASD	ENSG00000165837	13	46098657	46199874	236	31	911332	-1.5755	0.94243
ASD	ENSG00000174015	13	46266446	46298694	87	14	911332	-0.22691	0.58975
ASD	ENSG00000215475	13	46344405	46435871	283	29	911332	-0.98469	0.83761
ASD	ENSG00000123200	13	46518600	46636894	196	13	911332	1.5072	0.065881
ASD	ENSG00000080618	13	46617321	46689211	195	13	911332	1.0839	0.13921
ASD	ENSG00000136167	13	46690055	46796006	217	31	911332	-0.030342	0.5121
ASD	ENSG00000173988	13	46776083	46861501	251	22	911332	-0.87896	0.81029
ASD	ENSG00000102445	13	46906139	47022325	207	11	911332	0.087061	0.46531
ASD	ENSG00000136141	13	47117303	47337175	508	30	911332	-0.75192	0.77395
ASD	ENSG00000139684	13	47335391	47381367	68	9	911332	0.37721	0.35301
ASD	ENSG00000102468	13	47395685	47481169	241	36	911332	-1.585	0.94352
ASD	ENSG00000136143	13	48500622	48622125	479	21	911332	0.33395	0.36921
ASD	ENSG00000136159	13	48601703	48631358	84	16	911332	0.5453	0.29277
ASD	ENSG00000136146	13	48617459	48679267	182	23	911332	0.8268	0.20417
ASD	ENSG00000136156	13	48797294	48847063	63	9	911332	0.094092	0.46252
ASD	ENSG00000139687	13	48867887	49066122	321	17	911332	0.58523	0.2792
ASD	ENSG00000139679	13	48953707	49028840	113	13	911332	0.20265	0.4197
ASD	ENSG00000136161	13	49053095	49117369	87	13	911332	0.40999	0.34091
ASD	ENSG00000152207	13	49270951	49293498	42	12	911332	0.5413	0.29415
ASD	ENSG00000102531	13	49540048	49793915	274	17	911332	0.31461	0.37653
ASD	ENSG00000102539	13	49784474	49806513	19	4	911332	0.52684	0.29915
ASD	ENSG00000102543	13	49812047	49877618	97	7	911332	-0.42148	0.6633
ASD	ENSG00000102547	13	49872786	50028262	372	32	911332	0.90119	0.18374
ASD	ENSG00000136169	13	50008429	50079138	172	18	911332	-1.4155	0.92154
ASD	ENSG00000136147	13	50059746	50113123	200	16	911332	-1.3959	0.91863
ASD	ENSG00000136144	13	50096082	50169719	347	17	911332	-1.6069	0.94596
ASD	ENSG00000152213	13	50192435	50218008	75	16	911332	-1.0536	0.85398
ASD	ENSG00000123179	13	50224859	50275611	177	22	911332	-0.53228	0.70273
ASD	ENSG00000102753	13	50263447	50377057	324	23	911332	-0.94386	0.82738
ASD	ENSG00000123178	13	50476842	50520626	69	10	911332	-1.1969	0.88433
ASD	ENSG00000204977	13	50560024	50604617	60	8	911332	-0.99595	0.84036
ASD	ENSG00000198553	13	50579390	50605058	37	7	911332	-1.0204	0.84624
ASD	ENSG00000176124	13	50646307	51307372	1456	87	911332	0.47968	0.31573
ASD	ENSG00000186047	13	51275144	51428075	400	35	911332	1.1221	0.1309
ASD	ENSG00000136104	13	51473814	51554592	138	22	911332	0.84262	0.19972
ASD	ENSG00000150510	13	51786503	51868377	182	36	911332	-1.0787	0.85965
ASD	ENSG00000253309	13	51899909	51948871	99	8	911332	0.77672	0.21866
ASD	ENSG00000102786	13	51918213	52038400	190	18	911332	0.84723	0.19843
ASD	ENSG00000139668	13	52148644	52346171	212	27	911332	-1.1444	0.87378
ASD	ENSG00000102796	13	52332129	52388293	73	18	911332	-0.82517	0.79536
ASD	ENSG00000123171	13	52426117	52450366	68	12	911332	0.079663	0.46825
ASD	ENSG00000123191	13	52496809	52595630	211	19	911332	0.03836	0.4847
ASD	ENSG00000253710	13	52576534	52613800	67	10	911332	-0.30997	0.62171
ASD	ENSG00000253797	13	52588827	52617736	43	7	911332	0.10363	0.45873
ASD	ENSG00000197168	13	52601093	52713214	232	19	911332	-0.11955	0.54758
ASD	ENSG00000136098	13	52696775	52743996	106	15	911332	-1.6293	0.94838
ASD	ENSG00000136114	13	52941305	52990629	113	7	911332	-0.28142	0.61081
ASD	ENSG00000136100	13	52976737	53034763	115	10	911332	-0.97129	0.8343
ASD	ENSG00000136108	13	53019564	53060763	84	8	911332	-0.92203	0.82174
ASD	ENSG00000139675	13	53181605	53227919	136	8	911332	-1.452	0.92675
ASD	ENSG00000165416	13	53216844	53285044	172	8	911332	-1.6705	0.95259
ASD	ENSG00000136110	13	53267399	53323947	132	14	911332	-0.82795	0.79615
ASD	ENSG00000136099	13	53408109	53432775	57	12	911332	0.44911	0.32668
ASD	ENSG00000102837	13	53592894	53636192	117	27	911332	1.4688	0.070942
ASD	ENSG00000204919	13	57705052	57728073	22	6	911332	-1.725	0.95773
ASD	ENSG00000204918	13	57711622	57734643	13	4	911332	-1.7528	0.96018
ASD	ENSG00000227151	13	57724766	57747787	4	2	911332	-1.2261	0.88992
ASD	ENSG00000234278	13	57731331	57754352	19	6	911332	-0.52769	0.70114
ASD	ENSG00000118946	13	58195944	58313445	225	31	911332	0.30783	0.3791
ASD	ENSG00000139734	13	60229717	60748121	1086	31	911332	-0.097017	0.53864
ASD	ENSG00000083544	13	60960591	61158012	389	21	911332	-0.37257	0.64526
ASD	ENSG00000197991	13	61973818	62012220	100	13	911332	-0.22968	0.59083
ASD	ENSG00000184226	13	66866967	67814468	1965	126	911332	0.7221	0.23512
ASD	ENSG00000150361	13	70264726	70692591	1709	69	911332	-1.0552	0.85432
ASD	ENSG00000165659	13	72002098	72451330	461	56	911332	0.70185	0.24138
ASD	ENSG00000204899	13	73272495	73311825	56	12	911332	0.19058	0.42443
ASD	ENSG00000136122	13	73292061	73340336	79	16	911332	1.1436	0.1264
ASD	ENSG00000083520	13	73319540	73366234	75	13	911332	1.2343	0.10854
ASD	ENSG00000083535	13	73346197	73600591	510	21	911332	1.0163	0.15475
ASD	ENSG00000102554	13	73619114	73661676	128	25	911332	1.2017	0.11474
ASD	ENSG00000118922	13	74250226	74718394	1210	112	911332	0.024497	0.49023
ASD	ENSG00000136111	13	75848808	76066250	492	61	911332	0.0075234	0.497
ASD	ENSG00000188243	13	76089350	76133575	118	14	911332	0.73604	0.23085
ASD	ENSG00000118939	13	76113619	76190085	206	18	911332	0.45454	0.32472
ASD	ENSG00000136153	13	76184570	76444004	661	52	911332	-0.49913	0.69116
ASD	ENSG00000178734	13	76435187	76467947	132	14	911332	-0.2187	0.58656
ASD	ENSG00000178695	13	77444312	77470540	62	15	911332	1.3616	0.086659
ASD	ENSG00000102794	13	77512632	77542777	78	15	911332	-0.72934	0.7671
ASD	ENSG00000102805	13	77554795	77586652	88	11	911332	-0.21762	0.58614
ASD	ENSG00000005812	13	77556740	77611330	140	13	911332	-0.45916	0.67694
ASD	ENSG00000005810	13	77608792	77911185	483	26	911332	-0.012763	0.50509
ASD	ENSG00000136155	13	78099809	78229398	292	25	911332	1.053	0.14616
ASD	ENSG00000139737	13	78262023	78348377	175	24	911332	0.28927	0.38619
ASD	ENSG00000136160	13	78459616	78503903	102	13	911332	-0.32802	0.62855
ASD	ENSG00000152192	13	79162497	79187673	41	7	911332	-0.66414	0.7467
ASD	ENSG00000152193	13	79178426	79243314	121	9	911332	-0.86598	0.80675
ASD	ENSG00000139746	13	79875962	79990612	287	8	911332	-1.1975	0.88444
ASD	ENSG00000102471	13	80045287	80140210	149	15	911332	-0.25162	0.59933
ASD	ENSG00000136158	13	80900111	80925086	46	13	911332	1.8464	0.032414
ASD	ENSG00000178235	13	84441344	84466528	29	6	911332	-0.011048	0.50441
ASD	ENSG00000184564	13	86356925	86383623	120	11	911332	-0.026834	0.5107
ASD	ENSG00000165300	13	88314870	88341871	52	9	911332	1.9641	0.02476
ASD	ENSG00000179399	13	92040929	93529490	3724	174	911332	0.63113	0.26398
ASD	ENSG00000183098	13	93869095	95069655	2981	168	911332	0.53964	0.29472
ASD	ENSG00000080166	13	95079558	95141936	166	20	911332	0.81214	0.20836
ASD	ENSG00000088451	13	95216308	95258511	100	8	911332	2.2546	0.01208
ASD	ENSG00000152749	13	95244157	95296899	101	12	911332	2.4756	0.0066505
ASD	ENSG00000125285	13	95351886	95374389	23	7	911332	1.4586	0.072341
ASD	ENSG00000125257	13	95662083	95963687	1081	78	911332	-0.37921	0.64773
ASD	ENSG00000134873	13	96075858	96242013	565	33	911332	-0.21161	0.58379
ASD	ENSG00000134874	13	96220457	96306957	115	20	911332	-0.83816	0.79903
ASD	ENSG00000102580	13	96319393	96457243	142	22	911332	-0.19428	0.57702
ASD	ENSG00000102595	13	96443834	96715736	460	21	911332	0.50165	0.30796
ASD	ENSG00000185352	13	96733093	97495671	1551	61	911332	0.18514	0.42656
ASD	ENSG00000165621	13	97627973	97656984	73	13	911332	0.52625	0.29936
ASD	ENSG00000139793	13	97863688	98056374	359	31	911332	0.63049	0.26419
ASD	ENSG00000125249	13	98076476	98131382	70	12	911332	-1.2303	0.8907
ASD	ENSG00000065150	13	98595912	98686551	129	13	911332	-0.57261	0.71655
ASD	ENSG00000152767	13	98784816	99112027	1081	119	911332	0.01924	0.49232
ASD	ENSG00000139797	13	98818039	98839519	53	11	911332	-0.23499	0.59289
ASD	ENSG00000102572	13	99092455	99240194	397	24	911332	-0.85465	0.80363
ASD	ENSG00000088386	13	99326055	99414908	274	50	911332	-0.93184	0.82429
ASD	ENSG00000088387	13	99435741	99748879	924	31	911332	-1.3715	0.91488
ASD	ENSG00000134882	13	99843028	100048688	429	25	911332	2.547	0.0054327
ASD	ENSG00000125245	13	99896968	99923998	35	10	911332	2.7256	0.0032095
ASD	ENSG00000169508	13	99936784	99969659	58	13	911332	2.0858	0.018497
ASD	ENSG00000125304	13	100143671	100226260	178	21	911332	0.80223	0.21121
ASD	ENSG00000125246	13	100248919	100559387	829	72	911332	0.49711	0.30956
ASD	ENSG00000139800	13	100605218	100634163	47	10	911332	-2.1951	0.98592
ASD	ENSG00000043355	13	100624026	100649018	33	12	911332	-0.1526	0.56064
ASD	ENSG00000175198	13	100731269	101192686	826	39	911332	0.70396	0.24073
ASD	ENSG00000134864	13	101173810	101251782	113	10	911332	0.67029	0.25134
ASD	ENSG00000125247	13	101246181	101337347	240	18	911332	-0.8364	0.79853
ASD	ENSG00000102452	13	101696130	102078843	1243	78	911332	-0.65941	0.74518
ASD	ENSG00000198542	13	102094966	102385456	801	54	911332	-1.0123	0.8443
ASD	ENSG00000102466	13	102362134	103064124	1709	107	911332	-0.90067	0.81612
ASD	ENSG00000134900	13	103239353	103341521	350	15	911332	-0.50478	0.69314
ASD	ENSG00000139780	13	103328094	103356854	115	22	911332	-1.8131	0.96509
ASD	ENSG00000175820	13	103371801	103399159	42	9	911332	-0.54548	0.70729
ASD	ENSG00000151287	13	103408340	103436161	63	13	911332	-0.060885	0.52427
ASD	ENSG00000134901	13	103426631	103461357	78	8	911332	-0.79573	0.7869
ASD	ENSG00000134897	13	103441399	103503885	156	15	911332	-0.24198	0.5956
ASD	ENSG00000134899	13	103487194	103538345	102	15	911332	0.51966	0.30165
ASD	ENSG00000125255	13	103686350	103729196	193	27	911332	-1.48	0.93056
ASD	ENSG00000182346	13	106108216	106153383	173	14	911332	-0.65974	0.74529
ASD	ENSG00000125266	13	107132079	107197462	98	22	911332	-0.55188	0.70948
ASD	ENSG00000134884	13	107184021	107230512	63	10	911332	0.94432	0.1725
ASD	ENSG00000204442	13	107810883	108529083	2187	202	911332	-0.20917	0.58284
ASD	ENSG00000174405	13	108849787	108880716	61	9	911332	-0.68427	0.7531
ASD	ENSG00000139826	13	108860727	108896603	64	8	911332	-0.92679	0.82298
ASD	ENSG00000102524	13	108893588	108970832	133	30	911332	-1.019	0.8459
ASD	ENSG00000041515	13	109238500	109870355	2182	152	911332	-0.15396	0.56118
ASD	ENSG00000185950	13	110396184	110448915	130	18	911332	-0.45016	0.6737
ASD	ENSG00000187498	13	110791318	110969496	682	69	911332	0.32663	0.37197
ASD	ENSG00000134871	13	110948159	111175374	893	85	911332	0.33399	0.3692
ASD	ENSG00000139832	13	111165417	111224080	245	29	911332	0.89847	0.18447
ASD	ENSG00000213995	13	111257881	111302340	173	15	911332	-0.96149	0.83185
ASD	ENSG00000134905	13	111283759	111375950	357	20	911332	0.40816	0.34158
ASD	ENSG00000153487	13	111355083	111383421	72	6	911332	0.80798	0.20955
ASD	ENSG00000088448	13	111520887	111577416	156	15	911332	-0.93642	0.82547
ASD	ENSG00000102606	13	111756906	111968084	568	45	911332	-0.96325	0.83229
ASD	ENSG00000153495	13	111958531	112006596	224	35	911332	-0.63962	0.73879
ASD	ENSG00000182968	13	112711913	112736020	22	5	911332	0.17315	0.43127
ASD	ENSG00000153498	13	113020633	113099003	330	25	911332	-1.3894	0.91764
ASD	ENSG00000126216	13	113129325	113252481	280	16	911332	0.33667	0.36818
ASD	ENSG00000197595	13	113291358	113348811	167	24	911332	-0.86389	0.80618
ASD	ENSG00000068650	13	113334643	113551482	588	46	911332	-0.4349	0.66818
ASD	ENSG00000126217	13	113538692	113764053	783	74	911332	-0.55574	0.71081
ASD	ENSG00000057593	13	113750105	113784995	80	13	911332	0.37147	0.35514
ASD	ENSG00000126218	13	113767128	113813843	74	20	911332	0.67331	0.25037
ASD	ENSG00000126231	13	113802968	113836694	51	4	911332	-0.54064	0.70562
ASD	ENSG00000126226	13	113821891	113873029	65	4	911332	0.051646	0.47941
ASD	ENSG00000139842	13	113852552	113929399	130	7	911332	0.36024	0.35933
ASD	ENSG00000185896	13	113941556	113987987	23	13	911332	-0.12221	0.54863
ASD	ENSG00000139835	13	113968505	114028446	174	23	911332	0.96341	0.16767
ASD	ENSG00000153531	13	114066260	114117839	167	29	911332	0.37107	0.35529
ASD	ENSG00000150401	13	114100134	114155267	166	17	911332	1.7999	0.035936
ASD	ENSG00000150403	13	114135310	114214542	433	14	911332	2.0917	0.018231
ASD	ENSG00000198176	13	114229013	114305785	110	9	911332	1.5479	0.060824
ASD	ENSG00000186009	13	114293119	114322501	44	10	911332	2.1797	0.014638
ASD	ENSG00000185974	13	114311470	114450708	93	11	911332	1.8696	0.030768
ASD	ENSG00000184497	13	114452216	114524926	244	21	911332	0.94665	0.17191
ASD	ENSG00000183087	13	114513522	114577046	226	26	911332	1.2565	0.10448
ASD	ENSG00000185989	13	114737194	114908086	671	31	911332	0.27942	0.38996
ASD	ENSG00000130177	13	114990362	115048198	149	14	911332	-0.3911	0.65214
ASD	ENSG00000169062	13	115037059	115081283	110	16	911332	0.54077	0.29433
ASD	ENSG00000198824	13	115069988	115102796	59	6	911332	1.1039	0.13482
ASD	ENSG00000176294	14	20177174	20306531	81	2	911332	-0.421	0.66312
ASD	ENSG00000182652	14	20205587	20226528	52	1	911332	-0.36654	0.64302
ASD	ENSG00000165762	14	20334391	20355468	3	2	911332	0.88595	0.18782
ASD	ENSG00000176281	14	20378741	20399818	24	5	911332	0.43891	0.33036
ASD	ENSG00000155249	14	20393767	20414842	35	6	911332	-0.018842	0.50752
ASD	ENSG00000169488	14	20433603	20454818	116	9	911332	-1.1893	0.88284
ASD	ENSG00000169484	14	20472419	20493352	87	12	911332	1.3178	0.093781
ASD	ENSG00000176253	14	20492003	20512919	97	9	911332	0.79945	0.21201
ASD	ENSG00000176246	14	20518204	20539142	115	10	911332	0.22467	0.41112
ASD	ENSG00000176230	14	20575566	20596597	50	10	911332	-0.26949	0.60622
ASD	ENSG00000184394	14	20601895	20622821	43	7	911332	-0.22783	0.59011
ASD	ENSG00000196832	14	20655495	20676605	97	21	911332	-0.036789	0.51467
ASD	ENSG00000176219	14	20681791	20702964	131	12	911332	-0.21701	0.5859
ASD	ENSG00000176198	14	20700898	20721979	82	20	911332	-0.67719	0.75086
ASD	ENSG00000136319	14	20714717	20784153	209	35	911332	-1.1452	0.87395
ASD	ENSG00000100814	14	20769527	20811471	126	17	911332	-0.43506	0.66824
ASD	ENSG00000129484	14	20801741	20836064	113	11	911332	-0.42419	0.66429
ASD	ENSG00000129566	14	20823826	20891588	225	35	911332	-1.5331	0.93738
ASD	ENSG00000185271	14	20886970	20913801	113	24	911332	0.058832	0.47654
ASD	ENSG00000092094	14	20904570	20933264	90	12	911332	0.27855	0.3903
ASD	ENSG00000100823	14	20913350	20935927	49	7	911332	-0.28287	0.61136
ASD	ENSG00000165782	14	20915878	20939771	46	7	911332	-0.33103	0.62969
ASD	ENSG00000198805	14	20927113	20955253	49	9	911332	-0.15329	0.56092
ASD	ENSG00000182545	14	20963696	20989328	51	16	911332	0.37373	0.3543
ASD	ENSG00000188655	14	21014252	21039090	74	17	911332	-0.41075	0.65937
ASD	ENSG00000259060	14	21041051	21087954	190	39	911332	0.19832	0.4214
ASD	ENSG00000173464	14	21041054	21088043	190	39	911332	0.19832	0.4214
ASD	ENSG00000258436	14	21048352	21068982	84	21	911332	0.10563	0.45794
ASD	ENSG00000181803	14	21098855	21119850	94	7	911332	2.4176	0.0078118
ASD	ENSG00000258818	14	21142259	21178761	119	21	911332	-0.21653	0.58571
ASD	ENSG00000214274	14	21142336	21177130	116	21	911332	-0.16334	0.56487
ASD	ENSG00000181562	14	21204051	21226539	119	21	911332	-0.77381	0.78048
ASD	ENSG00000181552	14	21226586	21249107	143	21	911332	-1.1055	0.86552
ASD	ENSG00000169413	14	21239210	21260626	122	20	911332	0.048405	0.4807
ASD	ENSG00000129538	14	21259387	21281437	67	16	911332	0.41815	0.33792
ASD	ENSG00000169397	14	21349558	21370507	33	7	911332	-1.0329	0.84919
ASD	ENSG00000169385	14	21413611	21434595	41	8	911332	-0.39945	0.65522
ASD	ENSG00000165792	14	21447929	21475189	91	13	911332	-0.95836	0.83106
ASD	ENSG00000165794	14	21457414	21480030	54	16	911332	-0.11983	0.54769
ASD	ENSG00000165795	14	21474922	21549031	201	54	911332	-1.7159	0.95691
ASD	ENSG00000179636	14	21482268	21514435	92	27	911332	-1.8521	0.96799
ASD	ENSG00000206150	14	21490979	21512944	73	21	911332	-1.7664	0.96134
ASD	ENSG00000165799	14	21500385	21522393	60	21	911332	-1.6743	0.95296
ASD	ENSG00000173431	14	21515981	21536614	50	11	911332	-0.3033	0.61917
ASD	ENSG00000165801	14	21528429	21568399	88	16	911332	-0.17859	0.57087
ASD	ENSG00000165804	14	21548205	21582881	60	12	911332	0.09238	0.4632
ASD	ENSG00000232070	14	21557096	21581883	32	9	911332	-0.52102	0.69882
ASD	ENSG00000169327	14	21613026	21634222	85	16	911332	-0.47568	0.68285
ASD	ENSG00000092199	14	21667295	21747653	142	16	911332	-1.1578	0.87652
ASD	ENSG00000092200	14	21746098	21829460	216	29	911332	0.63445	0.26289
ASD	ENSG00000092201	14	21809631	21862425	90	10	911332	-1.8968	0.97107
ASD	ENSG00000100888	14	21843353	21934285	129	12	911332	-1.4176	0.92184
ASD	ENSG00000129472	14	21917179	21955132	86	11	911332	-0.711	0.76146
ASD	ENSG00000092203	14	21934756	21977319	106	10	911332	-0.27047	0.6066
ASD	ENSG00000165819	14	21956277	21989517	73	9	911332	-0.58342	0.72019
ASD	ENSG00000165821	14	21979232	22015350	89	20	911332	-0.13745	0.55466
ASD	ENSG00000169208	14	22027934	22048875	110	21	911332	-0.90787	0.81803
ASD	ENSG00000255582	14	22091992	22113096	95	15	911332	-0.21716	0.58596
ASD	ENSG00000221977	14	22123297	22144238	89	14	911332	0.35022	0.36309
ASD	ENSG00000129562	14	23023805	23068175	241	18	911332	-1.9175	0.97241
ASD	ENSG00000100439	14	23057146	23091265	92	21	911332	0.079921	0.46815
ASD	ENSG00000255804	14	23092673	23113716	130	8	911332	-0.47824	0.68376
ASD	ENSG00000155463	14	23225731	23251007	66	15	911332	-0.39284	0.65278
ASD	ENSG00000155465	14	23232431	23309029	265	31	911332	0.1493	0.44066
ASD	ENSG00000172590	14	23289088	23314246	73	16	911332	-1.2004	0.88502
ASD	ENSG00000157227	14	23295766	23328236	86	21	911332	-0.61182	0.72967
ASD	ENSG00000197324	14	23330822	23360789	46	10	911332	0.17591	0.43018
ASD	ENSG00000139890	14	23342374	23366895	43	9	911332	0.61462	0.2694
ASD	ENSG00000100461	14	23359854	23398393	91	11	911332	0.3098	0.37836
ASD	ENSG00000100462	14	23379720	23408794	81	8	911332	0.33804	0.36766
ASD	ENSG00000092036	14	23405437	23436370	47	5	911332	-0.0067528	0.50269
ASD	ENSG00000129474	14	23430383	23461851	45	7	911332	-0.37181	0.64498
ASD	ENSG00000100802	14	23446110	23489375	54	12	911332	0.2832	0.38851
ASD	ENSG00000100804	14	23475752	23514439	63	14	911332	-0.50317	0.69258
ASD	ENSG00000222028	14	23501376	23523269	43	13	911332	-0.53658	0.70422
ASD	ENSG00000139880	14	23506271	23536747	67	15	911332	-0.88787	0.8127
ASD	ENSG00000100813	14	23517773	23574823	121	17	911332	-1.1616	0.8773
ASD	ENSG00000179933	14	23553974	23579665	71	11	911332	-1.3276	0.90784
ASD	ENSG00000092067	14	23576513	23598825	54	14	911332	-0.68442	0.75314
ASD	ENSG00000092068	14	23584504	23662883	171	38	911332	-0.86688	0.807
ASD	ENSG00000215277	14	23644525	23752686	329	30	911332	-1.9963	0.97705
ASD	ENSG00000215271	14	23731666	23778656	83	21	911332	-1.2284	0.89036
ASD	ENSG00000235194	14	23754852	23782057	47	15	911332	-0.12443	0.54951
ASD	ENSG00000129473	14	23757999	23790968	59	17	911332	0.09769	0.46109
ASD	ENSG00000100836	14	23780498	23805394	39	11	911332	0.81101	0.20868
ASD	ENSG00000092096	14	23805515	23832121	53	14	911332	1.5746	0.057676
ASD	ENSG00000100842	14	23815611	23844961	61	10	911332	1.0787	0.14036
ASD	ENSG00000166090	14	23832018	23855612	57	13	911332	0.53827	0.2952
ASD	ENSG00000166091	14	23836017	23858981	60	14	911332	0.52829	0.29865
ASD	ENSG00000197616	14	23841199	23887486	111	22	911332	0.58005	0.28094
ASD	ENSG00000092054	14	23871947	23914927	100	18	911332	1.0411	0.14892
ASD	ENSG00000129460	14	23928897	23989071	125	13	911332	1.3494	0.088598
ASD	ENSG00000136367	14	23980066	24035401	64	16	911332	-0.36548	0.64262
ASD	ENSG00000259431	14	24015216	24039480	22	5	911332	-1.7031	0.95573
ASD	ENSG00000213983	14	24018774	24047279	25	6	911332	-1.5705	0.94185
ASD	ENSG00000092051	14	24027244	24058009	18	6	911332	-1.3328	0.90871
ASD	ENSG00000100867	14	24089324	24124848	29	9	911332	0.015325	0.49389
ASD	ENSG00000157326	14	24412795	24448488	160	7	911332	-1.3465	0.91093
ASD	ENSG00000187630	14	24429148	24485617	176	22	911332	-1.1674	0.87847
ASD	ENSG00000186648	14	24511206	24548937	68	20	911332	-1.2476	0.8939
ASD	ENSG00000100884	14	24530046	24557309	32	13	911332	-0.73124	0.76768
ASD	ENSG00000129535	14	24539316	24594223	71	16	911332	0.36049	0.35924
ASD	ENSG00000100889	14	24553262	24589807	53	13	911332	0.57097	0.28401
ASD	ENSG00000100897	14	24573404	24604451	47	8	911332	0.053492	0.47867
ASD	ENSG00000139914	14	24590484	24612058	29	6	911332	-0.058011	0.52313
ASD	ENSG00000092010	14	24595367	24618176	32	7	911332	0.012861	0.49487
ASD	ENSG00000100908	14	24598174	24620797	31	8	911332	-0.074347	0.52963
ASD	ENSG00000100911	14	24602574	24626779	31	10	911332	-0.14723	0.55853
ASD	ENSG00000092098	14	24605892	24639870	46	15	911332	-0.078581	0.53132
ASD	ENSG00000213928	14	24620262	24645774	40	10	911332	-0.38575	0.65016
ASD	ENSG00000100918	14	24631062	24659463	49	10	911332	0.13041	0.44812
ASD	ENSG00000196497	14	24639425	24668170	62	13	911332	-0.047064	0.51877
ASD	ENSG00000100926	14	24648349	24692679	100	21	911332	-0.4706	0.68104
ASD	ENSG00000254692	14	24648363	24692679	100	21	911332	-0.4706	0.68104
ASD	ENSG00000139908	14	24664903	24687568	63	12	911332	-1.5106	0.93456
ASD	ENSG00000254505	14	24668789	24693075	57	13	911332	-0.81705	0.79305
ASD	ENSG00000213920	14	24673143	24695276	43	12	911332	-0.77697	0.78141
ASD	ENSG00000129559	14	24676058	24711660	48	14	911332	-0.68733	0.75406
ASD	ENSG00000100938	14	24691628	24718448	32	10	911332	-0.96173	0.83191
ASD	ENSG00000092330	14	24698849	24721880	29	10	911332	-0.75599	0.77517
ASD	ENSG00000092295	14	24708320	24743638	64	17	911332	0.14448	0.44256
ASD	ENSG00000100949	14	24724744	24750945	47	12	911332	0.51027	0.30493
ASD	ENSG00000157379	14	24749804	24779039	77	11	911332	-0.093743	0.53734
ASD	ENSG00000196943	14	24759068	24788330	58	10	911332	-0.63494	0.73727
ASD	ENSG00000136305	14	24764302	24790636	45	8	911332	-0.61759	0.73158
ASD	ENSG00000213906	14	24764940	24791259	47	8	911332	-0.62756	0.73486
ASD	ENSG00000272658	14	24768161	24791252	41	8	911332	-0.70876	0.76076
ASD	ENSG00000213903	14	24770656	24797242	55	11	911332	0.25935	0.39768
ASD	ENSG00000129467	14	24777555	24814299	101	14	911332	0.50665	0.3062
ASD	ENSG00000129465	14	24795227	24819251	86	11	911332	0.91013	0.18138
ASD	ENSG00000100968	14	24824879	24858810	91	13	911332	1.6328	0.051261
ASD	ENSG00000205978	14	24857992	24898494	95	26	911332	-0.11535	0.54591
ASD	ENSG00000139899	14	24885738	24910160	83	16	911332	-0.49875	0.69102
ASD	ENSG00000100441	14	24888492	24920540	143	13	911332	-0.27291	0.60754
ASD	ENSG00000100445	14	24898972	24922111	130	9	911332	-0.18767	0.57443
ASD	ENSG00000092009	14	24964559	24987471	73	12	911332	-0.88305	0.81139
ASD	ENSG00000100448	14	25032728	25055466	48	9	911332	-1.2862	0.90081
ASD	ENSG00000100450	14	25065686	25088905	70	14	911332	-0.46767	0.67999
ASD	ENSG00000100453	14	25090160	25113473	59	11	911332	-1.2162	0.88804
ASD	ENSG00000168952	14	25268862	25529503	745	54	911332	-1.1873	0.88245
ASD	ENSG00000139910	14	26902299	27076960	242	14	911332	-0.66854	0.74811
ASD	ENSG00000176165	14	29225050	29248870	19	9	911332	0.19772	0.42163
ASD	ENSG00000186960	14	29231910	29292493	65	21	911332	-1.067	0.85702
ASD	ENSG00000184304	14	30035687	30671104	1354	100	911332	0.38485	0.35017
ASD	ENSG00000092140	14	31018329	31099269	141	18	911332	0.18091	0.42822
ASD	ENSG00000092108	14	31081318	31215018	262	18	911332	0.68442	0.24686
ASD	ENSG00000100473	14	31333720	31374271	68	22	911332	0.705	0.2404
ASD	ENSG00000196792	14	31353005	31505607	327	20	911332	0.071106	0.47166
ASD	ENSG00000100478	14	31484312	31572818	192	28	911332	-0.26391	0.60408
ASD	ENSG00000092148	14	31559318	31687010	154	14	911332	-0.93987	0.82636
ASD	ENSG00000129493	14	31750994	31899788	183	17	911332	-0.34924	0.63654
ASD	ENSG00000129480	14	31905242	31936716	59	5	911332	-0.87102	0.80813
ASD	ENSG00000151413	14	31949162	32340430	1062	28	911332	1.5464	0.061005
ASD	ENSG00000100852	14	32535320	32638934	77	23	911332	-1.8798	0.96994
ASD	ENSG00000151320	14	32788479	33310567	1468	130	911332	-9.6747e-05	0.50004
ASD	ENSG00000151322	14	33394139	34283382	2348	232	911332	-1.1559	0.87613
ASD	ENSG00000129521	14	34383437	34941980	1688	152	911332	-0.79087	0.78549
ASD	ENSG00000165389	14	34891995	34941562	121	12	911332	-0.40585	0.65757
ASD	ENSG00000129518	14	34975135	35018916	106	12	911332	-0.039032	0.51557
ASD	ENSG00000129515	14	35020300	35109389	206	17	911332	-0.65681	0.74435
ASD	ENSG00000165410	14	35169593	35194029	90	12	911332	0.65286	0.25692
ASD	ENSG00000198604	14	35211937	35354853	418	25	911332	2.4093	0.0079914
ASD	ENSG00000100883	14	35441163	35508773	241	19	911332	3.4428	0.00028789
ASD	ENSG00000151327	14	35504113	35592336	298	20	911332	3.2644	0.00054852
ASD	ENSG00000092020	14	35544673	35601723	180	21	911332	3.239	0.00059965
ASD	ENSG00000100890	14	35581052	35753271	476	26	911332	1.4299	0.076371
ASD	ENSG00000258790	14	35581755	35796680	604	25	911332	1.2189	0.11145
ASD	ENSG00000100902	14	35737839	35796699	168	17	911332	0.31974	0.37458
ASD	ENSG00000100906	14	35860717	35883955	83	16	911332	-0.070798	0.52822
ASD	ENSG00000168348	14	35993248	36016260	16	4	911332	0.33481	0.36889
ASD	ENSG00000174373	14	35997558	36288510	322	13	911332	0.20728	0.41789
ASD	ENSG00000100916	14	36285524	36411531	169	22	911332	-0.18473	0.57328
ASD	ENSG00000151332	14	36757770	36799882	58	5	911332	0.63255	0.26351
ASD	ENSG00000229415	14	36932493	36993034	94	23	911332	0.051455	0.47948
ASD	ENSG00000136352	14	36975602	37000354	45	11	911332	0.90479	0.18279
ASD	ENSG00000136327	14	37039784	37061812	62	7	911332	-0.5316	0.7025
ASD	ENSG00000198807	14	37116773	37158920	125	20	911332	0.31462	0.37653
ASD	ENSG00000183032	14	37137636	37652071	1298	86	911332	1.1812	0.11876
ASD	ENSG00000151338	14	37657118	38031566	597	18	911332	1.5443	0.061259
ASD	ENSG00000129514	14	38049189	38079245	51	12	911332	1.2181	0.1116
ASD	ENSG00000139865	14	38055052	38520647	901	57	911332	0.10542	0.45802
ASD	ENSG00000139874	14	38667204	38692272	43	10	911332	0.22646	0.41042
ASD	ENSG00000176435	14	38713308	38735574	31	6	911332	1.0173	0.15451
ASD	ENSG00000100934	14	39491123	39588850	227	24	911332	0.88835	0.18717
ASD	ENSG00000092208	14	39573427	39616177	126	18	911332	1.2634	0.10322
ASD	ENSG00000182400	14	39607015	39649736	104	16	911332	1.0169	0.1546
ASD	ENSG00000100941	14	39634387	39662422	66	12	911332	1.1349	0.12821
ASD	ENSG00000150526	14	39689435	39732859	104	15	911332	0.75518	0.22507
ASD	ENSG00000150527	14	39724488	39866156	300	18	911332	-1.3456	0.91078
ASD	ENSG00000165355	14	39856873	39911704	125	12	911332	-0.44566	0.67208
ASD	ENSG00000165379	14	42066773	42383752	928	36	911332	0.61311	0.2699
ASD	ENSG00000189139	14	44963545	44986482	96	13	911332	0.41685	0.33839
ASD	ENSG00000179476	14	45356498	45386460	55	5	911332	0.95818	0.16899
ASD	ENSG00000179454	14	45383522	45521525	231	11	911332	-0.034281	0.51367
ASD	ENSG00000198718	14	45421411	45553634	197	12	911332	-0.11427	0.54549
ASD	ENSG00000185246	14	45543302	45595485	73	7	911332	0.20923	0.41713
ASD	ENSG00000100442	14	45574803	45614522	50	7	911332	0.18882	0.42512
ASD	ENSG00000187790	14	45595143	45680093	119	13	911332	-0.22278	0.58815
ASD	ENSG00000129534	14	45662393	45732743	109	12	911332	0.14432	0.44262
ASD	ENSG00000165496	14	47110222	47131028	40	9	911332	1.1076	0.13402
ASD	ENSG00000139915	14	47298826	48154157	2249	77	911332	-1.1003	0.86439
ASD	ENSG00000272781	14	47301134	48153999	2246	77	911332	-1.1006	0.86446
ASD	ENSG00000213741	14	50033390	50075408	74	7	911332	0.50255	0.30764
ASD	ENSG00000165501	14	50055415	50091390	89	7	911332	0.085805	0.46581
ASD	ENSG00000165502	14	50075237	50097403	66	6	911332	-0.21242	0.58411
ASD	ENSG00000168282	14	50077489	50100198	63	7	911332	-0.28198	0.61102
ASD	ENSG00000165506	14	50081892	50111948	74	7	911332	-0.28416	0.61185
ASD	ENSG00000100479	14	50100273	50165140	110	6	911332	-0.75305	0.77429
ASD	ENSG00000197776	14	50149823	50229870	75	13	911332	-0.26715	0.60532
ASD	ENSG00000165516	14	50224326	50259909	27	6	911332	-0.44499	0.67184
ASD	ENSG00000165525	14	50239997	50329921	73	10	911332	0.19808	0.42149
ASD	ENSG00000165527	14	50349810	50371490	18	5	911332	0.13533	0.44617
ASD	ENSG00000214900	14	50438430	50484238	184	25	911332	-1.7464	0.95963
ASD	ENSG00000168260	14	50540369	50569361	76	12	911332	0.093665	0.46269
ASD	ENSG00000100483	14	50565350	50593318	89	14	911332	-0.34784	0.63602
ASD	ENSG00000100485	14	50573847	50708276	372	21	911332	-0.20037	0.5794
ASD	ENSG00000087299	14	50694281	50789266	213	16	911332	-0.99456	0.84002
ASD	ENSG00000125375	14	50769044	50812276	99	6	911332	-0.48371	0.6857
ASD	ENSG00000100490	14	50786310	50893179	237	27	911332	0.26219	0.39659
ASD	ENSG00000012983	14	50875219	51037844	225	23	911332	-0.72533	0.76588
ASD	ENSG00000198513	14	50989227	51109786	200	18	911332	-0.7546	0.77476
ASD	ENSG00000151748	14	51088776	51145049	137	14	911332	-0.36088	0.6409
ASD	ENSG00000100503	14	51176481	51307839	289	37	911332	0.54493	0.2929
ASD	ENSG00000100504	14	51314609	51421454	321	35	911332	-0.36944	0.6441
ASD	ENSG00000131969	14	51328878	51381688	130	21	911332	0.12368	0.45079
ASD	ENSG00000100505	14	51431980	51572779	511	42	911332	-0.78008	0.78233
ASD	ENSG00000139921	14	51696880	51732759	95	13	911332	-1.2416	0.89282
ASD	ENSG00000139926	14	51945818	52207445	769	79	911332	0.0041526	0.49834
ASD	ENSG00000186469	14	52282913	52456060	579	61	911332	0.35881	0.35987
ASD	ENSG00000087302	14	52446193	52481420	90	19	911332	-0.26041	0.60273
ASD	ENSG00000087303	14	52461521	52545712	345	25	911332	0.57826	0.28155
ASD	ENSG00000168229	14	52724431	52753442	92	15	911332	2.55	0.0053858
ASD	ENSG00000125384	14	52771023	52805324	104	15	911332	-0.65671	0.74432
ASD	ENSG00000087301	14	52887308	53029240	308	18	911332	-1.8126	0.96505
ASD	ENSG00000180998	14	53009866	53114431	212	25	911332	-1.1957	0.88409
ASD	ENSG00000197930	14	53096634	53172618	132	16	911332	-0.2493	0.59844
ASD	ENSG00000100519	14	53163890	53205305	59	8	911332	1.6205	0.052557
ASD	ENSG00000198252	14	53186898	53251716	101	12	911332	1.6654	0.047918
ASD	ENSG00000100522	14	53231912	53268386	42	7	911332	1.0867	0.13859
ASD	ENSG00000073712	14	53313986	53429153	208	21	911332	1.1173	0.13194
ASD	ENSG00000100523	14	53500686	53630000	190	13	911332	0.47672	0.31678
ASD	ENSG00000125378	14	54406454	54435479	61	13	911332	1.0279	0.152
ASD	ENSG00000100526	14	54853567	54896936	91	12	911332	-0.39772	0.65458
ASD	ENSG00000100528	14	54883654	54918149	70	7	911332	-0.37839	0.64743
ASD	ENSG00000197045	14	54931202	54965914	42	5	911332	-0.29077	0.61439
ASD	ENSG00000100532	14	54966530	55015567	41	8	911332	-0.055566	0.52216
ASD	ENSG00000020577	14	55023815	55270033	564	88	911332	-0.40056	0.65563
ASD	ENSG00000131979	14	55298726	55379570	207	19	911332	0.46303	0.32167
ASD	ENSG00000198554	14	55395668	55503823	211	16	911332	0.093377	0.4628
ASD	ENSG00000180008	14	55483948	55526206	65	9	911332	0.23563	0.40686
ASD	ENSG00000168175	14	55508349	55546910	60	8	911332	0.29211	0.3851
ASD	ENSG00000131981	14	55580828	55622126	75	6	911332	-0.45324	0.67481
ASD	ENSG00000126787	14	55604830	55668396	117	10	911332	-0.41172	0.65973
ASD	ENSG00000178974	14	55728021	55838636	244	12	911332	0.029621	0.48818
ASD	ENSG00000126775	14	55823110	55888576	174	12	911332	-0.018669	0.50745
ASD	ENSG00000182521	14	55870259	55933444	228	17	911332	-0.10739	0.54276
ASD	ENSG00000126777	14	56015790	56178244	460	12	911332	-1.1304	0.87086
ASD	ENSG00000139946	14	56574532	56778244	611	25	911332	0.68477	0.24675
ASD	ENSG00000070269	14	56945072	57127324	545	45	911332	-0.0135	0.50539
ASD	ENSG00000165588	14	57257425	57287197	28	9	911332	0.80272	0.21107
ASD	ENSG00000070367	14	57660518	57745726	129	8	911332	0.36457	0.35772
ASD	ENSG00000053770	14	57725627	57766797	47	5	911332	0.20992	0.41686
ASD	ENSG00000139977	14	57847262	57892635	47	7	911332	1.1045	0.13469
ASD	ENSG00000100557	14	57926019	57970585	92	8	911332	0.32717	0.37177
ASD	ENSG00000151812	14	58020640	58458912	1480	80	911332	-0.9825	0.83707
ASD	ENSG00000139971	14	58456453	58774857	651	47	911332	-1.3975	0.91886
ASD	ENSG00000131966	14	58656798	58711750	70	11	911332	-1.1714	0.87929
ASD	ENSG00000100567	14	58701549	58748730	57	11	911332	-1.1925	0.88347
ASD	ENSG00000032219	14	58755103	58850605	138	13	911332	-0.38042	0.64818
ASD	ENSG00000196860	14	58852634	58885419	28	10	911332	-0.97065	0.83414
ASD	ENSG00000100575	14	58865212	58904332	28	7	911332	-0.70539	0.75972
ASD	ENSG00000100578	14	58884103	59025216	128	25	911332	-0.50424	0.69295
ASD	ENSG00000165617	14	59090685	59125039	72	13	911332	0.29539	0.38385
ASD	ENSG00000100592	14	59645364	59848123	550	30	911332	-1.3347	0.90901
ASD	ENSG00000181619	14	59885740	59942060	189	18	911332	-1.3371	0.90941
ASD	ENSG00000126790	14	59917081	59961148	127	14	911332	-1.501	0.93333
ASD	ENSG00000050130	14	59941161	59982128	139	12	911332	-1.442	0.92534
ASD	ENSG00000151838	14	59961257	60053549	308	17	911332	-1.0236	0.84698
ASD	ENSG00000139970	14	60052694	60347684	519	26	911332	0.045464	0.48187
ASD	ENSG00000131951	14	60376431	60540277	276	11	911332	-0.85325	0.80324
ASD	ENSG00000126773	14	60548629	60645851	214	8	911332	-0.39963	0.65529
ASD	ENSG00000100612	14	60600838	60646574	109	5	911332	-0.75242	0.7741
ASD	ENSG00000100614	14	60702470	60775805	120	10	911332	0.85192	0.19713
ASD	ENSG00000179008	14	60853187	60992261	252	10	911332	0.35736	0.36041
ASD	ENSG00000184302	14	60965669	60989568	45	7	911332	-0.065058	0.52594
ASD	ENSG00000126778	14	61100133	61134977	45	9	911332	-0.02009	0.50801
ASD	ENSG00000100625	14	61166246	61201066	35	6	911332	-0.53368	0.70322
ASD	ENSG00000020426	14	61191460	61446671	275	24	911332	0.17355	0.43111
ASD	ENSG00000126814	14	61428169	61458076	39	8	911332	-0.57086	0.71595
ASD	ENSG00000139974	14	61437832	61560451	158	18	911332	-0.47481	0.68254
ASD	ENSG00000027075	14	61644277	62027694	934	86	911332	-1.7101	0.95638
ASD	ENSG00000182107	14	61734088	61758558	42	12	911332	0.3302	0.37063
ASD	ENSG00000100644	14	62152231	62224976	111	14	911332	-0.18229	0.57232
ASD	ENSG00000023608	14	62219075	62273146	171	14	911332	-2.0922	0.98179
ASD	ENSG00000139973	14	62443803	62578431	486	58	911332	-0.090903	0.53622
ASD	ENSG00000140015	14	63163287	63578755	998	61	911332	-0.31399	0.62323
ASD	ENSG00000126785	14	63660832	63769937	246	22	911332	0.12769	0.4492
ASD	ENSG00000154001	14	63828075	64020092	464	25	911332	0.0063667	0.49746
ASD	ENSG00000140006	14	64053757	64118579	134	9	911332	2.2332	0.012769
ASD	ENSG00000126821	14	64140932	64204757	76	5	911332	-0.93444	0.82496
ASD	ENSG00000054654	14	64309683	64703165	918	50	911332	-0.078348	0.53122
ASD	ENSG00000140009	14	64540950	64814830	619	42	911332	0.41627	0.33861
ASD	ENSG00000100714	14	64844749	64936722	247	33	911332	1.3529	0.088044
ASD	ENSG00000089775	14	64905824	64981931	170	14	911332	2.6315	0.0042501
ASD	ENSG00000179841	14	64922217	64951221	48	7	911332	2.8845	0.0019602
ASD	ENSG00000126804	14	64960430	65010408	129	12	911332	2.2153	0.013371
ASD	ENSG00000126803	14	64992623	65019955	70	12	911332	0.97671	0.16436
ASD	ENSG00000165807	14	65006620	65066098	132	17	911332	2.3468	0.0094689
ASD	ENSG00000126822	14	65160820	65223610	115	15	911332	0.20865	0.41736
ASD	ENSG00000070182	14	65203002	65356601	525	37	911332	1.2649	0.10296
ASD	ENSG00000258289	14	65371079	65421309	165	11	911332	1.5572	0.059715
ASD	ENSG00000257365	14	65371203	65539368	408	35	911332	1.0497	0.14692
ASD	ENSG00000176153	14	65395870	65419531	69	10	911332	1.6289	0.051669
ASD	ENSG00000139998	14	65402532	65449494	115	15	911332	1.4341	0.075777
ASD	ENSG00000125952	14	65462892	65579413	257	20	911332	-0.17749	0.57044
ASD	ENSG00000033170	14	65867310	66220839	717	28	911332	-0.40321	0.6566
ASD	ENSG00000171723	14	66964125	67658520	2011	17	911332	0.53264	0.29714
ASD	ENSG00000172717	14	67646110	67705267	151	14	911332	0.60417	0.27286
ASD	ENSG00000072415	14	67697826	67812536	345	13	911332	0.1337	0.44682
ASD	ENSG00000100554	14	67751088	67836982	270	11	911332	0.087763	0.46503
ASD	ENSG00000134001	14	67816714	67863233	123	13	911332	0.1891	0.42501
ASD	ENSG00000100558	14	67843700	67888917	117	16	911332	-0.29696	0.61675
ASD	ENSG00000198133	14	67903801	68010456	347	47	911332	0.91852	0.17917
ASD	ENSG00000054690	14	67990018	68066329	200	37	911332	0.10055	0.45995
ASD	ENSG00000100564	14	68038672	68077004	114	18	911332	-0.26699	0.60526
ASD	ENSG00000081181	14	68076515	68128437	106	13	911332	-0.99843	0.84096
ASD	ENSG00000100568	14	68103792	68151548	106	13	911332	-0.50403	0.69288
ASD	ENSG00000072042	14	68133518	68172531	82	12	911332	-0.51263	0.69589
ASD	ENSG00000139988	14	68158603	68211169	131	14	911332	-0.35662	0.63931
ASD	ENSG00000072121	14	68184091	68293307	217	23	911332	-0.87779	0.80997
ASD	ENSG00000182185	14	68276496	69206935	1830	98	911332	1.8682	0.030865
ASD	ENSG00000185650	14	69244377	69273190	69	13	911332	2.2128	0.013457
ASD	ENSG00000072110	14	69330860	69456157	422	41	911332	-1.8696	0.96923
ASD	ENSG00000139990	14	69507598	69629867	173	21	911332	-0.11542	0.54594
ASD	ENSG00000081177	14	69648228	69719075	120	14	911332	0.86283	0.19411
ASD	ENSG00000100626	14	69715994	69831183	369	46	911332	-0.18122	0.5719
ASD	ENSG00000100632	14	69836848	69875344	89	13	911332	-0.47304	0.68191
ASD	ENSG00000029364	14	69854732	69939105	157	17	911332	-0.27727	0.60922
ASD	ENSG00000175985	14	69941409	70005215	139	24	911332	0.15056	0.44016
ASD	ENSG00000255994	14	70027483	70048032	29	6	911332	-0.34167	0.6337
ASD	ENSG00000267909	14	70028216	70050339	37	8	911332	-0.41743	0.66182
ASD	ENSG00000100647	14	70068313	70191859	170	23	911332	-0.34114	0.6335
ASD	ENSG00000100650	14	70183617	70248722	149	18	911332	-0.72254	0.76502
ASD	ENSG00000100652	14	70232134	70274006	75	8	911332	0.090119	0.4641
ASD	ENSG00000198732	14	70310848	70509083	609	59	911332	-0.43272	0.66739
ASD	ENSG00000100678	14	70500934	70665787	553	39	911332	0.42563	0.33519
ASD	ENSG00000133983	14	70781798	70836448	163	18	911332	-0.68066	0.75196
ASD	ENSG00000213463	14	70828148	70893778	200	19	911332	-1.0862	0.86131
ASD	ENSG00000139985	14	70908874	70936622	92	14	911332	-1.0514	0.85346
ASD	ENSG00000134007	14	70979075	71011732	85	12	911332	-0.080445	0.53206
ASD	ENSG00000133997	14	71037974	71077384	144	10	911332	0.58644	0.27879
ASD	ENSG00000133985	14	71098504	71152077	148	34	911332	-0.36063	0.64081
ASD	ENSG00000006432	14	71179243	71286251	343	25	911332	0.73506	0.23115
ASD	ENSG00000100731	14	71364122	71592099	489	24	911332	-0.39627	0.65405
ASD	ENSG00000197555	14	71777166	72217946	477	28	911332	1.0701	0.14229
ASD	ENSG00000182732	14	72389156	73040654	2024	98	911332	-1.309	0.90474
ASD	ENSG00000205683	14	73076004	73370809	786	64	911332	-0.2492	0.5984
ASD	ENSG00000119599	14	73383040	73436411	183	24	911332	1.2576	0.10426
ASD	ENSG00000165861	14	73426159	73503920	293	18	911332	1.6864	0.04586
ASD	ENSG00000119707	14	73515144	73598122	154	23	911332	1.7517	0.03991
ASD	ENSG00000080815	14	73593126	73700399	201	22	911332	1.0482	0.14728
ASD	ENSG00000100767	14	73694205	73751348	127	24	911332	1.1716	0.12067
ASD	ENSG00000133961	14	73731815	73940348	410	24	911332	-0.25146	0.59927
ASD	ENSG00000187105	14	73935189	74035651	205	34	911332	0.38	0.35197
ASD	ENSG00000184227	14	73993818	74020498	42	6	911332	0.3369	0.3681
ASD	ENSG00000119673	14	74024324	74052357	112	21	911332	0.29797	0.38286
ASD	ENSG00000177465	14	74048410	74073200	95	17	911332	0.50266	0.3076
ASD	ENSG00000205669	14	74067649	74096592	101	15	911332	1.009	0.15648
ASD	ENSG00000119661	14	74101578	74180435	206	17	911332	-1.8139	0.96516
ASD	ENSG00000176903	14	74168494	74191128	48	9	911332	-0.76674	0.77838
ASD	ENSG00000156030	14	74171825	74266988	222	37	911332	-0.35986	0.64052
ASD	ENSG00000140043	14	74308547	74363530	199	12	911332	0.88663	0.18764
ASD	ENSG00000119725	14	74343320	74409214	223	16	911332	0.8573	0.19564
ASD	ENSG00000156050	14	74388204	74427117	125	13	911332	1.3732	0.084841
ASD	ENSG00000119723	14	74406629	74440373	101	12	911332	1.4828	0.069068
ASD	ENSG00000187097	14	74414713	74496102	271	18	911332	1.569	0.058325
ASD	ENSG00000119636	14	74476056	74559566	252	14	911332	2.4486	0.007171
ASD	ENSG00000119711	14	74513553	74561196	136	12	911332	2.4726	0.0067058
ASD	ENSG00000205659	14	74541499	74677936	391	17	911332	2.6888	0.003585
ASD	ENSG00000119614	14	74696175	74739441	125	13	911332	0.3268	0.37191
ASD	ENSG00000119688	14	74742126	74779759	67	9	911332	0.61352	0.26977
ASD	ENSG00000133980	14	74759772	74836711	148	26	911332	-0.067153	0.52677
ASD	ENSG00000183379	14	74862596	74902805	101	15	911332	1.0664	0.14313
ASD	ENSG00000119655	14	74932895	74970880	86	7	911332	-0.085886	0.53422
ASD	ENSG00000165898	14	74950423	74973809	52	6	911332	0.029071	0.4884
ASD	ENSG00000119681	14	74954873	75089306	279	30	911332	-0.10872	0.54329
ASD	ENSG00000119682	14	75110140	75189818	83	8	911332	-0.45304	0.67474
ASD	ENSG00000119616	14	75169847	75213394	49	7	911332	-0.38928	0.65147
ASD	ENSG00000119596	14	75220069	75332244	179	14	911332	-0.00051943	0.50021
ASD	ENSG00000119608	14	75309736	75340537	52	8	911332	-0.97175	0.83441
ASD	ENSG00000119689	14	75338594	75380448	100	11	911332	-0.39027	0.65183
ASD	ENSG00000198208	14	75360657	75400099	93	12	911332	-0.63799	0.73826
ASD	ENSG00000119630	14	75398537	75432487	60	8	911332	-0.040492	0.51615
ASD	ENSG00000119718	14	75459614	75486292	24	2	911332	-0.24724	0.59764
ASD	ENSG00000119684	14	75470467	75528235	66	4	911332	-0.8628	0.80588
ASD	ENSG00000119640	14	75509924	75546186	49	4	911332	-2.0309	0.97887
ASD	ENSG00000119703	14	75520873	75555126	44	4	911332	-2.1642	0.98478
ASD	ENSG00000119638	14	75538822	75604047	91	5	911332	-1.6222	0.94762
ASD	ENSG00000170348	14	75588173	75653334	95	7	911332	-1.3779	0.91588
ASD	ENSG00000170345	14	75735477	75758933	59	14	911332	-0.5957	0.72431
ASD	ENSG00000140044	14	75884419	75950814	147	26	911332	-0.55216	0.70958
ASD	ENSG00000156127	14	75978768	76023358	102	14	911332	1.6458	0.049906
ASD	ENSG00000119686	14	76034960	76139557	189	31	911332	0.58113	0.28058
ASD	ENSG00000119685	14	76089968	76431421	530	22	911332	-0.55997	0.71225
ASD	ENSG00000133935	14	76106134	76137532	51	10	911332	-0.52598	0.70055
ASD	ENSG00000119650	14	76358479	76560928	383	27	911332	-0.77397	0.78053
ASD	ENSG00000119699	14	76414442	76459334	46	9	911332	-0.95861	0.83112
ASD	ENSG00000089916	14	76608259	76730685	396	25	911332	-1.4051	0.92001
ASD	ENSG00000119715	14	76766957	76978178	694	67	911332	0.69513	0.24349
ASD	ENSG00000071246	14	77218532	77259354	103	27	911332	1.3507	0.08839
ASD	ENSG00000013523	14	77243588	77302589	154	24	911332	-0.55926	0.71201
ASD	ENSG00000100565	14	77282715	77346645	197	35	911332	0.12333	0.45092
ASD	ENSG00000119669	14	77480888	77505034	65	11	911332	-0.1874	0.57433
ASD	ENSG00000198894	14	77554440	77593630	63	10	911332	-0.85971	0.80503
ASD	ENSG00000165548	14	77572911	77735838	557	42	911332	0.13519	0.44623
ASD	ENSG00000177108	14	77587613	77619077	81	19	911332	-2.0619	0.98039
ASD	ENSG00000165553	14	77721826	77747655	74	14	911332	-1.2289	0.89045
ASD	ENSG00000009830	14	77731299	77797227	198	30	911332	0.52483	0.29985
ASD	ENSG00000100577	14	77777227	77807940	97	19	911332	1.1983	0.1154
ASD	ENSG00000100580	14	77791364	77853452	147	19	911332	1.0556	0.14559
ASD	ENSG00000100583	14	77833032	77867840	80	10	911332	0.8888	0.18706
ASD	ENSG00000165555	14	77850364	77899860	91	10	911332	0.95794	0.16905
ASD	ENSG00000268156	14	77872741	77893115	42	7	911332	1.0356	0.15019
ASD	ENSG00000151445	14	77883018	77934295	118	12	911332	1.0797	0.14014
ASD	ENSG00000100591	14	77914213	77945817	96	11	911332	1.2251	0.11027
ASD	ENSG00000100593	14	77930740	77975210	133	16	911332	0.67391	0.25018
ASD	ENSG00000100596	14	77962340	78093116	459	44	911332	-0.23378	0.59242
ASD	ENSG00000100601	14	78128747	78184363	244	23	911332	0.039358	0.4843
ASD	ENSG00000119705	14	78164414	78237447	255	18	911332	-0.18894	0.57493
ASD	ENSG00000100603	14	78173942	78237550	229	20	911332	-0.17882	0.57096
ASD	ENSG00000197734	14	78217173	78246085	87	14	911332	-0.3832	0.64921
ASD	ENSG00000063761	14	78256426	78411355	632	40	911332	0.60573	0.27235
ASD	ENSG00000021645	14	78698734	80340762	3484	208	911332	-1.6007	0.94528
ASD	ENSG00000211448	14	80653873	80864100	341	33	911332	-0.31689	0.62434
ASD	ENSG00000100629	14	80933330	81435861	1388	55	911332	-1.012	0.84424
ASD	ENSG00000165409	14	81411333	81622646	609	42	911332	-1.5568	0.94024
ASD	ENSG00000165417	14	81631796	81697721	113	16	911332	0.36224	0.35859
ASD	ENSG00000140022	14	81717000	81912809	475	40	911332	-0.57842	0.71851
ASD	ENSG00000071537	14	81927893	82010205	118	20	911332	0.232	0.40827
ASD	ENSG00000185070	14	85986488	86105034	349	39	911332	0.67133	0.251
ASD	ENSG00000054983	14	88294164	88470009	691	31	911332	0.41406	0.33941
ASD	ENSG00000140030	14	88461468	88488419	71	10	911332	1.5552	0.059949
ASD	ENSG00000100433	14	88639113	88803251	532	51	911332	-1.6291	0.94835
ASD	ENSG00000042317	14	88841268	88946694	113	15	911332	0.58568	0.27904
ASD	ENSG00000070778	14	88922122	89031077	193	12	911332	0.83069	0.20307
ASD	ENSG00000100722	14	89019253	89089853	100	16	911332	0.62715	0.26528
ASD	ENSG00000165521	14	89068775	89269096	326	18	911332	0.60245	0.27344
ASD	ENSG00000165533	14	89280497	89354335	102	12	911332	0.039209	0.48436
ASD	ENSG00000053254	14	89581215	90095493	1184	128	911332	0.57724	0.28189
ASD	ENSG00000140025	14	90251013	90431121	481	38	911332	-0.49259	0.68885
ASD	ENSG00000042088	14	90411283	90521106	238	13	911332	-0.55277	0.70979
ASD	ENSG00000152315	14	90518109	90662201	476	44	911332	-0.81467	0.79237
ASD	ENSG00000100764	14	90712839	90748968	130	5	911332	0.0084044	0.49665
ASD	ENSG00000119720	14	90732580	90808481	169	15	911332	-0.90936	0.81842
ASD	ENSG00000198668	14	90852846	90884605	57	9	911332	0.36022	0.35934
ASD	ENSG00000165914	14	90996932	91292823	864	69	911332	-0.73249	0.76806
ASD	ENSG00000100784	14	91326799	91536980	403	27	911332	-0.45789	0.67648
ASD	ENSG00000133943	14	91516677	91701976	426	50	911332	-0.0080854	0.50323
ASD	ENSG00000119714	14	91688876	91730269	99	13	911332	-1.0657	0.85671
ASD	ENSG00000015133	14	91727667	91894188	424	57	911332	-0.017893	0.50714
ASD	ENSG00000100796	14	91913955	91986898	183	13	911332	-0.33107	0.6297
ASD	ENSG00000133962	14	92037040	92257051	625	55	911332	-0.83103	0.79702
ASD	ENSG00000165929	14	92236095	92343880	214	22	911332	-1.0875	0.86159
ASD	ENSG00000140092	14	92325756	92424331	269	31	911332	-1.6531	0.95084
ASD	ENSG00000100815	14	92422335	92517240	220	18	911332	1.0207	0.1537
ASD	ENSG00000066427	14	92514896	92582965	314	13	911332	1.9492	0.025635
ASD	ENSG00000183648	14	92572466	92598261	107	10	911332	0.33725	0.36796
ASD	ENSG00000165934	14	92578281	92640755	188	12	911332	0.5101	0.30499
ASD	ENSG00000140090	14	92778925	92972596	715	59	911332	-1.1882	0.88263
ASD	ENSG00000100599	14	92970118	93165339	639	84	911332	-0.47296	0.68188
ASD	ENSG00000100600	14	93160152	93225047	143	29	911332	0.32108	0.37408
ASD	ENSG00000066455	14	93250576	93316308	213	13	911332	0.56597	0.28571
ASD	ENSG00000100604	14	93379425	93411638	118	20	911332	-0.26664	0.60513
ASD	ENSG00000100605	14	93393259	93592665	558	34	911332	-0.35668	0.63933
ASD	ENSG00000165943	14	93638541	93661273	51	14	911332	-0.83824	0.79905
ASD	ENSG00000153485	14	93641296	93663434	43	13	911332	-0.70655	0.76008
ASD	ENSG00000170270	14	93659239	93683439	48	9	911332	-0.89517	0.81465
ASD	ENSG00000012963	14	93663401	93705561	105	18	911332	-0.88753	0.8126
ASD	ENSG00000011114	14	93693896	93809438	297	17	911332	0.33121	0.37024
ASD	ENSG00000133958	14	93789565	94184222	790	24	911332	0.18286	0.42746
ASD	ENSG00000187581	14	93803537	93824702	81	6	911332	0.22858	0.4096
ASD	ENSG00000175785	14	94174644	94264827	230	53	911332	0.41929	0.3375
ASD	ENSG00000140067	14	94375240	94405954	86	20	911332	0.028251	0.48873
ASD	ENSG00000100628	14	94390499	94453137	181	30	911332	-0.10961	0.54364
ASD	ENSG00000089723	14	94482675	94525276	136	15	911332	1.0625	0.144
ASD	ENSG00000089737	14	94507266	94557591	139	12	911332	0.85343	0.19671
ASD	ENSG00000165948	14	94537628	94580192	158	20	911332	0.84535	0.19896
ASD	ENSG00000165949	14	94561182	94593033	105	17	911332	1.2799	0.1003
ASD	ENSG00000119632	14	94584116	94606590	62	8	911332	0.095572	0.46193
ASD	ENSG00000119698	14	94602465	94756072	326	19	911332	-0.29144	0.61464
ASD	ENSG00000140093	14	94739650	94769608	70	14	911332	-0.27566	0.6086
ASD	ENSG00000170099	14	94760585	94799731	130	22	911332	0.21431	0.41515
ASD	ENSG00000197249	14	94833084	94867030	146	27	911332	1.427	0.076788
ASD	ENSG00000186910	14	94898801	94929127	130	13	911332	-0.45647	0.67597
ASD	ENSG00000170054	14	94919054	94956026	157	24	911332	-0.73874	0.76997
ASD	ENSG00000165953	14	94943611	94994181	169	33	911332	-0.36729	0.6433
ASD	ENSG00000100665	14	95017428	95046250	119	19	911332	0.91195	0.1809
ASD	ENSG00000188488	14	95017779	95069457	267	26	911332	0.39005	0.34825
ASD	ENSG00000196136	14	95068714	95100392	99	26	911332	-0.37444	0.64596
ASD	ENSG00000133937	14	95224553	95246562	43	11	911332	-1.0477	0.85262
ASD	ENSG00000100697	14	95542565	95634347	122	15	911332	0.44459	0.32831
ASD	ENSG00000165959	14	95638277	95796243	505	51	911332	-0.7722	0.78
ASD	ENSG00000176438	14	95873831	95952173	345	48	911332	-0.86083	0.80533
ASD	ENSG00000182512	14	95989840	96021061	120	18	911332	0.67553	0.24967
ASD	ENSG00000213231	14	96142754	96168980	101	25	911332	2.045	0.020426
ASD	ENSG00000100721	14	96166304	96190533	59	8	911332	1.0468	0.14759
ASD	ENSG00000227051	14	96495661	96570417	237	28	911332	0.767	0.22154
ASD	ENSG00000168398	14	96661016	96720666	191	37	911332	-0.65839	0.74486
ASD	ENSG00000100739	14	96712161	96745304	115	23	911332	-1.1605	0.87707
ASD	ENSG00000258729	14	96731383	96753060	73	15	911332	-1.8845	0.97025
ASD	ENSG00000066739	14	96737595	96840207	172	15	911332	-2.2234	0.98691
ASD	ENSG00000100744	14	96819814	96863625	56	9	911332	-2.0158	0.97809
ASD	ENSG00000140057	14	96848448	96965764	224	35	911332	-2.6065	0.99543
ASD	ENSG00000090060	14	96957770	97043448	118	11	911332	-1.9594	0.97497
ASD	ENSG00000100749	14	97253641	97408059	377	28	911332	2.2283	0.012932
ASD	ENSG00000246223	14	98381947	98454461	213	25	911332	-1.3671	0.9142
ASD	ENSG00000176605	14	99167950	99194098	96	15	911332	-0.83138	0.79712
ASD	ENSG00000127152	14	99625624	99747861	253	34	911332	0.1715	0.43192
ASD	ENSG00000183576	14	99854083	99957216	133	10	911332	-0.030356	0.51211
ASD	ENSG00000090061	14	99937506	100011381	94	14	911332	1.5887	0.056069
ASD	ENSG00000205476	14	99967603	100080363	296	16	911332	0.83686	0.20134
ASD	ENSG00000182218	14	100101447	100156906	133	17	911332	0.074377	0.47036
ASD	ENSG00000036530	14	100140641	100203638	137	20	911332	-1.6855	0.95406
ASD	ENSG00000066629	14	100194030	100418397	599	42	911332	-0.17083	0.56782
ASD	ENSG00000196405	14	100427786	100620573	476	33	911332	-0.40388	0.65685
ASD	ENSG00000168350	14	100602756	100636500	90	17	911332	0.33836	0.36755
ASD	ENSG00000100811	14	100694635	100759129	109	12	911332	0.60284	0.27331
ASD	ENSG00000197119	14	100747448	100782884	67	15	911332	0.94903	0.1713
ASD	ENSG00000140107	14	100779674	100806715	51	9	911332	-1.5852	0.94354
ASD	ENSG00000140105	14	100790125	100853142	155	10	911332	-0.76357	0.77744
ASD	ENSG00000176473	14	100832755	101006640	243	28	911332	-0.71333	0.76218
ASD	ENSG00000183092	14	100993486	101063750	138	15	911332	-0.017088	0.50682
ASD	ENSG00000185559	14	101182042	101211539	80	17	911332	-0.84564	0.80112
ASD	ENSG00000254656	14	101336992	101361184	53	12	911332	-0.73697	0.76943
ASD	ENSG00000197406	14	102017688	102039789	34	10	911332	-0.25192	0.59945
ASD	ENSG00000078304	14	102218135	102404326	499	46	911332	-0.90849	0.81819
ASD	ENSG00000197102	14	102420865	102527129	201	18	911332	0.58326	0.27986
ASD	ENSG00000080824	14	102537075	102616036	185	19	911332	1.9856	0.023538
ASD	ENSG00000140153	14	102595840	102701184	235	24	911332	2.8102	0.0024753
ASD	ENSG00000080823	14	102680837	102781537	240	22	911332	2.541	0.0055272
ASD	ENSG00000022976	14	102773714	102819044	91	17	911332	1.2949	0.097673
ASD	ENSG00000100865	14	102798956	102839253	67	15	911332	0.18693	0.42586
ASD	ENSG00000196663	14	102819300	102978818	425	19	911332	0.47663	0.31681
ASD	ENSG00000156381	14	102963179	102986136	72	13	911332	0.16051	0.43624
ASD	ENSG00000089902	14	103048998	103206913	369	18	911332	-0.010017	0.504
ASD	ENSG00000131323	14	103233813	103387837	293	17	911332	3.3428	0.00041462
ASD	ENSG00000166126	14	103378993	103409933	69	20	911332	2.8805	0.0019855
ASD	ENSG00000198752	14	103388716	103533799	309	26	911332	1.136	0.12797
ASD	ENSG00000205436	14	103556481	103586896	71	13	911332	0.26713	0.39469
ASD	ENSG00000185215	14	103579779	103613776	90	12	911332	1.7367	0.04122
ASD	ENSG00000100664	14	103789881	103821362	101	16	911332	1.2526	0.10518
ASD	ENSG00000075413	14	103841729	103980168	302	10	911332	2.6404	0.0041399
ASD	ENSG00000166165	14	103975996	103999448	40	7	911332	3.4346	0.00029671
ASD	ENSG00000166166	14	103985521	104013410	60	9	911332	3.6496	0.00013134
ASD	ENSG00000166170	14	104012881	104039168	47	7	911332	1.4677	0.071096
ASD	ENSG00000126214	14	104018233	104177888	339	18	911332	1.9269	0.026999
ASD	ENSG00000256053	14	104019299	104083860	145	12	911332	1.9742	0.024178
ASD	ENSG00000126215	14	104153946	104191841	76	14	911332	1.2407	0.10736
ASD	ENSG00000100711	14	104172067	104210005	68	16	911332	0.56209	0.28703
ASD	ENSG00000088808	14	104190089	104323927	270	10	911332	-0.54353	0.70662
ASD	ENSG00000156411	14	104368625	104404606	128	13	911332	-1.0851	0.86107
ASD	ENSG00000156414	14	104384799	104529004	441	21	911332	-1.0677	0.85717
ASD	ENSG00000227729	14	104396763	104418645	99	8	911332	-0.73254	0.76808
ASD	ENSG00000166183	14	104542016	104589098	100	17	911332	0.15779	0.43731
ASD	ENSG00000066735	14	104595060	104657231	132	24	911332	0.39211	0.34749
ASD	ENSG00000228032	14	104700541	104722473	78	5	911332	0.80996	0.20898
ASD	ENSG00000258986	14	104931015	105081984	434	36	911332	0.56717	0.2853
ASD	ENSG00000184601	14	105036021	105066852	78	9	911332	0.89979	0.18412
ASD	ENSG00000203485	14	105145943	105195942	122	16	911332	-2.0712	0.98083
ASD	ENSG00000185100	14	105180523	105223662	106	12	911332	-0.28077	0.61056
ASD	ENSG00000184990	14	105209437	105244831	72	8	911332	-0.018081	0.50721
ASD	ENSG00000142208	14	105225686	105272088	67	11	911332	0.91742	0.17946
ASD	ENSG00000179627	14	105256933	105281049	39	7	911332	1.1842	0.11816
ASD	ENSG00000099814	14	105321617	105373107	157	12	911332	-0.1951	0.57734
ASD	ENSG00000166428	14	105381153	105409574	80	8	911332	0.30065	0.38184
ASD	ENSG00000185567	14	105393581	105454694	171	15	911332	0.68608	0.24633
ASD	ENSG00000140104	14	105442112	105486819	137	10	911332	-0.27344	0.60774
ASD	ENSG00000170779	14	105465910	105497485	113	8	911332	0.12845	0.4489
ASD	ENSG00000183484	14	105505728	105541782	69	7	911332	2.0465	0.020355
ASD	ENSG00000184916	14	105597318	105645161	86	9	911332	0.69331	0.24406
ASD	ENSG00000183828	14	105629275	105657660	46	4	911332	-0.12229	0.54866
ASD	ENSG00000185024	14	105665623	105791926	202	10	911332	-1.036	0.8499
ASD	ENSG00000184887	14	105704827	105727430	44	2	911332	-0.60961	0.72894
ASD	ENSG00000179364	14	105756900	105874484	40	5	911332	-0.54131	0.70585
ASD	ENSG00000226174	14	105854916	105926443	10	3	911332	0.96684	0.16681
ASD	ENSG00000182979	14	105876159	105947066	12	4	911332	0.7416	0.22917
ASD	ENSG00000182809	14	105929299	105956499	5	3	911332	-0.27388	0.60791
ASD	ENSG00000213145	14	105942654	105965284	3	1	911332	0.43673	0.33116
ASD	ENSG00000257341	14	105943536	105968604	7	2	911332	-0.40073	0.65569
ASD	ENSG00000185347	14	105946192	105975912	28	2	911332	-1.0878	0.86167
ASD	ENSG00000184986	14	105982940	106006539	12	1	911332	-0.63337	0.73676
ASD	ENSG00000183706	15	22372382	22393507	4	1	911332	-0.81395	0.79216
ASD	ENSG00000197414	15	22726246	22756002	4	1	911332	0.31377	0.37685
ASD	ENSG00000153575	15	22823395	22883892	128	10	911332	-0.037771	0.51506
ASD	ENSG00000068793	15	22882005	23016016	463	66	911332	0.36473	0.35766
ASD	ENSG00000140157	15	22994684	23044427	177	18	911332	0.48467	0.31396
ASD	ENSG00000170113	15	23033277	23110005	194	24	911332	1.3893	0.082369
ASD	ENSG00000174450	15	23674645	23702381	66	5	911332	2.6938	0.0035326
ASD	ENSG00000179455	15	23800454	23883064	163	19	911332	2.135	0.016382
ASD	ENSG00000254585	15	23878691	23901175	48	11	911332	-0.35843	0.63999
ASD	ENSG00000182636	15	23920565	23942450	54	11	911332	0.67933	0.24846
ASD	ENSG00000185823	15	24910541	24938593	137	13	911332	-0.7107	0.76137
ASD	ENSG00000128739	15	25058794	25233870	595	85	911332	0.53054	0.29787
ASD	ENSG00000273173	15	25190133	25233729	71	10	911332	1.1207	0.13121
ASD	ENSG00000214265	15	25190181	25255423	130	13	911332	1.0729	0.14167
ASD	ENSG00000114062	15	25572381	25694128	200	14	911332	-0.28211	0.61107
ASD	ENSG00000206190	15	25912420	26120317	773	77	911332	0.53707	0.29561
ASD	ENSG00000166206	15	26778693	27194686	1081	84	911332	0.054128	0.47842
ASD	ENSG00000186297	15	27101510	27204354	152	23	911332	0.41542	0.33892
ASD	ENSG00000182256	15	27206429	27788373	1384	129	911332	-0.30338	0.6192
ASD	ENSG00000104044	15	27990021	28354504	909	45	911332	-1.3764	0.91565
ASD	ENSG00000128731	15	28346186	28577298	130	5	911332	0.81438	0.20771
ASD	ENSG00000034053	15	29119629	29420518	508	19	911332	-1.2399	0.89249
ASD	ENSG00000104059	15	29402457	29872927	1218	81	911332	-0.38711	0.65066
ASD	ENSG00000185115	15	29550353	29572033	42	6	911332	0.37374	0.3543
ASD	ENSG00000104067	15	29981571	30271068	623	48	911332	-0.38455	0.64971
ASD	ENSG00000179938	15	30365158	30395702	22	4	911332	-1.7625	0.96101
ASD	ENSG00000166664	15	30643443	30696052	2	1	911332	-1.4704	0.92927
ASD	ENSG00000186399	15	30685943	30716463	1	1	911332	-0.88893	0.81298
ASD	ENSG00000261794	15	30886329	30916764	16	4	911332	-1.3528	0.91194
ASD	ENSG00000187951	15	30906697	31075196	256	13	911332	-0.30185	0.61862
ASD	ENSG00000198690	15	31186055	31245311	138	17	911332	-0.55334	0.70999
ASD	ENSG00000166912	15	31221144	31293810	174	15	911332	-0.046971	0.51873
ASD	ENSG00000134160	15	31283264	31463476	537	61	911332	-0.98622	0.83799
ASD	ENSG00000169926	15	31609058	31737868	276	31	911332	0.58856	0.27808
ASD	ENSG00000169918	15	31765329	32172992	905	37	911332	-0.31205	0.6225
ASD	ENSG00000175344	15	32312691	32474722	285	28	911332	-1.5881	0.94387
ASD	ENSG00000249931	15	32674983	32705396	1	1	911332	1.3963	0.081305
ASD	ENSG00000232653	15	32875657	32906179	14	4	911332	-0.18732	0.5743
ASD	ENSG00000198826	15	32897345	32942150	62	14	911332	-0.15663	0.56223
ASD	ENSG00000166922	15	32923877	32999299	186	45	911332	0.13909	0.44469
ASD	ENSG00000166923	15	33000175	33036870	97	17	911332	-0.62657	0.73453
ASD	ENSG00000248905	15	33047747	33496897	1773	116	911332	-0.87407	0.80896
ASD	ENSG00000198838	15	33593163	34168303	2044	171	911332	-1.3197	0.90654
ASD	ENSG00000169857	15	34148428	34341377	641	39	911332	-1.6074	0.94601
ASD	ENSG00000184984	15	34250921	34367291	290	17	911332	-1.0209	0.84636
ASD	ENSG00000134153	15	34366218	34404149	59	7	911332	-1.1636	0.8777
ASD	ENSG00000182405	15	34384274	34406591	36	5	911332	-1.3585	0.91285
ASD	ENSG00000134152	15	34422875	34512297	275	13	911332	-0.88148	0.81097
ASD	ENSG00000128463	15	34507200	34532357	87	11	911332	-1.7536	0.96025
ASD	ENSG00000140199	15	34515460	34640261	459	20	911332	-0.86647	0.80688
ASD	ENSG00000182117	15	34623917	34645378	85	10	911332	-0.68127	0.75215
ASD	ENSG00000184507	15	34625516	34659938	103	16	911332	-0.37548	0.64635
ASD	ENSG00000176454	15	34641106	34669479	93	21	911332	-0.41076	0.65938
ASD	ENSG00000175265	15	34661269	34890704	668	25	911332	-0.099165	0.5395
ASD	ENSG00000215252	15	34807408	34890704	173	13	911332	0.78674	0.21572
ASD	ENSG00000159248	15	35033233	35057166	72	14	911332	-0.25461	0.60049
ASD	ENSG00000159251	15	35070297	35098340	93	29	911332	-1.6467	0.95019
ASD	ENSG00000021776	15	35137732	35272040	255	15	911332	2.389	0.0084465
ASD	ENSG00000198146	15	35260542	35290488	65	10	911332	1.971	0.024364
ASD	ENSG00000134146	15	35499546	35848394	592	31	911332	-0.82741	0.796
ASD	ENSG00000186073	15	36861812	37112449	604	42	911332	-1.0465	0.85234
ASD	ENSG00000134138	15	37171406	37403504	409	65	911332	0.051366	0.47952
ASD	ENSG00000166069	15	38204140	38269925	94	13	911332	-1.1562	0.8762
ASD	ENSG00000166068	15	38534527	38659450	364	13	911332	0.10135	0.45964
ASD	ENSG00000171262	15	38736328	38789911	150	14	911332	-0.095766	0.53815
ASD	ENSG00000172575	15	38770304	38867776	202	26	911332	-0.29963	0.61777
ASD	ENSG00000175779	15	38978799	39002239	70	12	911332	-0.63651	0.73778
ASD	ENSG00000175746	15	39532885	39557046	60	10	911332	-0.77645	0.78126
ASD	ENSG00000137801	15	39863280	39901667	69	8	911332	0.14356	0.44292
ASD	ENSG00000150667	15	39882232	40085031	584	25	911332	0.3619	0.35871
ASD	ENSG00000166073	15	40081233	40223093	257	27	911332	1.0814	0.13975
ASD	ENSG00000128829	15	40216347	40337797	339	30	911332	-1.837	0.96689
ASD	ENSG00000140319	15	40317940	40341389	53	12	911332	-0.96438	0.83257
ASD	ENSG00000104081	15	40370091	40411093	71	19	911332	-1.4724	0.92954
ASD	ENSG00000156970	15	40443224	40523337	119	9	911332	0.58224	0.2802
ASD	ENSG00000137843	15	40499629	40579688	157	36	911332	0.23621	0.40664
ASD	ENSG00000176753	15	40532865	40555170	50	12	911332	-0.74893	0.77305
ASD	ENSG00000137841	15	40560377	40610136	93	19	911332	0.87948	0.18957
ASD	ENSG00000230778	15	40563645	40584787	38	10	911332	1.0664	0.14312
ASD	ENSG00000188549	15	40613653	40643168	84	21	911332	2.4193	0.0077757
ASD	ENSG00000233041	15	40633234	40658635	68	20	911332	3.0888	0.0010047
ASD	ENSG00000140323	15	40640436	40673257	78	16	911332	3.6842	0.0001147
ASD	ENSG00000128944	15	40664922	40696447	70	11	911332	3.3113	0.00046427
ASD	ENSG00000128928	15	40687686	40738146	103	12	911332	2.029	0.021227
ASD	ENSG00000140320	15	40721920	40770441	68	15	911332	1.558	0.059616
ASD	ENSG00000169105	15	40753160	40775353	34	7	911332	0.57748	0.28181
ASD	ENSG00000128891	15	40810882	40867256	140	11	911332	0.571	0.284
ASD	ENSG00000166133	15	40851499	40876659	79	8	911332	0.32939	0.37093
ASD	ENSG00000137812	15	40876218	40966540	185	13	911332	-0.55678	0.71116
ASD	ENSG00000051180	15	40976972	41034354	94	8	911332	0.89979	0.18412
ASD	ENSG00000137824	15	41018082	41058049	61	8	911332	0.65766	0.25538
ASD	ENSG00000137880	15	41046218	41069906	28	9	911332	0.79803	0.21243
ASD	ENSG00000104129	15	41050067	41109675	96	11	911332	1.1452	0.12606
ASD	ENSG00000188277	15	41052159	41074643	24	5	911332	0.73033	0.23259
ASD	ENSG00000166140	15	41089284	41116767	74	8	911332	1.0892	0.13804
ASD	ENSG00000166143	15	41097650	41130907	78	9	911332	1.2396	0.10756
ASD	ENSG00000166145	15	41126216	41160405	77	9	911332	1.5734	0.057807
ASD	ENSG00000104140	15	41154412	41176487	46	3	911332	0.94424	0.17252
ASD	ENSG00000104142	15	41176628	41206173	51	6	911332	2.665	0.003849
ASD	ENSG00000128917	15	41211538	41241237	26	7	911332	1.4713	0.070607
ASD	ENSG00000128965	15	41235160	41258710	54	6	911332	0.13036	0.44814
ASD	ENSG00000128908	15	41261078	41418552	143	16	911332	-0.14579	0.55796
ASD	ENSG00000178997	15	41464923	41532941	240	13	911332	-0.2176	0.58613
ASD	ENSG00000187446	15	41513037	41584043	171	15	911332	-0.080231	0.53197
ASD	ENSG00000104147	15	41591466	41634819	63	6	911332	0.35174	0.36252
ASD	ENSG00000137804	15	41614892	41683248	90	9	911332	0.7637	0.22252
ASD	ENSG00000137806	15	41669551	41704717	48	7	911332	1.4483	0.073774
ASD	ENSG00000137815	15	41690606	41785761	134	13	911332	1.6144	0.053216
ASD	ENSG00000137825	15	41775591	41805747	57	12	911332	1.4491	0.073649
ASD	ENSG00000062524	15	41785836	41816085	64	13	911332	1.2037	0.11435
ASD	ENSG00000103932	15	41799374	41846467	120	13	911332	1.5212	0.064109
ASD	ENSG00000092445	15	41839873	41881536	81	12	911332	1.3598	0.086945
ASD	ENSG00000174197	15	41903422	42072141	270	18	911332	-0.38504	0.6499
ASD	ENSG00000137802	15	42056632	42130053	114	15	911332	-0.58391	0.72036
ASD	ENSG00000243789	15	42110283	42139779	73	10	911332	-0.4357	0.66847
ASD	ENSG00000243708	15	42110283	42150345	107	15	911332	-0.68277	0.75262
ASD	ENSG00000137877	15	42130345	42196275	192	28	911332	0.63212	0.26365
ASD	ENSG00000103966	15	42180950	42274776	245	31	911332	0.59348	0.27643
ASD	ENSG00000188089	15	42263780	42353388	363	37	911332	-0.052306	0.52086
ASD	ENSG00000159337	15	42349207	42396752	183	14	911332	1.0989	0.1359
ASD	ENSG00000168907	15	42423332	42458839	72	19	911332	2.5235	0.0058102
ASD	ENSG00000166887	15	42440899	42510514	106	11	911332	2.131	0.016543
ASD	ENSG00000103978	15	42492730	42575861	103	13	911332	1.3926	0.081868
ASD	ENSG00000214013	15	42555431	42655864	245	11	911332	1.6765	0.046816
ASD	ENSG00000092529	15	42630301	42714516	210	11	911332	1.7585	0.039334
ASD	ENSG00000103994	15	42695021	42793321	147	16	911332	1.9161	0.027676
ASD	ENSG00000092531	15	42773431	42847547	93	11	911332	1.3618	0.086632
ASD	ENSG00000180979	15	42824720	42851000	34	8	911332	1.6489	0.049582
ASD	ENSG00000137814	15	42831008	42872192	57	8	911332	2.0086	0.02229
ASD	ENSG00000159433	15	42857857	43023179	195	17	911332	0.082148	0.46726
ASD	ENSG00000140326	15	43005757	43039324	51	4	911332	-1.0823	0.86045
ASD	ENSG00000128881	15	43020932	43223007	218	25	911332	-1.5132	0.93488
ASD	ENSG00000159459	15	43225095	43408311	182	17	911332	-1.2411	0.89272
ASD	ENSG00000166947	15	43388423	43523481	109	21	911332	-1.0377	0.8503
ASD	ENSG00000137842	15	43405477	43487344	68	17	911332	-1.1352	0.87185
ASD	ENSG00000166946	15	43467316	43497396	20	8	911332	-0.93741	0.82573
ASD	ENSG00000104055	15	43514793	43569055	70	8	911332	0.52839	0.29861
ASD	ENSG00000159495	15	43558478	43604453	55	6	911332	1.1277	0.12972
ASD	ENSG00000168806	15	43609974	43632803	36	5	911332	1.3605	0.08683
ASD	ENSG00000168803	15	43612872	43656096	87	8	911332	1.6859	0.045909
ASD	ENSG00000140265	15	43640370	43673223	55	6	911332	1.913	0.027872
ASD	ENSG00000137822	15	43651419	43709293	88	9	911332	2.1168	0.017137
ASD	ENSG00000067369	15	43689407	43812926	172	11	911332	1.7262	0.042152
ASD	ENSG00000166963	15	43793156	43833818	41	6	911332	1.174	0.12021
ASD	ENSG00000168781	15	43815660	43892430	55	8	911332	0.8323	0.20262
ASD	ENSG00000237289	15	43875252	43907099	14	2	911332	1.1072	0.13411
ASD	ENSG00000242866	15	43881596	44020458	117	11	911332	0.84001	0.20045
ASD	ENSG00000166762	15	43910701	43970316	68	7	911332	0.80405	0.21068
ASD	ENSG00000223572	15	43975084	44001420	18	9	911332	0.143	0.44315
ASD	ENSG00000167004	15	44028590	44075477	65	7	911332	0.52552	0.29961
ASD	ENSG00000128886	15	44054798	44079741	36	6	911332	0.48964	0.3122
ASD	ENSG00000140264	15	44059285	44104787	57	7	911332	0.27125	0.3931
ASD	ENSG00000184716	15	44076360	44102419	29	5	911332	0.22419	0.4113
ASD	ENSG00000242028	15	44078340	44105241	27	4	911332	0.31047	0.3781
ASD	ENSG00000140259	15	44086690	44127000	43	4	911332	0.12732	0.44934
ASD	ENSG00000092470	15	44109161	44170617	80	7	911332	0.16267	0.43539
ASD	ENSG00000171877	15	44152962	44497450	435	20	911332	-0.23146	0.59152
ASD	ENSG00000166734	15	44570927	44717956	192	7	911332	0.15568	0.43814
ASD	ENSG00000137770	15	44709432	44831236	181	11	911332	0.35042	0.36301
ASD	ENSG00000104131	15	44819255	44865227	63	7	911332	0.56515	0.28598
ASD	ENSG00000104133	15	44844894	44965876	82	30	911332	1.2716	0.10176
ASD	ENSG00000229474	15	44947930	45013514	41	15	911332	0.88255	0.18874
ASD	ENSG00000166710	15	44993675	45021075	54	8	911332	-0.71206	0.76179
ASD	ENSG00000185880	15	45011186	45070027	175	11	911332	-0.88477	0.81186
ASD	ENSG00000167014	15	45238900	45281427	87	5	911332	-0.39731	0.65443
ASD	ENSG00000140263	15	45305302	45379383	119	14	911332	1.0452	0.14797
ASD	ENSG00000140279	15	45374848	45416542	64	6	911332	0.46162	0.32218
ASD	ENSG00000140274	15	45396519	45420619	32	4	911332	0.77691	0.21861
ASD	ENSG00000140254	15	45399569	45432136	39	9	911332	-0.18689	0.57413
ASD	ENSG00000137857	15	45412131	45467774	105	13	911332	-0.10422	0.5415
ASD	ENSG00000138606	15	45449412	45503373	90	10	911332	0.3427	0.36591
ASD	ENSG00000137860	15	45534428	45578149	144	7	911332	-0.43889	0.66963
ASD	ENSG00000171766	15	45643322	45704525	115	5	911332	-0.47533	0.68273
ASD	ENSG00000171763	15	45684529	45723617	49	6	911332	-0.37935	0.64779
ASD	ENSG00000166920	15	45712727	45750959	44	7	911332	-1.071	0.85792
ASD	ENSG00000104154	15	45761809	45825005	54	9	911332	-0.25638	0.60117
ASD	ENSG00000104164	15	45869321	45918197	59	6	911332	0.68639	0.24623
ASD	ENSG00000137767	15	45913346	45993492	311	34	911332	0.75049	0.22648
ASD	ENSG00000259752	15	47415693	47436320	45	8	911332	0.05814	0.47682
ASD	ENSG00000137872	15	47466298	48076420	1400	58	911332	0.042938	0.48288
ASD	ENSG00000074803	15	48473861	48606275	129	9	911332	-0.50578	0.69349
ASD	ENSG00000128951	15	48613208	48645570	34	2	911332	-0.14985	0.55956
ASD	ENSG00000166147	15	48690503	48948046	339	12	911332	-0.45795	0.67651
ASD	ENSG00000103995	15	48995125	49113343	170	21	911332	0.15013	0.44033
ASD	ENSG00000185634	15	49105932	49265641	344	43	911332	0.026964	0.48924
ASD	ENSG00000255302	15	49160083	49182380	43	11	911332	0.54404	0.29321
ASD	ENSG00000138593	15	49270673	49348760	119	14	911332	0.32079	0.37419
ASD	ENSG00000166200	15	49388268	49457858	161	18	911332	-0.79485	0.78665
ASD	ENSG00000156958	15	49437853	49670066	578	18	911332	-1.0246	0.84722
ASD	ENSG00000166262	15	49609159	49923128	839	26	911332	-0.41841	0.66217
ASD	ENSG00000140285	15	49705293	49790972	238	22	911332	-0.41647	0.66147
ASD	ENSG00000104047	15	49903177	49947333	103	8	911332	0.90152	0.18366
ASD	ENSG00000104043	15	50140435	50485014	945	57	911332	-0.67282	0.74947
ASD	ENSG00000140284	15	50464393	50538592	275	22	911332	-0.0017	0.50068
ASD	ENSG00000140287	15	50524144	50568223	140	17	911332	0.60396	0.27293
ASD	ENSG00000104064	15	50559389	50657605	231	17	911332	0.8421	0.19987
ASD	ENSG00000138592	15	50706577	50803280	266	18	911332	0.70652	0.23993
ASD	ENSG00000170236	15	50782759	50848905	195	20	911332	1.2529	0.10512
ASD	ENSG00000092439	15	50834670	50989012	412	17	911332	1.1773	0.11955
ASD	ENSG00000138600	15	50989506	51068005	259	17	911332	1.2345	0.10851
ASD	ENSG00000081014	15	51190869	51308097	253	13	911332	1.5437	0.061333
ASD	ENSG00000183578	15	51338795	51407473	128	16	911332	0.5254	0.29965
ASD	ENSG00000137869	15	51490254	51640807	369	30	911332	-1.9441	0.97406
ASD	ENSG00000186417	15	51623826	51710210	305	30	911332	-0.12363	0.54919
ASD	ENSG00000104093	15	51729908	51925030	411	18	911332	1.1994	0.1152
ASD	ENSG00000104112	15	51963550	52023223	136	17	911332	0.96124	0.16822
ASD	ENSG00000140280	15	52005208	52053782	140	12	911332	0.40984	0.34096
ASD	ENSG00000128872	15	52033758	52118565	216	13	911332	0.3758	0.35353
ASD	ENSG00000138594	15	52111825	52249492	291	10	911332	0.36515	0.3575
ASD	ENSG00000166477	15	52220222	52274003	108	7	911332	0.56909	0.28465
ASD	ENSG00000069956	15	52234303	52368462	196	27	911332	0.6469	0.25885
ASD	ENSG00000137875	15	52391460	52414972	51	9	911332	0.97339	0.16518
ASD	ENSG00000069966	15	52403117	52493566	235	20	911332	-1.0184	0.84576
ASD	ENSG00000128833	15	52474519	52597995	277	31	911332	-1.6926	0.95473
ASD	ENSG00000197535	15	52589480	52831247	558	17	911332	0.84858	0.19806
ASD	ENSG00000128989	15	52829242	52872080	105	10	911332	-0.77618	0.78118
ASD	ENSG00000047346	15	52863514	53012014	278	26	911332	-0.87584	0.80944
ASD	ENSG00000169856	15	53039637	53093273	109	21	911332	-0.23916	0.59451
ASD	ENSG00000166415	15	53795938	54065075	963	44	911332	-1.2303	0.89071
ASD	ENSG00000137766	15	54295101	54930806	2258	98	911332	-1.2314	0.89091
ASD	ENSG00000137876	15	55463004	55499265	144	11	911332	-0.33146	0.62985
ASD	ENSG00000069974	15	55485164	55621311	436	32	911332	-1.3289	0.90806
ASD	ENSG00000069943	15	55601158	55657846	179	22	911332	-2.6887	0.99641
ASD	ENSG00000260916	15	55622230	55710708	291	18	911332	-2.0134	0.97796
ASD	ENSG00000261652	15	55690746	55720962	111	12	911332	-1.8902	0.97063
ASD	ENSG00000256061	15	55692723	55810432	345	24	911332	-1.7592	0.96073
ASD	ENSG00000171016	15	55821088	55891145	239	24	911332	-0.20494	0.58119
ASD	ENSG00000166450	15	55893744	56045288	328	22	911332	0.79368	0.21369
ASD	ENSG00000069869	15	56109120	56295944	650	25	911332	-1.2167	0.88813
ASD	ENSG00000181827	15	56369478	56545483	427	17	911332	0.73074	0.23247
ASD	ENSG00000151575	15	56526207	56748195	544	21	911332	-0.29114	0.61453
ASD	ENSG00000138587	15	56703742	56767335	145	17	911332	-0.22613	0.58945
ASD	ENSG00000137871	15	56912379	57220769	539	24	911332	-0.71083	0.76141
ASD	ENSG00000140262	15	57200821	57601479	898	21	911332	-0.30826	0.62106
ASD	ENSG00000128849	15	57658165	57852925	683	68	911332	-0.034891	0.51392
ASD	ENSG00000137878	15	57874106	58016943	438	41	911332	0.019379	0.49227
ASD	ENSG00000263155	15	57874139	57987562	381	33	911332	0.092696	0.46307
ASD	ENSG00000255529	15	57874231	58084960	616	61	911332	-0.37386	0.64575
ASD	ENSG00000128918	15	58235622	58800065	1719	120	911332	0.93747	0.17426
ASD	ENSG00000103569	15	58420368	58488110	195	27	911332	1.3244	0.092682
ASD	ENSG00000166035	15	58692768	58871151	481	62	911332	0.72841	0.23318
ASD	ENSG00000137845	15	58877403	59052177	272	16	911332	-0.18375	0.5729
ASD	ENSG00000128923	15	59053391	59164099	201	19	911332	-1.2779	0.89936
ASD	ENSG00000157450	15	59147374	59399618	434	30	911332	-0.72818	0.76675
ASD	ENSG00000137776	15	59161244	59235852	82	10	911332	-0.74165	0.77085
ASD	ENSG00000157456	15	59387277	59427244	56	7	911332	-0.4576	0.67638
ASD	ENSG00000157483	15	59417113	59675099	619	52	911332	-0.87471	0.80913
ASD	ENSG00000268327	15	59429899	59450054	41	7	911332	-0.97506	0.83524
ASD	ENSG00000171989	15	59489042	59510705	76	9	911332	0.23782	0.40601
ASD	ENSG00000157470	15	59654892	59825748	442	40	911332	0.56327	0.28663
ASD	ENSG00000140297	15	59877074	59942438	174	24	911332	-0.1583	0.56289
ASD	ENSG00000140307	15	59920261	59959740	94	6	911332	1.1046	0.13467
ASD	ENSG00000140299	15	59941345	59991733	165	8	911332	1.384	0.083182
ASD	ENSG00000171956	15	60286421	60363929	143	24	911332	1.2432	0.1069
ASD	ENSG00000182718	15	60629333	60705082	165	24	911332	0.18392	0.42704
ASD	ENSG00000128915	15	60701808	60781359	132	12	911332	0.53476	0.29641
ASD	ENSG00000069667	15	60770483	61531518	1780	193	911332	0.42072	0.33698
ASD	ENSG00000129003	15	62134588	62362672	539	20	911332	1.413	0.078832
ASD	ENSG00000198535	15	62349176	62373116	51	6	911332	1.8629	0.031235
ASD	ENSG00000205502	15	62445734	62467482	34	10	911332	1.3544	0.08781
ASD	ENSG00000171914	15	62672725	63146830	1098	105	911332	-0.6494	0.74196
ASD	ENSG00000140416	15	63324831	63374114	143	18	911332	-0.15671	0.56226
ASD	ENSG00000103642	15	63403999	63444260	130	13	911332	0.49978	0.30861
ASD	ENSG00000185088	15	63408071	63460220	156	17	911332	0.18007	0.42855
ASD	ENSG00000166128	15	63471668	63569981	193	25	911332	0.10602	0.45778
ASD	ENSG00000138613	15	63558217	63611325	114	21	911332	0.0538	0.47855
ASD	ENSG00000074410	15	63603577	63684360	182	32	911332	0.78296	0.21683
ASD	ENSG00000140455	15	63786793	63896839	238	21	911332	1.2863	0.099178
ASD	ENSG00000197361	15	63879552	63904627	45	8	911332	1.2678	0.10243
ASD	ENSG00000103657	15	63890817	64136141	522	20	911332	0.69754	0.24273
ASD	ENSG00000035664	15	64189235	64374232	519	32	911332	0.35816	0.36011
ASD	ENSG00000166797	15	64354758	64396217	75	9	911332	0.38227	0.35113
ASD	ENSG00000028528	15	64376322	64448289	113	11	911332	0.53218	0.2973
ASD	ENSG00000157734	15	64433914	64459680	41	8	911332	1.4859	0.068647
ASD	ENSG00000166794	15	64438011	64465404	36	8	911332	1.6268	0.051891
ASD	ENSG00000169118	15	64447716	64658442	340	16	911332	1.6586	0.048598
ASD	ENSG00000166803	15	64647193	64689886	63	9	911332	1.3178	0.093778
ASD	ENSG00000103671	15	64669947	64757502	135	15	911332	0.60712	0.27189
ASD	ENSG00000180357	15	64742941	64988264	407	22	911332	0.49893	0.30892
ASD	ENSG00000180304	15	64969772	65005480	49	8	911332	0.62127	0.26721
ASD	ENSG00000166831	15	65022091	65077786	124	15	911332	0.1831	0.42736
ASD	ENSG00000140451	15	65097831	65127867	92	14	911332	-0.67416	0.74989
ASD	ENSG00000241839	15	65124088	65170206	128	12	911332	-0.84468	0.80086
ASD	ENSG00000166839	15	65194101	65261042	164	24	911332	-0.27788	0.60945
ASD	ENSG00000090487	15	65245362	65292648	129	13	911332	-0.17692	0.57021
ASD	ENSG00000103707	15	65284845	65331977	109	15	911332	-0.90201	0.81648
ASD	ENSG00000186198	15	65327708	65355734	44	8	911332	-0.69224	0.75561
ASD	ENSG00000103710	15	65335679	65379028	80	13	911332	-0.66891	0.74822
ASD	ENSG00000234438	15	65359154	65382276	40	11	911332	-0.97781	0.83591
ASD	ENSG00000246922	15	65375338	65417535	29	10	911332	-1.1653	0.87806
ASD	ENSG00000090470	15	65399717	65436174	17	10	911332	-1.4221	0.9225
ASD	ENSG00000166855	15	65430557	65487680	36	7	911332	-0.35821	0.63991
ASD	ENSG00000138615	15	65478337	65513826	42	7	911332	0.12351	0.45085
ASD	ENSG00000138617	15	65516798	65602956	208	17	911332	0.13771	0.44524
ASD	ENSG00000174498	15	65609465	65680378	147	26	911332	0.57797	0.28164
ASD	ENSG00000103742	15	65663802	65725410	125	25	911332	-1.7947	0.96365
ASD	ENSG00000074603	15	65724801	65820042	202	16	911332	0.17601	0.43014
ASD	ENSG00000074696	15	65812756	65880687	131	10	911332	0.49612	0.30991
ASD	ENSG00000138614	15	65861091	65913627	88	8	911332	0.50133	0.30807
ASD	ENSG00000074621	15	65893704	65963333	109	9	911332	0.44195	0.32926
ASD	ENSG00000174485	15	65940384	66094631	276	12	911332	-0.57842	0.71851
ASD	ENSG00000103769	15	66008392	66194329	339	20	911332	-1.4299	0.92363
ASD	ENSG00000157890	15	66177417	66556085	1015	99	911332	-1.1511	0.87515
ASD	ENSG00000166938	15	66575555	66636236	152	24	911332	0.30226	0.38123
ASD	ENSG00000075131	15	66618544	66689084	183	23	911332	0.75621	0.22476
ASD	ENSG00000169032	15	66669155	66794650	336	18	911332	0.96071	0.16835
ASD	ENSG00000174446	15	66772473	66800151	71	11	911332	1.0807	0.13993
ASD	ENSG00000174444	15	66780355	66826870	115	15	911332	1.0939	0.13699
ASD	ENSG00000174442	15	66787297	66852115	172	19	911332	1.151	0.12487
ASD	ENSG00000188501	15	66829517	66868317	124	19	911332	1.0707	0.14215
ASD	ENSG00000137834	15	66984566	67084338	241	31	911332	-0.54541	0.70726
ASD	ENSG00000166949	15	67346101	67497533	372	56	911332	3.5876	0.0001669
ASD	ENSG00000103591	15	67483371	67557533	121	10	911332	4.2328	1.1541e-05
ASD	ENSG00000103599	15	67537138	67804598	397	23	911332	3.4812	0.0002496
ASD	ENSG00000189227	15	67803406	67829628	67	7	911332	1.6824	0.046243
ASD	ENSG00000137764	15	67825047	68109461	598	24	911332	1.1505	0.12497
ASD	ENSG00000188779	15	68102042	68136899	88	13	911332	-0.092925	0.53702
ASD	ENSG00000033800	15	68336517	68493096	174	18	911332	0.78134	0.2173
ASD	ENSG00000129007	15	68473043	68508417	46	6	911332	0.90179	0.18359
ASD	ENSG00000128973	15	68489330	68559549	94	7	911332	0.96251	0.1679
ASD	ENSG00000169018	15	68560141	68598203	55	8	911332	-0.65014	0.7422
ASD	ENSG00000137809	15	68584050	68734501	506	49	911332	-0.99164	0.83931
ASD	ENSG00000103647	15	68861308	69030145	373	30	911332	0.32186	0.37378
ASD	ENSG00000140350	15	69060874	69123236	101	13	911332	-0.9317	0.82425
ASD	ENSG00000258484	15	69100560	69249150	184	20	911332	-0.58106	0.7194
ASD	ENSG00000255346	15	69212864	69365083	206	19	911332	0.37119	0.35525
ASD	ENSG00000138604	15	69442923	69574556	188	15	911332	0.019731	0.49213
ASD	ENSG00000137819	15	69581286	69710119	235	20	911332	0.16749	0.43349
ASD	ENSG00000137807	15	69696585	69750764	41	6	911332	1.6562	0.048838
ASD	ENSG00000137818	15	69735123	69758255	21	3	911332	1.5286	0.063183
ASD	ENSG00000140332	15	70330129	70400515	128	20	911332	-1.6836	0.95387
ASD	ENSG00000137831	15	70936893	71065932	157	15	911332	-0.64499	0.74053
ASD	ENSG00000166173	15	71113863	71156498	70	8	911332	1.1732	0.12037
ASD	ENSG00000137821	15	71135578	71352414	217	19	911332	1.0191	0.15409
ASD	ENSG00000129028	15	71163681	71195124	30	7	911332	1.148	0.12548
ASD	ENSG00000187720	15	71379291	72085722	1894	142	911332	-0.30065	0.61816
ASD	ENSG00000225362	15	71392583	71417833	34	6	911332	-0.59965	0.72563
ASD	ENSG00000066933	15	72104632	72420918	440	18	911332	-1.0353	0.84974
ASD	ENSG00000166192	15	72396599	72443311	65	8	911332	-1.3137	0.90553
ASD	ENSG00000175318	15	72442148	72500126	62	8	911332	-0.86378	0.80614
ASD	ENSG00000067225	15	72481370	72534164	61	9	911332	0.062454	0.4751
ASD	ENSG00000137817	15	72523522	72575340	95	12	911332	0.018526	0.49261
ASD	ENSG00000273025	15	72549087	72622287	139	16	911332	-1.1563	0.87622
ASD	ENSG00000140488	15	72567068	72622470	99	11	911332	-1.5089	0.93434
ASD	ENSG00000213614	15	72625775	72678817	80	10	911332	-0.59872	0.72532
ASD	ENSG00000187806	15	72680614	72710370	44	4	911332	0.42647	0.33488
ASD	ENSG00000166233	15	72756667	72889692	161	15	911332	0.35501	0.36129
ASD	ENSG00000215186	15	72937079	72968735	2	1	911332	1.0588	0.14483
ASD	ENSG00000175202	15	72958124	72988490	37	10	911332	-0.36706	0.64321
ASD	ENSG00000140463	15	72968527	73040817	120	15	911332	-0.52346	0.69967
ASD	ENSG00000159322	15	73033710	73088187	94	12	911332	-0.12496	0.54972
ASD	ENSG00000067141	15	73334051	73607547	558	22	911332	0.24253	0.40419
ASD	ENSG00000138622	15	73602200	73671605	185	27	911332	-0.55374	0.71012
ASD	ENSG00000183324	15	73725499	73862355	233	19	911332	-1.6402	0.94952
ASD	ENSG00000156642	15	73842355	73936475	158	18	911332	-1.8618	0.96869
ASD	ENSG00000103855	15	73966307	74016859	138	19	911332	-0.93129	0.82415
ASD	ENSG00000205363	15	74022141	74055088	97	18	911332	0.48651	0.3133
ASD	ENSG00000167139	15	74155949	74191555	75	12	911332	1.8994	0.028758
ASD	ENSG00000129038	15	74208330	74254478	159	27	911332	0.51254	0.30414
ASD	ENSG00000067221	15	74265547	74296963	72	10	911332	2.0365	0.020852
ASD	ENSG00000140464	15	74277014	74350153	163	18	911332	1.3982	0.081034
ASD	ENSG00000159289	15	74352198	74384891	10	5	911332	0.38942	0.34848
ASD	ENSG00000167178	15	74382652	74440881	26	13	911332	-0.92243	0.82185
ASD	ENSG00000129009	15	74456012	74479213	43	4	911332	1.9561	0.025229
ASD	ENSG00000137868	15	74461807	74514608	106	11	911332	1.4204	0.077743
ASD	ENSG00000140481	15	74499613	74638813	297	30	911332	0.1623	0.43554
ASD	ENSG00000140459	15	74620100	74670081	83	11	911332	0.21773	0.41382
ASD	ENSG00000138623	15	74691630	74736808	100	16	911332	-0.70437	0.7594
ASD	ENSG00000138629	15	74728318	74763523	68	6	911332	-1.6484	0.95037
ASD	ENSG00000179361	15	74823518	74900472	108	9	911332	-1.4825	0.93089
ASD	ENSG00000179335	15	74880841	74942057	68	8	911332	-1.6869	0.95419
ASD	ENSG00000179151	15	74912899	74998633	69	12	911332	-0.68046	0.75189
ASD	ENSG00000140465	15	75001883	75027951	29	7	911332	-0.43343	0.66765
ASD	ENSG00000140505	15	75031185	75058543	66	8	911332	0.51349	0.3038
ASD	ENSG00000103653	15	75064398	75105539	76	11	911332	1.3643	0.086232
ASD	ENSG00000140506	15	75095057	75128099	59	10	911332	1.5955	0.055295
ASD	ENSG00000213578	15	75108888	75134141	40	10	911332	1.4593	0.072234
ASD	ENSG00000140474	15	75118457	75145687	36	8	911332	1.3866	0.082776
ASD	ENSG00000140497	15	75126071	75175706	70	12	911332	1.6073	0.053997
ASD	ENSG00000178802	15	75172346	75201798	40	7	911332	1.6983	0.044728
ASD	ENSG00000178761	15	75182328	75209462	41	7	911332	1.3893	0.082375
ASD	ENSG00000178741	15	75202132	75240509	66	8	911332	1.5216	0.064054
ASD	ENSG00000178718	15	75236757	75259805	35	7	911332	1.4884	0.068324
ASD	ENSG00000198794	15	75239560	75323837	178	19	911332	0.90251	0.18339
ASD	ENSG00000138621	15	75305896	75419803	273	15	911332	0.84861	0.19805
ASD	ENSG00000167173	15	75477984	75514510	30	9	911332	1.7754	0.037914
ASD	ENSG00000167195	15	75540940	75572540	6	4	911332	-1.5358	0.93771
ASD	ENSG00000140478	15	75565176	75596816	19	7	911332	0.77563	0.21899
ASD	ENSG00000140365	15	75618232	75644268	36	10	911332	0.5955	0.27575
ASD	ENSG00000140398	15	75629296	75657592	34	10	911332	0.21797	0.41373
ASD	ENSG00000140400	15	75638133	75670971	26	7	911332	0.33591	0.36847
ASD	ENSG00000169375	15	75651720	75758183	102	12	911332	0.10025	0.46007
ASD	ENSG00000169410	15	75749462	75881630	168	15	911332	-0.19629	0.57781
ASD	ENSG00000169371	15	75880424	75928810	74	7	911332	1.1414	0.12685
ASD	ENSG00000177971	15	75921426	75951047	43	8	911332	0.60592	0.27228
ASD	ENSG00000173548	15	75930247	75964642	55	11	911332	-0.43025	0.66649
ASD	ENSG00000173546	15	75956663	76015189	101	14	911332	-2.1127	0.98269
ASD	ENSG00000182950	15	76006318	76030029	47	6	911332	-1.3883	0.91748
ASD	ENSG00000140367	15	76125622	76203419	129	13	911332	-0.738	0.76974
ASD	ENSG00000167196	15	76186200	76237609	87	7	911332	-0.89447	0.81446
ASD	ENSG00000169752	15	76218310	76362136	251	11	911332	-0.61854	0.73189
ASD	ENSG00000169758	15	76342178	76531462	423	44	911332	-0.60872	0.72864
ASD	ENSG00000140374	15	76497696	76613813	228	16	911332	-0.12334	0.54908
ASD	ENSG00000159556	15	76619065	76644817	48	12	911332	-0.75319	0.77433
ASD	ENSG00000140386	15	76630526	77207785	994	23	911332	-0.59181	0.72301
ASD	ENSG00000117906	15	77213960	77252601	68	17	911332	-0.74989	0.77334
ASD	ENSG00000140368	15	77275700	77339673	124	21	911332	-0.93393	0.82483
ASD	ENSG00000140391	15	77326359	77386326	71	12	911332	0.40568	0.34249
ASD	ENSG00000173517	15	77390471	77722486	433	22	911332	0.49222	0.31128
ASD	ENSG00000140382	15	77702754	77787949	125	12	911332	-0.4477	0.67282
ASD	ENSG00000169783	15	77895369	78123242	647	43	911332	-0.39942	0.65521
ASD	ENSG00000167202	15	78266378	78380066	411	27	911332	0.033882	0.48649
ASD	ENSG00000183476	15	78360150	78407251	122	26	911332	-0.65003	0.74216
ASD	ENSG00000136425	15	78386948	78433886	121	18	911332	-0.56356	0.71347
ASD	ENSG00000166411	15	78413840	78474291	134	20	911332	-1.169	0.87879
ASD	ENSG00000103740	15	78449810	78548030	297	40	911332	-0.90762	0.81796
ASD	ENSG00000140403	15	78546428	78584538	102	17	911332	-0.83647	0.79855
ASD	ENSG00000140395	15	78560177	78602136	107	18	911332	-1.4743	0.9298
ASD	ENSG00000166426	15	78622666	78650572	57	14	911332	-0.18991	0.57531
ASD	ENSG00000136381	15	78719773	78803798	155	14	911332	-0.76308	0.77729
ASD	ENSG00000188266	15	78789906	78839714	111	8	911332	0.47548	0.31722
ASD	ENSG00000041357	15	78822747	78851604	75	5	911332	0.55888	0.28812
ASD	ENSG00000169684	15	78847862	78897611	98	10	911332	0.028638	0.48858
ASD	ENSG00000080644	15	78875394	78923637	112	11	911332	0.080266	0.46801
ASD	ENSG00000117971	15	78906461	79030096	326	25	911332	1.1383	0.1275
ASD	ENSG00000136378	15	79041545	79113773	264	14	911332	0.27122	0.39311
ASD	ENSG00000185787	15	79092829	79200475	356	16	911332	-0.69432	0.75626
ASD	ENSG00000103811	15	79203400	79251916	145	14	911332	0.95151	0.17067
ASD	ENSG00000058335	15	79242289	79393115	397	57	911332	-0.80373	0.78922
ASD	ENSG00000235711	15	79565146	79600580	48	10	911332	-1.2638	0.89684
ASD	ENSG00000166557	15	79593404	79714334	368	25	911332	0.25024	0.4012
ASD	ENSG00000169330	15	79714858	79774632	159	22	911332	1.5479	0.060828
ASD	ENSG00000136371	15	80115927	80199721	232	24	911332	0.58406	0.27959
ASD	ENSG00000180953	15	80181182	80226044	197	16	911332	0.48895	0.31244
ASD	ENSG00000259642	15	80205113	80227194	105	9	911332	0.5863	0.27884
ASD	ENSG00000257028	15	80205507	80227194	102	8	911332	0.59762	0.27505
ASD	ENSG00000140379	15	80243231	80273788	45	6	911332	-1.4539	0.92701
ASD	ENSG00000086666	15	80341910	80440735	188	20	911332	-2.6395	0.99585
ASD	ENSG00000103876	15	80434832	80489288	152	21	911332	-0.75169	0.77388
ASD	ENSG00000172379	15	80686692	80900278	483	62	911332	-2.5067	0.99391
ASD	ENSG00000136379	15	80962025	81057962	278	25	911332	-0.40929	0.65883
ASD	ENSG00000103888	15	81061684	81254117	319	54	911332	-1.1053	0.86549
ASD	ENSG00000117899	15	81229667	81292219	107	6	911332	-0.60283	0.72669
ASD	ENSG00000140406	15	81283295	81306342	41	4	911332	-0.54111	0.70578
ASD	ENSG00000156206	15	81289374	81451516	315	23	911332	-0.4508	0.67393
ASD	ENSG00000172349	15	81441916	81615104	399	29	911332	0.7632	0.22267
ASD	ENSG00000172345	15	81591394	81626524	96	18	911332	1.488	0.06837
ASD	ENSG00000188869	15	81613558	81676554	166	16	911332	1.1106	0.13338
ASD	ENSG00000183496	15	82324119	82348482	50	14	911332	-0.064465	0.5257
ASD	ENSG00000140598	15	82412571	82565104	400	33	911332	2.8434	0.0022317
ASD	ENSG00000188659	15	82545151	82587271	82	16	911332	2.6132	0.0044845
ASD	ENSG00000205281	15	82625130	82651706	2	1	911332	-0.80641	0.79
ASD	ENSG00000184779	15	82811158	82834972	1	1	911332	-0.48445	0.68597
ASD	ENSG00000182774	15	83195504	83219315	11	4	911332	0.61521	0.26921
ASD	ENSG00000214575	15	83201951	83327612	263	20	911332	1.7495	0.040102
ASD	ENSG00000103723	15	83318033	83388666	150	22	911332	1.9199	0.027436
ASD	ENSG00000186628	15	83414114	83484822	146	21	911332	1.382	0.08349
ASD	ENSG00000156232	15	83468380	83513611	112	19	911332	1.1471	0.12567
ASD	ENSG00000103942	15	83499838	83664661	315	28	911332	1.4885	0.068306
ASD	ENSG00000169612	15	83644959	83669809	37	9	911332	1.7907	0.036673
ASD	ENSG00000169609	15	83647193	83690393	78	17	911332	1.6151	0.053146
ASD	ENSG00000064726	15	83675174	83746106	146	19	911332	0.34502	0.36504
ASD	ENSG00000136404	15	83766159	83823606	71	12	911332	0.45478	0.32463
ASD	ENSG00000166503	15	83774320	83886770	158	12	911332	0.67254	0.25062
ASD	ENSG00000169594	15	83914655	83963466	65	8	911332	-0.03494	0.51394
ASD	ENSG00000140600	15	84105980	84297495	401	55	911332	-0.14743	0.5586
ASD	ENSG00000156218	15	84312838	84718594	919	41	911332	0.48962	0.3122
ASD	ENSG00000259511	15	84831242	84860986	8	4	911332	1.1418	0.12677
ASD	ENSG00000184206	15	84894525	84924120	56	12	911332	1.4347	0.075687
ASD	ENSG00000176371	15	85134217	85181027	86	15	911332	1.4339	0.075801
ASD	ENSG00000177082	15	85175999	85207574	61	11	911332	1.4013	0.080565
ASD	ENSG00000197696	15	85188360	85211794	47	9	911332	1.3517	0.088229
ASD	ENSG00000140612	15	85202775	85269947	123	18	911332	1.5163	0.064716
ASD	ENSG00000166716	15	85281866	85359659	156	20	911332	1.0143	0.15522
ASD	ENSG00000136383	15	85349911	85426713	186	30	911332	1.3522	0.088153
ASD	ENSG00000156222	15	85417885	85528876	415	54	911332	1.0464	0.14768
ASD	ENSG00000073417	15	85513671	85692376	511	24	911332	-1.7625	0.96101
ASD	ENSG00000170776	15	85913802	86302586	1148	38	911332	2.2581	0.011969
ASD	ENSG00000183655	15	86292554	86348261	196	32	911332	1.6735	0.047116
ASD	ENSG00000166748	15	86675227	87582283	3134	147	911332	-1.1621	0.8774
ASD	ENSG00000140538	15	88408230	88809999	770	63	911332	-0.18152	0.57202
ASD	ENSG00000259494	15	88992707	89020650	10	5	911332	0.0587	0.4766
ASD	ENSG00000181991	15	89000684	89032222	8	5	911332	0.022701	0.49094
ASD	ENSG00000140543	15	89044790	89099906	133	11	911332	-1.4339	0.9242
ASD	ENSG00000181026	15	89154527	89185513	101	16	911332	-1.0865	0.86138
ASD	ENSG00000172183	15	89169384	89209714	129	22	911332	-1.3111	0.90509
ASD	ENSG00000157766	15	89336674	89428585	234	38	911332	-1.0786	0.85963
ASD	ENSG00000140511	15	89410519	89448857	122	16	911332	-0.60867	0.72863
ASD	ENSG00000140545	15	89431916	89466642	122	17	911332	-0.44416	0.67154
ASD	ENSG00000140526	15	89620690	89755591	263	26	911332	0.41197	0.34018
ASD	ENSG00000140522	15	89743100	89774982	79	10	911332	1.7918	0.036584
ASD	ENSG00000140525	15	89777180	89870492	152	8	911332	1.8723	0.030583
ASD	ENSG00000140521	15	89849534	89888092	69	9	911332	1.4605	0.072075
ASD	ENSG00000140519	15	89988680	90049844	93	12	911332	0.69525	0.24345
ASD	ENSG00000140534	15	90108713	90184287	173	12	911332	-0.77274	0.78016
ASD	ENSG00000166813	15	90142020	90208682	120	11	911332	-0.59076	0.72266
ASD	ENSG00000166819	15	90197596	90232658	67	17	911332	-0.49144	0.68844
ASD	ENSG00000166821	15	90210995	90244014	103	15	911332	-0.60773	0.72832
ASD	ENSG00000140527	15	90224028	90296869	206	15	911332	-1.0626	0.85602
ASD	ENSG00000166823	15	90281892	90304541	77	7	911332	-0.29414	0.61568
ASD	ENSG00000188095	15	90293822	90331982	159	9	911332	-0.36715	0.64325
ASD	ENSG00000166825	15	90318120	90368633	148	20	911332	-1.1744	0.87988
ASD	ENSG00000157823	15	90363831	90447574	168	11	911332	-1.122	0.86907
ASD	ENSG00000242498	15	90433159	90466188	73	7	911332	-1.2019	0.88531
ASD	ENSG00000140548	15	90534624	90635438	169	24	911332	1.3362	0.090747
ASD	ENSG00000182054	15	90616277	90655736	104	11	911332	0.69351	0.24399
ASD	ENSG00000185033	15	90693836	90782911	264	20	911332	0.84147	0.20004
ASD	ENSG00000185043	15	90763207	90787279	71	11	911332	0.91838	0.17921
ASD	ENSG00000183208	15	90767040	90795315	87	9	911332	0.56089	0.28743
ASD	ENSG00000213471	15	90782762	90818199	91	7	911332	0.15937	0.43669
ASD	ENSG00000182768	15	90798891	90826463	50	8	911332	-0.055852	0.52227
ASD	ENSG00000238244	15	90880819	90902669	124	8	911332	0.37612	0.35342
ASD	ENSG00000196391	15	90885477	90919324	123	10	911332	0.91737	0.17948
ASD	ENSG00000140575	15	90921450	91055475	330	14	911332	1.2039	0.11431
ASD	ENSG00000140577	15	91063157	91198577	363	20	911332	-0.45154	0.6742
ASD	ENSG00000197299	15	91250558	91368859	320	19	911332	0.64678	0.25889
ASD	ENSG00000140564	15	91401822	91436688	75	12	911332	-1.4516	0.9267
ASD	ENSG00000182511	15	91416925	91449006	79	15	911332	-0.97089	0.8342
ASD	ENSG00000196547	15	91435448	91475814	92	15	911332	0.24843	0.4019
ASD	ENSG00000140553	15	91463410	91507323	130	16	911332	1.1144	0.13256
ASD	ENSG00000184508	15	91464148	91485799	57	7	911332	1.3695	0.08542
ASD	ENSG00000166965	15	91488100	91516349	99	16	911332	1.0469	0.14758
ASD	ENSG00000198901	15	91499270	91548859	151	16	911332	1.096	0.13655
ASD	ENSG00000184056	15	91531646	91575833	122	18	911332	0.46544	0.32081
ASD	ENSG00000185518	15	91633180	91854539	575	46	911332	1.6154	0.053115
ASD	ENSG00000176463	15	92386925	92725665	985	79	911332	1.8185	0.034496
ASD	ENSG00000140557	15	92927058	93021958	242	30	911332	0.4751	0.31736
ASD	ENSG00000183643	15	93004884	93054347	123	26	911332	0.92395	0.17776
ASD	ENSG00000185442	15	93150673	93363114	730	48	911332	-2.3192	0.98981
ASD	ENSG00000173575	15	93416526	93581237	385	31	911332	-0.34503	0.63496
ASD	ENSG00000182175	15	93576636	93642433	187	31	911332	-0.59607	0.72444
ASD	ENSG00000140563	15	94764767	95033632	722	89	911332	-1.2991	0.90304
ASD	ENSG00000185551	15	96859167	96893492	29	9	911332	1.6368	0.050831
ASD	ENSG00000185594	15	97316619	97338845	63	21	911332	-0.32781	0.62847
ASD	ENSG00000140450	15	98452784	98527068	304	34	911332	0.23281	0.40796
ASD	ENSG00000185087	15	98970391	99067611	288	21	911332	-0.5926	0.72327
ASD	ENSG00000140443	15	99182200	99517759	789	84	911332	-0.80201	0.78873
ASD	ENSG00000183571	15	99501459	99561024	163	20	911332	-1.3048	0.90401
ASD	ENSG00000182253	15	99628420	99685798	227	27	911332	0.52179	0.30091
ASD	ENSG00000103852	15	99666528	99801428	343	25	911332	0.15577	0.43811
ASD	ENSG00000168904	15	99781567	99940934	424	29	911332	-0.30656	0.62041
ASD	ENSG00000068305	15	100007370	100266671	583	47	911332	2.809	0.0024845
ASD	ENSG00000183060	15	100245902	100283766	105	15	911332	1.4186	0.078013
ASD	ENSG00000214397	15	100245908	100268029	48	10	911332	2.2715	0.011558
ASD	ENSG00000140470	15	100501794	100892210	1670	115	911332	0.60227	0.2735
ASD	ENSG00000154227	15	100930600	101095200	701	31	911332	-1.0104	0.84386
ASD	ENSG00000140471	15	101089574	101153435	270	20	911332	-0.41451	0.66075
ASD	ENSG00000183475	15	101132739	101201910	182	32	911332	-0.97312	0.83475
ASD	ENSG00000184254	15	101407919	101466831	96	16	911332	0.20282	0.41964
ASD	ENSG00000154237	15	101449420	101620317	528	39	911332	0.11571	0.45394
ASD	ENSG00000131873	15	101705928	101802137	249	23	911332	1.2368	0.10809
ASD	ENSG00000131871	15	101801022	101827705	68	11	911332	0.72064	0.23557
ASD	ENSG00000131876	15	101811715	101845487	73	9	911332	1.0212	0.15357
ASD	ENSG00000140479	15	101830818	102075405	927	113	911332	-0.57062	0.71587
ASD	ENSG00000184277	15	102151847	102202594	135	17	911332	0.21375	0.41537
ASD	ENSG00000185418	15	102183801	102274807	176	19	911332	1.1988	0.11531
ASD	ENSG00000184140	15	102335902	102356876	40	7	911332	0.25045	0.40112
ASD	ENSG00000182854	15	102348366	102369350	45	8	911332	0.34916	0.36349
ASD	ENSG00000161980	16	86407	113628	80	10	911332	0.076681	0.46944
ASD	ENSG00000161981	16	93010	117669	58	10	911332	-0.44552	0.67203
ASD	ENSG00000007384	16	98058	136354	83	12	911332	-0.54648	0.70763
ASD	ENSG00000103152	16	117006	145852	56	9	911332	-0.38316	0.6492
ASD	ENSG00000103148	16	124273	198859	140	18	911332	-0.31145	0.62227
ASD	ENSG00000130656	16	192686	214502	51	9	911332	-0.17934	0.57117
ASD	ENSG00000206177	16	193891	226767	67	11	911332	-0.33775	0.63222
ASD	ENSG00000188536	16	212846	233709	30	8	911332	-0.92638	0.82288
ASD	ENSG00000206172	16	216679	237521	32	7	911332	-1.0631	0.85614
ASD	ENSG00000086506	16	220452	241180	31	7	911332	-1.0376	0.85027
ASD	ENSG00000007392	16	228968	289462	105	12	911332	-1.2811	0.89992
ASD	ENSG00000167930	16	274545	329942	126	17	911332	-1.5996	0.94515
ASD	ENSG00000269881	16	289546	329942	90	11	911332	-1.2009	0.8851
ASD	ENSG00000076344	16	308300	335980	64	14	911332	-0.4024	0.65631
ASD	ENSG00000242173	16	308726	343003	95	19	911332	0.89486	0.18543
ASD	ENSG00000185615	16	323152	347215	77	13	911332	1.21	0.11314
ASD	ENSG00000103126	16	327440	412673	271	19	911332	1.4466	0.074005
ASD	ENSG00000086504	16	407384	430527	112	13	911332	0.66423	0.25327
ASD	ENSG00000129925	16	410773	447113	142	16	911332	0.68602	0.24635
ASD	ENSG00000103202	16	436725	470367	78	5	911332	0.41593	0.33873
ASD	ENSG00000242612	16	441826	472487	71	4	911332	0.26685	0.39479
ASD	ENSG00000090565	16	465619	583011	237	20	911332	0.077476	0.46912
ASD	ENSG00000103326	16	567717	614636	42	7	911332	0.72444	0.2344
ASD	ENSG00000161992	16	600422	625528	28	4	911332	0.93198	0.17567
ASD	ENSG00000007541	16	606995	644136	86	4	911332	0.86461	0.19363
ASD	ENSG00000257108	16	606996	629495	37	3	911332	0.86612	0.19321
ASD	ENSG00000197562	16	629357	689272	154	7	911332	0.39719	0.34561
ASD	ENSG00000127578	16	669239	694116	46	5	911332	0.32245	0.37356
ASD	ENSG00000130731	16	674429	696358	34	4	911332	0.51607	0.3029
ASD	ENSG00000172366	16	681813	708474	31	4	911332	0.2813	0.38924
ASD	ENSG00000161996	16	689311	727833	60	3	911332	-0.76074	0.77659
ASD	ENSG00000140983	16	708086	734174	47	3	911332	-0.97	0.83398
ASD	ENSG00000103269	16	715666	738268	30	3	911332	-0.92566	0.82269
ASD	ENSG00000103266	16	720224	742870	25	3	911332	-0.66243	0.74615
ASD	ENSG00000161999	16	721671	744529	24	3	911332	-0.63356	0.73681
ASD	ENSG00000127580	16	724622	750444	30	3	911332	-0.62768	0.73489
ASD	ENSG00000127585	16	732500	765829	43	4	911332	-2.0215	0.97838
ASD	ENSG00000103260	16	755115	779655	31	4	911332	-1.8393	0.96707
ASD	ENSG00000103254	16	760581	782601	26	3	911332	-1.4633	0.92831
ASD	ENSG00000162004	16	762582	786954	30	3	911332	-1.3908	0.91785
ASD	ENSG00000103253	16	766936	795525	27	3	911332	-1.6685	0.95239
ASD	ENSG00000103245	16	769753	801329	26	4	911332	-2.1199	0.98299
ASD	ENSG00000102854	16	800762	828865	8	3	911332	-2.6932	0.99646
ASD	ENSG00000162006	16	809428	843370	8	2	911332	-1.4682	0.92898
ASD	ENSG00000007376	16	824974	848397	6	1	911332	-0.63933	0.7387
ASD	ENSG00000127586	16	828046	860737	5	1	911332	-0.54641	0.70761
ASD	ENSG00000127588	16	838041	860733	2	1	911332	-0.5517	0.70942
ASD	ENSG00000167945	16	845443	873861	41	9	911332	-0.47101	0.68118
ASD	ENSG00000103227	16	893634	1041318	500	21	911332	-0.80566	0.78978
ASD	ENSG00000005513	16	1021808	1046979	76	10	911332	-0.75664	0.77537
ASD	ENSG00000162009	16	1112756	1141454	1	1	911332	-1.2876	0.90105
ASD	ENSG00000184471	16	1130005	1156244	1	1	911332	-1.2876	0.90105
ASD	ENSG00000196557	16	1193241	1281771	82	12	911332	-0.26161	0.60319
ASD	ENSG00000116176	16	1261651	1285257	62	9	911332	-0.077688	0.53096
ASD	ENSG00000172236	16	1280697	1302555	54	7	911332	-0.075131	0.52994
ASD	ENSG00000095917	16	1296060	1318532	66	8	911332	-0.95139	0.8293
ASD	ENSG00000103275	16	1345548	1387019	151	14	911332	0.57002	0.28433
ASD	ENSG00000007516	16	1373602	1409439	101	18	911332	-0.7226	0.76504
ASD	ENSG00000007520	16	1389241	1411912	47	13	911332	-1.0709	0.85789
ASD	ENSG00000090581	16	1391924	1423352	75	14	911332	-1.141	0.87308
ASD	ENSG00000059145	16	1403206	1474752	152	17	911332	-1.3338	0.90887
ASD	ENSG00000174109	16	1459745	1489345	79	13	911332	-1.5234	0.93617
ASD	ENSG00000197599	16	1474384	1504557	140	19	911332	-1.5482	0.93922
ASD	ENSG00000103249	16	1484935	1535581	295	23	911332	-0.92066	0.82139
ASD	ENSG00000251692	16	1525887	1548982	125	22	911332	0.30759	0.3792
ASD	ENSG00000100726	16	1533345	1570458	161	24	911332	0.88969	0.18682
ASD	ENSG00000187535	16	1550428	1672111	337	18	911332	1.3652	0.086093
ASD	ENSG00000131634	16	1568689	1615581	141	13	911332	1.1771	0.11958
ASD	ENSG00000007545	16	1652326	1737909	140	12	911332	0.56558	0.28584
ASD	ENSG00000206053	16	1718257	1762281	62	6	911332	-0.35038	0.63697
ASD	ENSG00000138834	16	1746184	1830318	132	16	911332	-0.46313	0.67836
ASD	ENSG00000103024	16	1810287	1831731	42	8	911332	-0.93418	0.8249
ASD	ENSG00000074071	16	1811891	1833156	43	8	911332	-0.94485	0.82763
ASD	ENSG00000197774	16	1813208	1841709	68	10	911332	-0.40319	0.6566
ASD	ENSG00000162032	16	1816713	1853701	168	11	911332	-0.36167	0.6412
ASD	ENSG00000095906	16	1822902	1849192	110	10	911332	-0.28243	0.61119
ASD	ENSG00000099769	16	1830414	1854972	150	10	911332	-0.11841	0.54713
ASD	ENSG00000063854	16	1835621	1887195	370	13	911332	0.14417	0.44268
ASD	ENSG00000180185	16	1866968	1900208	241	8	911332	0.14343	0.44298
ASD	ENSG00000162039	16	1873984	1944295	428	6	911332	0.22006	0.41291
ASD	ENSG00000162040	16	1951464	1978441	94	7	911332	-0.22416	0.58868
ASD	ENSG00000198736	16	1978211	2003327	54	12	911332	-0.19592	0.57766
ASD	ENSG00000140986	16	1983975	2017607	122	18	911332	-0.64567	0.74075
ASD	ENSG00000140990	16	1999509	2021976	103	12	911332	-0.56028	0.71235
ASD	ENSG00000140988	16	2002053	2024861	116	13	911332	-0.49851	0.69094
ASD	ENSG00000179580	16	2006824	2028976	123	14	911332	0.092566	0.46312
ASD	ENSG00000183751	16	2012038	2042934	135	15	911332	0.41481	0.33914
ASD	ENSG00000196408	16	2018918	2044193	95	10	911332	0.7221	0.23512
ASD	ENSG00000127554	16	2024208	2047750	87	8	911332	0.74593	0.22785
ASD	ENSG00000127561	16	2029661	2054276	90	10	911332	0.43817	0.33063
ASD	ENSG00000167962	16	2037655	2069824	96	11	911332	0.53662	0.29577
ASD	ENSG00000183971	16	2049927	2080756	86	14	911332	0.77142	0.22023
ASD	ENSG00000065054	16	2065357	2099027	58	10	911332	0.32819	0.37138
ASD	ENSG00000065057	16	2079816	2107867	36	10	911332	-0.90208	0.81649
ASD	ENSG00000103197	16	2087466	2148716	77	13	911332	-0.26482	0.60443
ASD	ENSG00000008710	16	2128711	2195899	83	7	911332	-0.10493	0.54179
ASD	ENSG00000167964	16	2180804	2214166	31	6	911332	-0.017668	0.50705
ASD	ENSG00000131653	16	2195699	2238130	33	8	911332	-0.4505	0.67382
ASD	ENSG00000167971	16	2217184	2256526	45	7	911332	-0.42937	0.66617
ASD	ENSG00000167965	16	2244249	2269417	53	7	911332	0.28888	0.38633
ASD	ENSG00000182685	16	2249254	2271951	56	8	911332	0.47769	0.31644
ASD	ENSG00000184207	16	2251998	2274808	51	7	911332	0.66856	0.25189
ASD	ENSG00000167967	16	2263567	2295743	52	9	911332	-0.19135	0.57588
ASD	ENSG00000167968	16	2275817	2298712	34	8	911332	0.18646	0.42604
ASD	ENSG00000167969	16	2279396	2312301	52	10	911332	1.1697	0.12105
ASD	ENSG00000205937	16	2293117	2328413	50	8	911332	1.1788	0.11924
ASD	ENSG00000167972	16	2315882	2400747	99	14	911332	-0.44258	0.67097
ASD	ENSG00000162063	16	2469395	2518855	77	3	911332	1.1693	0.12115
ASD	ENSG00000162062	16	2500081	2524964	10	2	911332	1.3113	0.094882
ASD	ENSG00000162068	16	2511500	2534146	4	2	911332	-1.3077	0.90452
ASD	ENSG00000162065	16	2515147	2565735	7	4	911332	-0.46372	0.67857
ASD	ENSG00000185883	16	2553871	2580219	6	4	911332	0.41472	0.33917
ASD	ENSG00000259784	16	2553966	2587956	7	5	911332	1.3432	0.089607
ASD	ENSG00000162066	16	2560358	2591423	5	3	911332	1.7826	0.037325
ASD	ENSG00000205923	16	2567081	2591420	5	3	911332	1.7826	0.037325
ASD	ENSG00000140992	16	2577965	2663189	7	4	911332	1.6951	0.045029
ASD	ENSG00000167977	16	2722476	2769031	68	12	911332	0.4372	0.33098
ASD	ENSG00000172382	16	2752419	2780552	13	6	911332	-0.40292	0.6565
ASD	ENSG00000167978	16	2792330	2832539	56	8	911332	-0.72611	0.76611
ASD	ENSG00000103363	16	2811415	2837298	44	7	911332	-1.0823	0.86043
ASD	ENSG00000103355	16	2823954	2847949	32	5	911332	-0.93628	0.82544
ASD	ENSG00000007038	16	2857164	2886305	34	4	911332	1.2602	0.1038
ASD	ENSG00000162078	16	2870170	2898967	56	8	911332	1.7026	0.044319
ASD	ENSG00000005001	16	2892728	2918171	75	11	911332	1.3947	0.08156
ASD	ENSG00000162076	16	2923187	2959383	147	16	911332	1.7207	0.042656
ASD	ENSG00000059122	16	2951938	3011209	275	27	911332	1.0652	0.14339
ASD	ENSG00000131650	16	3003945	3028384	59	9	911332	-1.2439	0.89323
ASD	ENSG00000127564	16	3008025	3040540	78	12	911332	-1.1116	0.86684
ASD	ENSG00000162073	16	3009246	3033490	53	10	911332	-0.75733	0.77557
ASD	ENSG00000213937	16	3052457	3074506	38	12	911332	-1.25	0.89434
ASD	ENSG00000184697	16	3054713	3080072	38	11	911332	-1.3139	0.90556
ASD	ENSG00000006327	16	3058446	3082384	39	10	911332	-1.3306	0.90835
ASD	ENSG00000103145	16	3062621	3084287	38	7	911332	-1.998	0.97714
ASD	ENSG00000131652	16	3064028	3087756	44	8	911332	-1.6235	0.94776
ASD	ENSG00000162069	16	3067683	3096927	57	8	911332	-1.0301	0.84853
ASD	ENSG00000008516	16	3086682	3120727	96	16	911332	-0.8485	0.80192
ASD	ENSG00000008517	16	3105298	3141908	104	17	911332	0.40024	0.34449
ASD	ENSG00000130182	16	3128891	3159318	61	10	911332	0.45532	0.32444
ASD	ENSG00000122386	16	3152561	3180518	33	5	911332	-1.3247	0.90737
ASD	ENSG00000085644	16	3169778	3202806	50	5	911332	-1.3073	0.90444
ASD	ENSG00000228146	16	3184220	3209964	54	5	911332	-0.91711	0.82046
ASD	ENSG00000168124	16	3244247	3265188	65	10	911332	0.41163	0.34031
ASD	ENSG00000010539	16	3262325	3296221	89	10	911332	-0.28924	0.6138
ASD	ENSG00000103313	16	3282028	3316627	81	11	911332	-0.15277	0.56071
ASD	ENSG00000006194	16	3303743	3361401	69	7	911332	0.58883	0.27799
ASD	ENSG00000140993	16	3338832	3365729	25	4	911332	0.92097	0.17853
ASD	ENSG00000162086	16	3345406	3378852	38	6	911332	0.97879	0.16384
ASD	ENSG00000168158	16	3395889	3416924	83	9	911332	-1.0335	0.84933
ASD	ENSG00000262621	16	3405099	3546960	453	27	911332	-2.0719	0.98086
ASD	ENSG00000232196	16	3411053	3432283	69	6	911332	-0.66993	0.74855
ASD	ENSG00000140987	16	3422085	3461065	78	11	911332	-1.0264	0.84765
ASD	ENSG00000103343	16	3441235	3469370	60	10	911332	-0.9874	0.83828
ASD	ENSG00000167981	16	3476104	3503542	76	8	911332	-2.1528	0.98433
ASD	ENSG00000122390	16	3483611	3546963	244	22	911332	-3.1005	0.99903
ASD	ENSG00000215131	16	3533484	3555480	83	12	911332	-2.718	0.99672
ASD	ENSG00000103351	16	3540924	3599048	122	17	911332	-1.9124	0.97209
ASD	ENSG00000188827	16	3621182	3671599	115	5	911332	-0.68651	0.75381
ASD	ENSG00000213918	16	3651729	3740144	182	16	911332	-0.37994	0.648
ASD	ENSG00000126602	16	3691640	3777598	188	33	911332	0.48803	0.31277
ASD	ENSG00000005339	16	3765055	3940727	108	32	911332	-0.028574	0.5114
ASD	ENSG00000162104	16	3993388	4176186	595	71	911332	-0.14181	0.55638
ASD	ENSG00000185739	16	4229375	4302081	245	39	911332	0.023305	0.4907
ASD	ENSG00000090447	16	4297187	4333076	70	10	911332	-0.033206	0.51325
ASD	ENSG00000126603	16	4354762	4399598	72	20	911332	0.56226	0.28697
ASD	ENSG00000217930	16	4371550	4415608	83	15	911332	0.7153	0.23721
ASD	ENSG00000262246	16	4394543	4485706	160	18	911332	0.05286	0.47892
ASD	ENSG00000168140	16	4411849	4443529	57	9	911332	0.10385	0.45864
ASD	ENSG00000103423	16	4465806	4516776	87	12	911332	-0.85736	0.80438
ASD	ENSG00000153406	16	4501681	4555764	134	10	911332	0.10675	0.45749
ASD	ENSG00000103415	16	4514691	4570348	136	10	911332	0.19328	0.42337
ASD	ENSG00000089486	16	4550676	4598829	89	9	911332	-0.11163	0.54444
ASD	ENSG00000205832	16	4596491	4660715	116	13	911332	0.35355	0.36184
ASD	ENSG00000153443	16	4648884	4675028	72	8	911332	0.051583	0.47943
ASD	ENSG00000102858	16	4656494	4750975	310	25	911332	-0.23739	0.59382
ASD	ENSG00000168101	16	4733695	4755860	60	9	911332	0.72673	0.2337
ASD	ENSG00000168096	16	4736513	4794379	161	17	911332	0.31469	0.3765
ASD	ENSG00000166246	16	4774273	4809397	103	9	911332	-0.082599	0.53291
ASD	ENSG00000103199	16	4788240	4827625	134	17	911332	-0.042677	0.51702
ASD	ENSG00000140623	16	4817670	4848522	93	13	911332	0.3206	0.37426
ASD	ENSG00000267795	16	4828398	4856492	76	11	911332	0.46078	0.32248
ASD	ENSG00000067836	16	4836969	4862951	67	14	911332	0.41728	0.33823
ASD	ENSG00000140632	16	4843204	4907343	168	24	911332	1.2821	0.099901
ASD	ENSG00000118900	16	4886666	4942361	166	20	911332	1.4074	0.079651
ASD	ENSG00000118898	16	4922508	5020742	358	43	911332	0.97032	0.16594
ASD	ENSG00000103184	16	4998318	5079159	306	27	911332	0.62316	0.26659
ASD	ENSG00000103174	16	5064845	5094142	81	13	911332	-0.26721	0.60535
ASD	ENSG00000033011	16	5073703	5147380	158	27	911332	-1.5571	0.94027
ASD	ENSG00000153446	16	5084123	5126111	97	20	911332	-1.9467	0.97421
ASD	ENSG00000118894	16	5124305	5157809	34	4	911332	-0.28573	0.61246
ASD	ENSG00000078328	16	6059095	7773340	7810	420	911332	-0.96099	0.83172
ASD	ENSG00000232258	16	8609502	8632304	86	17	911332	0.11908	0.45261
ASD	ENSG00000067365	16	8705540	8750081	133	14	911332	-0.44327	0.67121
ASD	ENSG00000183044	16	8758422	8888432	564	65	911332	-0.58215	0.71977
ASD	ENSG00000184857	16	8864241	8901505	154	22	911332	-0.4365	0.66876
ASD	ENSG00000140650	16	8872680	8953188	356	22	911332	0.030591	0.4878
ASD	ENSG00000153048	16	8936799	8972866	154	22	911332	0.57321	0.28325
ASD	ENSG00000187555	16	8975951	9068371	193	18	911332	1.3191	0.093564
ASD	ENSG00000182831	16	9175505	9225497	157	16	911332	1.2263	0.11004
ASD	ENSG00000183454	16	9842376	10286611	1523	45	911332	1.049	0.1471
ASD	ENSG00000166669	16	10410291	10587495	442	29	911332	0.0074759	0.49702
ASD	ENSG00000213853	16	10612279	10684555	257	41	911332	-0.9366	0.82552
ASD	ENSG00000153060	16	10711358	10798802	416	41	911332	-0.11986	0.5477
ASD	ENSG00000103274	16	10827643	10873208	111	12	911332	-0.53522	0.70375
ASD	ENSG00000166676	16	10844776	10922651	112	18	911332	0.15061	0.44014
ASD	ENSG00000179583	16	10961055	11036079	147	28	911332	-0.46326	0.67841
ASD	ENSG00000182108	16	11012748	11046317	77	19	911332	1.4189	0.077957
ASD	ENSG00000038532	16	11028345	11286046	601	27	911332	3.1488	0.0008196
ASD	ENSG00000175643	16	11333476	11455619	454	25	911332	1.1491	0.12525
ASD	ENSG00000185338	16	11338262	11360036	70	13	911332	1.0453	0.14795
ASD	ENSG00000178279	16	11351605	11373390	75	12	911332	0.96244	0.16791
ASD	ENSG00000178257	16	11357144	11377452	69	12	911332	0.74292	0.22877
ASD	ENSG00000122304	16	11359496	11380337	75	11	911332	0.59228	0.27683
ASD	ENSG00000175646	16	11364693	11385207	85	12	911332	0.68627	0.24627
ASD	ENSG00000189067	16	11631853	11740237	395	40	911332	-0.537	0.70437
ASD	ENSG00000184602	16	11752270	11783015	70	10	911332	-1.1056	0.86554
ASD	ENSG00000153066	16	11762936	11846734	200	16	911332	-1.1079	0.86604
ASD	ENSG00000122299	16	11834442	11901123	160	20	911332	-0.25339	0.60001
ASD	ENSG00000171490	16	11919056	11955442	81	10	911332	0.49914	0.30884
ASD	ENSG00000103342	16	11951985	12019939	114	13	911332	1.2399	0.10751
ASD	ENSG00000048462	16	12048964	12071925	77	10	911332	-0.63149	0.73614
ASD	ENSG00000048471	16	12060594	12678146	2310	110	911332	0.26713	0.39469
ASD	ENSG00000103381	16	12746919	12907874	449	41	911332	-0.74766	0.77267
ASD	ENSG00000237515	16	12985477	13344272	1234	95	911332	0.42075	0.33697
ASD	ENSG00000175595	16	14004014	14056202	89	7	911332	0.27183	0.39287
ASD	ENSG00000186260	16	14155178	14370630	396	12	911332	0.43976	0.33006
ASD	ENSG00000140694	16	14519558	14736585	292	16	911332	-0.95308	0.82973
ASD	ENSG00000103429	16	14716672	14773093	43	12	911332	-1.4127	0.92113
ASD	ENSG00000069764	16	14756405	14798526	21	6	911332	-2.1238	0.98316
ASD	ENSG00000254852	16	14831923	14869270	6	3	911332	-1.4687	0.92904
ASD	ENSG00000103512	16	14917538	15000017	10	4	911332	0.70122	0.24158
ASD	ENSG00000183426	16	15006659	15055915	12	5	911332	0.46835	0.31977
ASD	ENSG00000179889	16	15058448	15243196	235	29	911332	1.1977	0.11551
ASD	ENSG00000157045	16	15121710	15159921	85	11	911332	1.4236	0.077285
ASD	ENSG00000085721	16	15143879	15198174	87	15	911332	1.2084	0.11345
ASD	ENSG00000183793	16	15447516	15484904	21	6	911332	-0.70977	0.76108
ASD	ENSG00000156968	16	15479611	15517125	100	18	911332	-0.45875	0.67679
ASD	ENSG00000166780	16	15518152	15728885	292	33	911332	-0.74344	0.77139
ASD	ENSG00000166783	16	15678243	15747023	110	20	911332	0.23367	0.40762
ASD	ENSG00000072864	16	15727124	15830210	211	25	911332	-0.39675	0.65422
ASD	ENSG00000133392	16	15787029	15960890	549	52	911332	-1.3075	0.90447
ASD	ENSG00000133393	16	15949577	15992482	242	8	911332	-0.15654	0.56219
ASD	ENSG00000103222	16	16033434	16246931	666	54	911332	-1.1245	0.8696
ASD	ENSG00000091262	16	16232785	16327379	214	31	911332	0.32532	0.37247
ASD	ENSG00000103226	16	16316352	16398668	21	3	911332	1.1225	0.13083
ASD	ENSG00000103489	16	17185626	17574738	1038	94	911332	-1.3101	0.90492
ASD	ENSG00000185164	16	18501182	18583533	5	2	911332	0.06634	0.47355
ASD	ENSG00000134419	16	18782617	18811705	51	5	911332	-0.45003	0.67366
ASD	ENSG00000170540	16	18792991	18823000	39	6	911332	0.06206	0.47526
ASD	ENSG00000157106	16	18806175	18947776	296	12	911332	0.03252	0.48703
ASD	ENSG00000170537	16	18985256	19085264	237	16	911332	0.14974	0.44049
ASD	ENSG00000167186	16	19068921	19101417	82	11	911332	0.68552	0.24651
ASD	ENSG00000205730	16	19115254	19142946	33	3	911332	-2.1583	0.98455
ASD	ENSG00000103528	16	19169293	19289652	198	29	911332	0.12531	0.45014
ASD	ENSG00000261210	16	19287061	19343467	167	22	911332	0.28013	0.38969
ASD	ENSG00000103534	16	19411818	19520435	413	30	911332	-1.1444	0.87376
ASD	ENSG00000006007	16	19503015	19543467	137	10	911332	0.0047907	0.49809
ASD	ENSG00000103540	16	19525133	19574730	142	14	911332	-0.8092	0.7908
ASD	ENSG00000103544	16	19556562	19728115	464	37	911332	-0.71066	0.76135
ASD	ENSG00000103550	16	19704902	19739557	62	4	911332	-0.098946	0.53941
ASD	ENSG00000174628	16	19717778	19878907	278	15	911332	0.068286	0.47278
ASD	ENSG00000167191	16	19858616	19907489	103	15	911332	0.74646	0.22769
ASD	ENSG00000180269	16	20032807	20095239	201	26	911332	0.16886	0.43295
ASD	ENSG00000169347	16	20310894	20349130	77	13	911332	-0.817	0.79303
ASD	ENSG00000169344	16	20334374	20377623	113	15	911332	-2.5221	0.99417
ASD	ENSG00000169340	16	20360492	20426059	169	25	911332	-2.969	0.99851
ASD	ENSG00000183549	16	20410856	20462658	210	16	911332	0.13577	0.446
ASD	ENSG00000183747	16	20452783	20508991	101	5	911332	-0.080926	0.53225
ASD	ENSG00000066813	16	20537548	20597749	124	12	911332	1.6998	0.044589
ASD	ENSG00000005187	16	20611565	20818903	466	22	911332	-0.59852	0.72525
ASD	ENSG00000166743	16	20624559	20720212	234	20	911332	-0.2901	0.61413
ASD	ENSG00000066654	16	20734986	20763406	62	7	911332	-1.2524	0.89479
ASD	ENSG00000196678	16	20781515	20921671	196	18	911332	-1.9512	0.97448
ASD	ENSG00000188215	16	20856247	20921706	96	12	911332	-1.5067	0.93405
ASD	ENSG00000102897	16	20901190	20946328	61	10	911332	-0.14068	0.55594
ASD	ENSG00000158486	16	20934433	21180762	573	35	911332	-0.68289	0.75266
ASD	ENSG00000011638	16	21159698	21201937	98	13	911332	0.72004	0.23575
ASD	ENSG00000103310	16	21198773	21235831	101	18	911332	-0.73041	0.76743
ASD	ENSG00000175311	16	21234986	21273750	51	17	911332	-0.62534	0.73413
ASD	ENSG00000103316	16	21240195	21324404	127	15	911332	-0.38814	0.65104
ASD	ENSG00000197006	16	21598539	21678794	81	18	911332	-0.34251	0.63402
ASD	ENSG00000140749	16	21642609	21673981	36	11	911332	-0.52319	0.69958
ASD	ENSG00000155719	16	21679835	21782050	102	16	911332	-1.041	0.85107
ASD	ENSG00000185864	16	21835890	21902148	2	1	911332	-0.31026	0.62182
ASD	ENSG00000140740	16	21953981	22004981	32	7	911332	-0.60824	0.72849
ASD	ENSG00000155714	16	21985186	22022433	27	7	911332	-0.65454	0.74362
ASD	ENSG00000185716	16	22008959	22108855	76	11	911332	0.04454	0.48224
ASD	ENSG00000175267	16	22093859	22178287	79	16	911332	0.17647	0.42996
ASD	ENSG00000183921	16	22167618	22213075	62	11	911332	0.35914	0.35974
ASD	ENSG00000103319	16	22207603	22308554	154	20	911332	-0.057583	0.52296
ASD	ENSG00000058600	16	22298730	22356424	46	11	911332	-0.70606	0.75993
ASD	ENSG00000140743	16	22347257	22458486	57	17	911332	-1.2866	0.90088
ASD	ENSG00000243716	16	22480442	22557842	1	1	911332	-0.74182	0.7709
ASD	ENSG00000122254	16	22815498	22937659	323	45	911332	0.47681	0.31675
ASD	ENSG00000103404	16	23062727	23170591	209	14	911332	-0.083917	0.53344
ASD	ENSG00000166828	16	23184036	23238204	196	14	911332	-0.29535	0.61614
ASD	ENSG00000168447	16	23279552	23402620	240	36	911332	0.82985	0.20331
ASD	ENSG00000168434	16	23389814	23474501	107	9	911332	2.0783	0.018843
ASD	ENSG00000103365	16	23464863	23543316	144	10	911332	2.2265	0.012991
ASD	ENSG00000103356	16	23523335	23579052	160	12	911332	1.7818	0.037391
ASD	ENSG00000103353	16	23558392	23595710	90	10	911332	1.3298	0.09179
ASD	ENSG00000004779	16	23582323	23617677	87	11	911332	1.2751	0.10113
ASD	ENSG00000083093	16	23604488	23662631	162	16	911332	1.1326	0.12869
ASD	ENSG00000166847	16	23642713	23691195	119	10	911332	1.3117	0.094814
ASD	ENSG00000166851	16	23678977	23711688	80	9	911332	1.0709	0.14211
ASD	ENSG00000134398	16	23691647	23734821	99	21	911332	1.3291	0.091906
ASD	ENSG00000166869	16	23755948	23780272	55	9	911332	-0.15406	0.56122
ASD	ENSG00000166501	16	23837322	24241932	1077	90	911332	0.95209	0.17052
ASD	ENSG00000006116	16	24256874	24384122	387	61	911332	-0.70942	0.76097
ASD	ENSG00000122257	16	24539014	24594184	152	14	911332	0.24089	0.40482
ASD	ENSG00000090905	16	24731016	24848953	184	18	911332	1.4954	0.067406
ASD	ENSG00000158865	16	24847162	24932949	231	31	911332	-0.07042	0.52807
ASD	ENSG00000140750	16	24920706	25036987	189	15	911332	-1.3253	0.90746
ASD	ENSG00000205629	16	25113050	25199552	136	9	911332	-0.49934	0.69123
ASD	ENSG00000103375	16	25217052	25250261	101	14	911332	0.28391	0.38824
ASD	ENSG00000155592	16	25237322	25279252	113	13	911332	0.37045	0.35552
ASD	ENSG00000182601	16	25693347	26159009	1422	140	911332	0.73719	0.2305
ASD	ENSG00000155666	16	27204807	27243089	71	11	911332	0.70832	0.23937
ASD	ENSG00000169189	16	27226312	27290115	123	11	911332	1.5012	0.066648
ASD	ENSG00000077238	16	27314989	27386099	194	22	911332	0.49534	0.31018
ASD	ENSG00000103522	16	27403483	27472115	187	34	911332	0.54011	0.29456
ASD	ENSG00000077235	16	27460876	27571234	128	14	911332	0.41333	0.33968
ASD	ENSG00000047578	16	27551454	27801690	283	17	911332	0.44539	0.32802
ASD	ENSG00000169181	16	27788850	28084830	860	94	911332	-0.77652	0.78128
ASD	ENSG00000169180	16	28099300	28233241	114	8	911332	0.21513	0.41483
ASD	ENSG00000188322	16	28293840	28345170	70	16	911332	-0.11527	0.54588
ASD	ENSG00000198156	16	28343876	28384829	8	2	911332	0.46839	0.31975
ASD	ENSG00000205609	16	28380900	28425200	2	1	911332	0.23904	0.40554
ASD	ENSG00000233232	16	28457693	28491868	11	3	911332	-0.42007	0.66278
ASD	ENSG00000261832	16	28467974	28513333	43	6	911332	-0.66537	0.74709
ASD	ENSG00000188603	16	28467983	28516896	50	7	911332	-0.76783	0.7787
ASD	ENSG00000184730	16	28495970	28520291	39	7	911332	-0.92207	0.82175
ASD	ENSG00000197272	16	28500683	28533372	62	8	911332	-0.85281	0.80312
ASD	ENSG00000176046	16	28538606	28560495	61	8	911332	-1.2559	0.89543
ASD	ENSG00000176476	16	28555236	28613111	160	16	911332	-1.0357	0.84982
ASD	ENSG00000197165	16	28593264	28618430	79	7	911332	-1.2037	0.88564
ASD	ENSG00000196502	16	28606903	28644946	96	8	911332	-1.0513	0.85344
ASD	ENSG00000255524	16	28638975	28680003	26	5	911332	-0.24447	0.59657
ASD	ENSG00000184110	16	28689879	28757051	4	2	911332	0.45958	0.32291
ASD	ENSG00000196993	16	28753108	28794128	2	1	911332	-1.7224	0.9575
ASD	ENSG00000168488	16	28824356	28858558	58	4	911332	-0.38403	0.64952
ASD	ENSG00000178952	16	28843732	28867729	35	2	911332	0.12171	0.45157
ASD	ENSG00000178188	16	28847921	28895526	68	4	911332	0.15764	0.43737
ASD	ENSG00000196296	16	28879726	28925830	60	7	911332	-0.035985	0.51435
ASD	ENSG00000177548	16	28905742	28957847	50	10	911332	-0.2507	0.59898
ASD	ENSG00000177455	16	28933260	28960667	21	5	911332	0.14332	0.44302
ASD	ENSG00000176953	16	28952128	28988418	41	8	911332	0.52779	0.29882
ASD	ENSG00000169682	16	28975542	29005869	40	9	911332	0.14652	0.44175
ASD	ENSG00000213658	16	28986147	29012104	38	11	911332	-0.34059	0.63329
ASD	ENSG00000254206	16	29382675	29425350	18	5	911332	-0.80987	0.79099
ASD	ENSG00000197471	16	29664300	29692187	40	7	911332	-0.58018	0.7191
ASD	ENSG00000103485	16	29664600	29720020	76	13	911332	-0.10961	0.54364
ASD	ENSG00000185905	16	29743784	29767327	43	3	911332	0.30437	0.38042
ASD	ENSG00000174992	16	29779561	29803096	11	6	911332	1.0352	0.15028
ASD	ENSG00000079616	16	29792040	29826706	16	9	911332	0.47761	0.31646
ASD	ENSG00000103495	16	29807427	29833649	18	5	911332	1.3923	0.081919
ASD	ENSG00000167371	16	29813177	29837201	22	4	911332	1.3029	0.096303
ASD	ENSG00000185928	16	29817285	29851948	38	4	911332	1.2049	0.11412
ASD	ENSG00000263136	16	29817832	29841438	24	4	911332	1.2703	0.10199
ASD	ENSG00000013364	16	29821715	29869355	52	4	911332	1.1314	0.12895
ASD	ENSG00000103502	16	29859678	29885057	24	5	911332	1.5076	0.065827
ASD	ENSG00000174938	16	29872480	29920868	41	7	911332	1.6562	0.048838
ASD	ENSG00000174939	16	29901696	29941185	51	9	911332	2.0179	0.021799
ASD	ENSG00000174943	16	29906333	29948356	53	7	911332	1.9257	0.027072
ASD	ENSG00000149932	16	29942206	29994373	61	7	911332	2.3854	0.0085299
ASD	ENSG00000149930	16	29974962	30013582	59	9	911332	2.2375	0.012627
ASD	ENSG00000149929	16	29993645	30017757	47	8	911332	1.907	0.028262
ASD	ENSG00000169592	16	29996615	30027114	49	7	911332	1.8216	0.034257
ASD	ENSG00000149927	16	30006830	30044591	65	8	911332	1.5627	0.059059
ASD	ENSG00000167194	16	30024655	30049057	37	5	911332	1.3345	0.091019
ASD	ENSG00000149926	16	30025748	30074299	68	8	911332	1.2033	0.11443
ASD	ENSG00000149925	16	30054411	30091778	38	8	911332	1.3782	0.084068
ASD	ENSG00000149923	16	30077299	30106698	30	6	911332	2.0116	0.02213
ASD	ENSG00000149922	16	30087114	30113208	29	8	911332	1.8603	0.031419
ASD	ENSG00000090238	16	30093635	30118236	29	10	911332	2.0781	0.018849
ASD	ENSG00000102886	16	30106131	30135177	35	11	911332	1.9168	0.027633
ASD	ENSG00000102882	16	30115426	30144827	39	11	911332	1.5489	0.060704
ASD	ENSG00000102879	16	30184148	30210397	17	6	911332	0.24072	0.40489
ASD	ENSG00000169627	16	30194255	30215627	6	3	911332	0.33454	0.36898
ASD	ENSG00000132207	16	30195208	30218882	5	3	911332	0.59154	0.27708
ASD	ENSG00000261052	16	30195754	30225631	3	2	911332	0.15882	0.4369
ASD	ENSG00000169217	16	30352087	30376682	23	6	911332	0.13056	0.44806
ASD	ENSG00000169221	16	30358423	30391585	32	7	911332	0.47846	0.31616
ASD	ENSG00000180209	16	30372255	30399312	37	6	911332	0.63133	0.26391
ASD	ENSG00000180035	16	30379427	30421429	51	9	911332	1.0676	0.14285
ASD	ENSG00000180096	16	30379454	30417312	48	8	911332	1.0034	0.15784
ASD	ENSG00000270466	16	30379755	30403863	35	6	911332	0.74896	0.22694
ASD	ENSG00000179965	16	30408618	30450920	40	13	911332	1.072	0.14186
ASD	ENSG00000179958	16	30424940	30451396	26	10	911332	0.32614	0.37216
ASD	ENSG00000179918	16	30444952	30467502	23	7	911332	0.78693	0.21566
ASD	ENSG00000005844	16	30473979	30544506	101	20	911332	1.5566	0.059784
ASD	ENSG00000169957	16	30525325	30548142	13	6	911332	-0.44579	0.67213
ASD	ENSG00000261459	16	30527244	30556173	24	8	911332	-0.18297	0.57259
ASD	ENSG00000169955	16	30527244	30556668	24	8	911332	-0.18297	0.57259
ASD	ENSG00000169951	16	30555085	30579819	19	6	911332	-0.16483	0.56546
ASD	ENSG00000229809	16	30570667	30594055	11	5	911332	0.11445	0.45444
ASD	ENSG00000197162	16	30575061	30607092	18	6	911332	0.6363	0.26229
ASD	ENSG00000156853	16	30603879	30645333	34	5	911332	-0.063579	0.52535
ASD	ENSG00000156858	16	30652038	30677761	12	4	911332	-1.3457	0.9108
ASD	ENSG00000156860	16	30659752	30692135	13	3	911332	-0.11937	0.54751
ASD	ENSG00000080603	16	30699530	30765602	36	7	911332	-0.81827	0.7934
ASD	ENSG00000156873	16	30749591	30782490	18	8	911332	-0.20564	0.58146
ASD	ENSG00000196118	16	30758744	30784031	17	7	911332	0.031455	0.48745
ASD	ENSG00000103549	16	30763066	30797628	27	8	911332	0.043853	0.48251
ASD	ENSG00000102870	16	30779778	30808523	22	6	911332	0.0040197	0.4984
ASD	ENSG00000099385	16	30834947	30916281	73	8	911332	-0.27821	0.60957
ASD	ENSG00000150281	16	30897928	30924881	20	6	911332	-0.18647	0.57396
ASD	ENSG00000099364	16	30924376	30970104	46	5	911332	-0.092508	0.53685
ASD	ENSG00000175938	16	30950387	30977782	18	4	911332	-0.28319	0.61148
ASD	ENSG00000099381	16	30958615	31006437	51	6	911332	-0.54756	0.708
ASD	ENSG00000099377	16	30986519	31010473	27	5	911332	-0.95973	0.83141
ASD	ENSG00000099365	16	30990577	31031949	46	6	911332	-1.3143	0.90563
ASD	ENSG00000103496	16	31034210	31064296	37	5	911332	-1.4539	0.92702
ASD	ENSG00000167394	16	31062164	31095641	42	5	911332	-0.91341	0.81949
ASD	ENSG00000232748	16	31062813	31083451	28	4	911332	-0.55114	0.70923
ASD	ENSG00000167395	16	31075743	31105517	36	5	911332	-1.4999	0.93318
ASD	ENSG00000151006	16	31084746	31110949	27	5	911332	-1.5372	0.93788
ASD	ENSG00000167397	16	31092163	31117301	22	4	911332	-1.1309	0.87096
ASD	ENSG00000103507	16	31107428	31134110	36	4	911332	-1.9699	0.97557
ASD	ENSG00000103510	16	31117075	31152714	51	7	911332	-1.8388	0.96703
ASD	ENSG00000052344	16	31132756	31157083	30	7	911332	-1.6987	0.95532
ASD	ENSG00000178226	16	31140246	31171415	30	8	911332	-2.1109	0.98261
ASD	ENSG00000089280	16	31181431	31213127	14	6	911332	-1.0287	0.8482
ASD	ENSG00000103490	16	31202806	31224771	12	6	911332	-0.27099	0.6068
ASD	ENSG00000261359	16	31203206	31224773	12	6	911332	-0.27099	0.6068
ASD	ENSG00000177238	16	31215342	31246510	17	7	911332	-0.36224	0.64141
ASD	ENSG00000169900	16	31217283	31238680	13	5	911332	-0.1139	0.54534
ASD	ENSG00000169896	16	31261311	31354213	197	15	911332	-1.3027	0.90366
ASD	ENSG00000140678	16	31356455	31404318	80	16	911332	-1.129	0.87056
ASD	ENSG00000156886	16	31394633	31447826	69	10	911332	-0.26227	0.60344
ASD	ENSG00000156885	16	31429052	31449967	18	6	911332	0.064826	0.47416
ASD	ENSG00000176723	16	31435569	31464346	36	9	911332	-0.37576	0.64645
ASD	ENSG00000140691	16	31459401	31488487	30	8	911332	-1.0907	0.86229
ASD	ENSG00000140682	16	31472906	31499281	24	6	911332	-0.84218	0.80016
ASD	ENSG00000140675	16	31484323	31512181	17	6	911332	-1.1372	0.87227
ASD	ENSG00000140688	16	31490792	31530630	59	7	911332	-0.020965	0.50836
ASD	ENSG00000169877	16	31529185	31550124	78	9	911332	-0.17738	0.57039
ASD	ENSG00000197302	16	31714550	31816190	165	9	911332	0.16028	0.43633
ASD	ENSG00000185947	16	31875079	31938668	54	3	911332	-0.64169	0.73946
ASD	ENSG00000205456	16	32254040	32277240	3	1	911332	0.50908	0.30535
ASD	ENSG00000171241	16	46604466	46665538	23	9	911332	0.16411	0.43482
ASD	ENSG00000069329	16	46680054	46733430	22	3	911332	0.11834	0.4529
ASD	ENSG00000091651	16	46713555	46742306	17	3	911332	0.16638	0.43393
ASD	ENSG00000140795	16	46730891	46834319	60	6	911332	0.034355	0.4863
ASD	ENSG00000155330	16	46820519	46875323	28	4	911332	-1.6433	0.94984
ASD	ENSG00000166123	16	46908290	46975209	47	8	911332	-1.1893	0.88285
ASD	ENSG00000069345	16	46979299	47017699	31	4	911332	-0.54827	0.70825
ASD	ENSG00000171208	16	47101614	47187908	56	7	911332	-0.30646	0.62037
ASD	ENSG00000129636	16	47178298	47508060	245	16	911332	-0.17483	0.56939
ASD	ENSG00000102893	16	47485034	47745434	164	13	911332	-0.29739	0.61691
ASD	ENSG00000140798	16	48106884	48199929	62	11	911332	1.5438	0.061316
ASD	ENSG00000121270	16	48190821	48291479	220	10	911332	-0.11263	0.54484
ASD	ENSG00000102910	16	48268207	48407033	186	11	911332	0.13413	0.44665
ASD	ENSG00000196470	16	48380275	48492313	164	22	911332	0.10248	0.45919
ASD	ENSG00000102921	16	48562637	48664059	172	7	911332	0.6698	0.25149
ASD	ENSG00000102924	16	49301828	49325742	52	11	911332	0.52609	0.29941
ASD	ENSG00000166152	16	49397734	49443342	98	9	911332	0.44365	0.32865
ASD	ENSG00000102935	16	49511435	49901830	1050	106	911332	-0.69139	0.75534
ASD	ENSG00000205423	16	50048321	50080999	72	7	911332	0.088266	0.46483
ASD	ENSG00000155393	16	50089852	50150298	170	13	911332	-0.1143	0.5455
ASD	ENSG00000121274	16	50176829	50279221	180	18	911332	0.024179	0.49035
ASD	ENSG00000121281	16	50270048	50362046	183	31	911332	0.65505	0.25622
ASD	ENSG00000166164	16	50337398	50412845	144	17	911332	0.49957	0.30869
ASD	ENSG00000140807	16	50572241	50680647	131	21	911332	0.22874	0.40954
ASD	ENSG00000167208	16	50690211	50725264	54	11	911332	-0.46362	0.67854
ASD	ENSG00000167207	16	50717514	50776988	90	13	911332	0.72539	0.23411
ASD	ENSG00000083799	16	50765961	50845846	117	14	911332	-0.24228	0.59572
ASD	ENSG00000103449	16	51159886	51195278	47	9	911332	-0.67161	0.74908
ASD	ENSG00000261190	16	52029399	52122386	195	29	911332	-0.38482	0.64982
ASD	ENSG00000103460	16	52461917	52591714	236	35	911332	-0.030432	0.51214
ASD	ENSG00000177200	16	53078945	53373062	607	21	911332	0.061666	0.47541
ASD	ENSG00000103479	16	53457889	53535561	115	8	911332	0.38703	0.34937
ASD	ENSG00000166971	16	53514952	53548323	66	11	911332	0.27457	0.39182
ASD	ENSG00000103494	16	53621595	53747850	269	18	911332	-0.14102	0.55607
ASD	ENSG00000140718	16	53727875	54165853	1193	102	911332	-0.77314	0.78028
ASD	ENSG00000177508	16	54307216	54330675	44	10	911332	-0.39019	0.6518
ASD	ENSG00000176842	16	54954774	54978397	39	6	911332	0.72456	0.23436
ASD	ENSG00000159387	16	55347672	55374672	84	10	911332	0.053473	0.47868
ASD	ENSG00000087245	16	55413612	55550603	552	44	911332	0.55337	0.29
ASD	ENSG00000087253	16	55532910	55630582	214	16	911332	-0.15583	0.56192
ASD	ENSG00000256812	16	55590584	55611599	39	5	911332	-0.061715	0.52461
ASD	ENSG00000103546	16	55679516	55750104	199	36	911332	1.041	0.14894
ASD	ENSG00000198848	16	55826763	55877249	104	17	911332	-0.73298	0.76821
ASD	ENSG00000159398	16	55870066	55999943	306	34	911332	-0.91013	0.81862
ASD	ENSG00000087258	16	56215302	56401356	430	48	911332	0.41395	0.33946
ASD	ENSG00000159461	16	56385364	56469450	203	16	911332	1.8069	0.035388
ASD	ENSG00000167005	16	56453045	56496111	80	13	911332	1.2895	0.098608
ASD	ENSG00000087263	16	56475402	56523012	87	13	911332	1.269	0.10222
ASD	ENSG00000125124	16	56490748	56564195	136	16	911332	1.176	0.1198
ASD	ENSG00000102891	16	56588961	56612869	95	22	911332	-1.419	0.92205
ASD	ENSG00000087250	16	56612986	56635000	79	14	911332	0.1975	0.42172
ASD	ENSG00000125148	16	56632111	56653409	81	19	911332	-0.35476	0.63861
ASD	ENSG00000169715	16	56649387	56671024	84	19	911332	-1.281	0.8999
ASD	ENSG00000205364	16	56656145	56677898	85	12	911332	-1.7395	0.95902
ASD	ENSG00000205362	16	56662578	56683999	94	14	911332	-2.0258	0.97861
ASD	ENSG00000169688	16	56675811	56697116	106	15	911332	-1.5051	0.93386
ASD	ENSG00000198417	16	56681606	56704610	116	17	911332	-1.5023	0.93349
ASD	ENSG00000125144	16	56690643	56711977	78	19	911332	-0.34402	0.63459
ASD	ENSG00000205358	16	56693726	56715041	77	19	911332	-0.33027	0.6294
ASD	ENSG00000187193	16	56706336	56728108	65	11	911332	0.57645	0.28216
ASD	ENSG00000102900	16	56754017	56888797	283	25	911332	2.1503	0.015767
ASD	ENSG00000070915	16	56889119	56959762	245	31	911332	0.55159	0.29061
ASD	ENSG00000051108	16	56955960	56987798	98	12	911332	-0.36382	0.642
ASD	ENSG00000087237	16	56985762	57027757	150	28	911332	-0.3751	0.64621
ASD	ENSG00000140853	16	57013397	57127443	378	64	911332	0.82554	0.20453
ASD	ENSG00000140848	16	57116449	57191878	238	45	911332	0.25001	0.40129
ASD	ENSG00000172775	16	57176378	57230028	93	15	911332	0.45184	0.32569
ASD	ENSG00000159579	16	57210049	57284387	117	13	911332	0.48911	0.31238
ASD	ENSG00000102931	16	57269010	57297516	46	7	911332	-0.0096243	0.50384
ASD	ENSG00000102934	16	57280004	57328599	170	22	911332	-0.15282	0.56073
ASD	ENSG00000102962	16	57382684	57410102	101	18	911332	0.4297	0.33371
ASD	ENSG00000006210	16	57396370	57428960	92	20	911332	-0.15095	0.55999
ASD	ENSG00000102970	16	57428679	57459974	110	18	911332	-0.46744	0.67991
ASD	ENSG00000005194	16	57452081	57491440	110	17	911332	-0.56814	0.71503
ASD	ENSG00000088682	16	57471337	57505187	93	18	911332	-0.54274	0.70634
ASD	ENSG00000102978	16	57486299	57515922	81	16	911332	-0.0028085	0.50112
ASD	ENSG00000125170	16	57495863	57531239	88	17	911332	-0.055032	0.52194
ASD	ENSG00000135736	16	57536090	57580511	140	22	911332	0.38773	0.34911
ASD	ENSG00000159618	16	57566333	57635593	207	25	911332	0.3487	0.36366
ASD	ENSG00000205336	16	57634564	57708944	268	47	911332	-1.685	0.95401
ASD	ENSG00000182885	16	57692099	57733975	142	27	911332	-1.1186	0.86835
ASD	ENSG00000159625	16	57718705	57775717	134	24	911332	-0.25654	0.60123
ASD	ENSG00000140854	16	57759642	57801162	102	18	911332	-1.1276	0.87025
ASD	ENSG00000140859	16	57782129	57906957	387	42	911332	-2.4625	0.9931
ASD	ENSG00000070729	16	57907503	58015020	304	50	911332	0.24281	0.40408
ASD	ENSG00000159648	16	58000339	58032020	77	12	911332	1.1641	0.1222
ASD	ENSG00000166188	16	58018572	58044357	59	9	911332	1.1549	0.12407
ASD	ENSG00000103005	16	58023450	58065522	74	10	911332	1.0331	0.15079
ASD	ENSG00000102996	16	58049470	58090805	61	13	911332	1.0146	0.15515
ASD	ENSG00000070761	16	58137496	58173354	115	11	911332	-1.1372	0.87227
ASD	ENSG00000070770	16	58181811	58241824	174	15	911332	0.27067	0.39332
ASD	ENSG00000103021	16	58255061	58327740	290	17	911332	-0.58787	0.72169
ASD	ENSG00000103023	16	58303901	58338951	155	8	911332	-0.40119	0.65586
ASD	ENSG00000181938	16	58318984	58450048	410	40	911332	-1.9053	0.97163
ASD	ENSG00000103034	16	58486750	58557532	152	32	911332	-0.1489	0.55918
ASD	ENSG00000103037	16	58539383	58564431	59	9	911332	0.44085	0.32966
ASD	ENSG00000125107	16	58543855	58673790	358	18	911332	0.16962	0.43265
ASD	ENSG00000103042	16	58689013	58729008	129	15	911332	0.31414	0.37671
ASD	ENSG00000125166	16	58731035	58778261	173	19	911332	-0.42822	0.66576
ASD	ENSG00000150394	16	61671146	62080939	782	51	911332	0.75602	0.22482
ASD	ENSG00000140937	16	64967656	65170015	530	34	911332	-0.28663	0.6128
ASD	ENSG00000179776	16	66390533	66448686	159	27	911332	-0.65541	0.7439
ASD	ENSG00000166546	16	66451200	66537432	154	26	911332	0.50812	0.30568
ASD	ENSG00000166548	16	66531906	66596447	96	7	911332	0.84041	0.20034
ASD	ENSG00000217555	16	66576466	66610154	66	6	911332	1.1211	0.13112
ASD	ENSG00000089505	16	66590294	66623040	66	5	911332	1.1353	0.12812
ASD	ENSG00000140932	16	66603351	66632178	64	6	911332	1.0304	0.15141
ASD	ENSG00000140931	16	66627777	66657795	56	10	911332	-0.48028	0.68449
ASD	ENSG00000183723	16	66638653	66740610	197	13	911332	-0.81176	0.79154
ASD	ENSG00000135720	16	66744796	66795701	93	6	911332	0.87684	0.19029
ASD	ENSG00000249961	16	66778879	66845523	108	8	911332	0.83666	0.20139
ASD	ENSG00000159593	16	66826778	66917159	138	13	911332	1.4668	0.07121
ASD	ENSG00000168748	16	66868282	66898056	42	6	911332	1.4657	0.071371
ASD	ENSG00000172840	16	66902492	66939657	65	10	911332	1.4725	0.07044
ASD	ENSG00000166589	16	66932025	66962887	39	9	911332	1.458	0.072417
ASD	ENSG00000166592	16	66945582	66969547	31	10	911332	1.1985	0.11537
ASD	ENSG00000166595	16	66955959	66978326	25	9	911332	0.9583	0.16896
ASD	ENSG00000172831	16	66958347	66988999	40	10	911332	0.1882	0.42536
ASD	ENSG00000172828	16	66985140	67019051	52	12	911332	-0.086992	0.53466
ASD	ENSG00000172824	16	67012492	67053661	47	7	911332	-0.8945	0.81447
ASD	ENSG00000067955	16	67053019	67144961	92	10	911332	-0.7959	0.78696
ASD	ENSG00000125149	16	67133861	67192442	52	12	911332	-0.92081	0.82143
ASD	ENSG00000237172	16	67172008	67195117	17	8	911332	-0.61398	0.73039
ASD	ENSG00000102871	16	67178083	67204201	15	7	911332	-0.97544	0.83533
ASD	ENSG00000135722	16	67183834	67208473	12	6	911332	-1.6876	0.95425
ASD	ENSG00000102878	16	67187288	67213848	17	6	911332	-1.4892	0.93178
ASD	ENSG00000140939	16	67194057	67219643	21	6	911332	-0.93083	0.82403
ASD	ENSG00000196123	16	67199505	67227943	28	6	911332	-0.82236	0.79456
ASD	ENSG00000179044	16	67208269	67234107	38	7	911332	-0.53912	0.7051
ASD	ENSG00000205250	16	67216072	67242821	46	6	911332	-0.37772	0.64718
ASD	ENSG00000102890	16	67223014	67247932	43	6	911332	-0.42639	0.66509
ASD	ENSG00000125122	16	67231042	67270951	56	7	911332	-0.54143	0.7059
ASD	ENSG00000168701	16	67251006	67273181	25	6	911332	-0.17612	0.5699
ASD	ENSG00000135723	16	67253290	67291561	39	9	911332	-0.62138	0.73283
ASD	ENSG00000135740	16	67261586	67316093	59	13	911332	-0.63211	0.73634
ASD	ENSG00000196155	16	67301413	67333402	43	9	911332	-0.24908	0.59835
ASD	ENSG00000168676	16	67313331	67370666	76	11	911332	-0.26013	0.60262
ASD	ENSG00000159708	16	67350701	67429106	120	11	911332	-1.3427	0.91032
ASD	ENSG00000159713	16	67413712	67437438	40	7	911332	-1.0197	0.84608
ASD	ENSG00000159714	16	67418322	67460736	68	9	911332	-1.1631	0.8776
ASD	ENSG00000176387	16	67454555	67481456	35	6	911332	-1.7027	0.95569
ASD	ENSG00000159720	16	67461917	67525140	70	12	911332	-1.6244	0.94785
ASD	ENSG00000159723	16	67506474	67527716	22	7	911332	-1.099	0.86411
ASD	ENSG00000039523	16	67542321	67590691	60	12	911332	-1.0729	0.85834
ASD	ENSG00000102974	16	67586310	67683086	111	16	911332	-0.74258	0.77113
ASD	ENSG00000159753	16	67668822	67701472	38	10	911332	-0.59887	0.72537
ASD	ENSG00000102977	16	67681415	67704713	21	5	911332	-0.41708	0.66169
ASD	ENSG00000102981	16	67684849	67706681	17	4	911332	-0.22696	0.58977
ASD	ENSG00000124074	16	67686848	67711168	19	5	911332	-0.36555	0.64265
ASD	ENSG00000159761	16	67690719	67712661	19	5	911332	-0.81857	0.79349
ASD	ENSG00000141098	16	67698434	67763324	61	9	911332	-0.7467	0.77238
ASD	ENSG00000141084	16	67747005	67850555	106	13	911332	-1.0352	0.84972
ASD	ENSG00000102904	16	67830668	67876051	51	8	911332	-0.45324	0.67481
ASD	ENSG00000102901	16	67852060	67891714	46	6	911332	-0.63818	0.73832
ASD	ENSG00000168286	16	67866213	67888097	30	5	911332	-0.94275	0.8271
ASD	ENSG00000102898	16	67870635	67916470	54	7	911332	-1.1206	0.86878
ASD	ENSG00000038358	16	67896926	67928406	35	8	911332	-1.2544	0.89515
ASD	ENSG00000188038	16	67908708	67932758	31	7	911332	-1.3679	0.91433
ASD	ENSG00000159792	16	67917175	67973581	54	9	911332	-0.69475	0.7564
ASD	ENSG00000141086	16	67951543	67976317	15	3	911332	-0.52269	0.69941
ASD	ENSG00000205220	16	67958405	67980990	11	3	911332	-0.74588	0.77213
ASD	ENSG00000213398	16	67963653	67988034	18	4	911332	-0.7269	0.76636
ASD	ENSG00000124067	16	67967377	68013504	47	8	911332	-0.28478	0.61209
ASD	ENSG00000141096	16	67999566	68024732	28	7	911332	0.14808	0.44114
ASD	ENSG00000167261	16	68011297	68044489	35	6	911332	0.028618	0.48858
ASD	ENSG00000167264	16	68011649	68123223	139	11	911332	-0.31769	0.62464
ASD	ENSG00000182810	16	68045179	68067770	23	5	911332	-0.80742	0.79029
ASD	ENSG00000072736	16	68108654	68273162	216	11	911332	0.053503	0.47867
ASD	ENSG00000103067	16	68253014	68282005	35	5	911332	0.60842	0.27145
ASD	ENSG00000103066	16	68269207	68304961	63	9	911332	0.44024	0.32988
ASD	ENSG00000103064	16	68288433	68345722	99	14	911332	0.96199	0.16803
ASD	ENSG00000103061	16	68308406	68354849	79	13	911332	1.2376	0.10794
ASD	ENSG00000132600	16	68334877	68402466	176	17	911332	1.3443	0.089424
ASD	ENSG00000103056	16	68382231	68492591	212	23	911332	0.61625	0.26886
ASD	ENSG00000184939	16	68553993	68619975	202	8	911332	-1.3174	0.90614
ASD	ENSG00000062038	16	68660092	68766519	289	18	911332	-0.456	0.67581
ASD	ENSG00000039068	16	68761128	68879451	317	24	911332	-0.56962	0.71553
ASD	ENSG00000103047	16	68867507	69129083	482	27	911332	-0.30192	0.61864
ASD	ENSG00000103044	16	69129467	69162622	45	12	911332	-0.35893	0.64018
ASD	ENSG00000168802	16	69141913	69176487	46	14	911332	-0.49672	0.69031
ASD	ENSG00000263203	16	69142757	69164331	35	11	911332	-0.076774	0.5306
ASD	ENSG00000141076	16	69155194	69275033	189	23	911332	-0.50483	0.69316
ASD	ENSG00000168807	16	69211032	69352955	240	21	911332	-0.31987	0.62547
ASD	ENSG00000132612	16	69335259	69368949	65	9	911332	-0.25381	0.60018
ASD	ENSG00000213380	16	69344043	69383570	82	11	911332	0.10084	0.45984
ASD	ENSG00000258429	16	69352524	69374498	45	8	911332	0.085197	0.46605
ASD	ENSG00000132603	16	69363333	69387014	43	9	911332	0.52441	0.3
ASD	ENSG00000157315	16	69367151	69395712	44	10	911332	0.46634	0.32049
ASD	ENSG00000132604	16	69379464	69452474	115	21	911332	0.35541	0.36114
ASD	ENSG00000103018	16	69448428	69510169	167	20	911332	0.52958	0.2982
ASD	ENSG00000102908	16	69588997	69748569	292	17	911332	0.77042	0.22053
ASD	ENSG00000181019	16	69730899	69770854	75	14	911332	0.7657	0.22193
ASD	ENSG00000141101	16	69765770	69798843	57	11	911332	0.57731	0.28186
ASD	ENSG00000198373	16	69786209	69985644	443	27	911332	0.094065	0.46253
ASD	ENSG00000157322	16	69974810	70008141	39	8	911332	-1.0081	0.84329
ASD	ENSG00000090857	16	70137529	70205203	86	9	911332	0.050007	0.48006
ASD	ENSG00000157335	16	70197225	70231264	11	3	911332	1.3782	0.084075
ASD	ENSG00000269866	16	70248261	70268641	13	6	911332	0.81779	0.20674
ASD	ENSG00000223496	16	70274134	70295833	8	4	911332	-0.49089	0.68825
ASD	ENSG00000090861	16	70276198	70333446	31	13	911332	-0.61401	0.7304
ASD	ENSG00000157349	16	70313566	70379186	46	18	911332	0.2234	0.41161
ASD	ENSG00000168872	16	70370732	70417286	48	14	911332	-0.7034	0.7591
ASD	ENSG00000157350	16	70403338	70483140	67	20	911332	-0.97158	0.83437
ASD	ENSG00000157353	16	70478324	70524177	35	12	911332	0.10463	0.45833
ASD	ENSG00000103051	16	70504471	70567468	77	10	911332	0.47832	0.31621
ASD	ENSG00000189091	16	70547691	70618820	99	10	911332	0.48829	0.31267
ASD	ENSG00000157368	16	70603798	70704585	233	20	911332	-0.19605	0.57772
ASD	ENSG00000132613	16	70685107	70729969	87	17	911332	-0.61316	0.73011
ASD	ENSG00000268927	16	70685570	70709739	45	13	911332	-0.52083	0.69876
ASD	ENSG00000103043	16	70711342	70845064	269	25	911332	-0.9358	0.82531
ASD	ENSG00000157423	16	70831281	71274625	239	31	911332	-1.3167	0.90603
ASD	ENSG00000180917	16	71305292	71333618	80	12	911332	-1.1808	0.88116
ASD	ENSG00000172137	16	71382616	71434341	144	17	911332	-0.68368	0.75291
ASD	ENSG00000167377	16	71471500	71506998	63	11	911332	-0.82658	0.79576
ASD	ENSG00000157429	16	71488453	71608992	187	27	911332	-0.62181	0.73297
ASD	ENSG00000140835	16	71549136	71582649	55	15	911332	-0.50676	0.69384
ASD	ENSG00000198650	16	71589563	71621033	49	11	911332	-1.2252	0.88974
ASD	ENSG00000140832	16	71650064	71686017	65	11	911332	0.059472	0.47629
ASD	ENSG00000040199	16	71661738	71768604	194	17	911332	-0.27882	0.60981
ASD	ENSG00000166747	16	71752913	71853104	198	18	911332	0.39038	0.34813
ASD	ENSG00000224470	16	71869894	71929171	93	13	911332	1.907	0.028261
ASD	ENSG00000182149	16	71869899	71972913	176	18	911332	1.8855	0.02968
ASD	ENSG00000102984	16	71883583	71939239	89	13	911332	1.9607	0.024957
ASD	ENSG00000102967	16	72032487	72068954	100	15	911332	0.87561	0.19062
ASD	ENSG00000140830	16	72068188	72138330	154	16	911332	0.91009	0.18139
ASD	ENSG00000257017	16	72078491	72104954	51	8	911332	1.1328	0.12866
ASD	ENSG00000261701	16	72078522	72121145	88	13	911332	0.96423	0.16746
ASD	ENSG00000140829	16	72117461	72156811	115	12	911332	0.92254	0.17812
ASD	ENSG00000118557	16	72136056	72220777	213	24	911332	1.959	0.025055
ASD	ENSG00000140836	16	72806784	73103597	625	74	911332	0.82636	0.2043
ASD	ENSG00000197445	16	73150536	73188346	104	16	911332	-2.3425	0.99042
ASD	ENSG00000103035	16	74320673	74350186	46	14	911332	0.34595	0.36469
ASD	ENSG00000196436	16	74401776	74435978	33	10	911332	-0.15623	0.56208
ASD	ENSG00000140839	16	74432529	74465368	39	12	911332	-0.50879	0.69455
ASD	ENSG00000090863	16	74475856	74651012	439	26	911332	-1.5839	0.94339
ASD	ENSG00000168411	16	74645292	74710779	213	20	911332	-0.87097	0.80812
ASD	ENSG00000168404	16	74695753	74744858	155	28	911332	-0.94368	0.82733
ASD	ENSG00000103089	16	74736853	74818729	247	40	911332	-0.99162	0.83931
ASD	ENSG00000103091	16	74897468	75044071	388	45	911332	-0.28665	0.61281
ASD	ENSG00000186187	16	75022928	75154892	243	24	911332	-0.83864	0.79916
ASD	ENSG00000166816	16	75135758	75160669	68	13	911332	1.1058	0.1344
ASD	ENSG00000184517	16	75172390	75216134	141	15	911332	1.8571	0.031652
ASD	ENSG00000168928	16	75227994	75251083	125	16	911332	0.60264	0.27337
ASD	ENSG00000168925	16	75242898	75268822	124	17	911332	0.5063	0.30632
ASD	ENSG00000050820	16	75252928	75311951	226	25	911332	0.13661	0.44567
ASD	ENSG00000153774	16	75317596	75477383	482	15	911332	0.60646	0.27211
ASD	ENSG00000166822	16	75466952	75509395	148	12	911332	0.64168	0.26054
ASD	ENSG00000183196	16	75500949	75539282	98	22	911332	1.6786	0.046613
ASD	ENSG00000135702	16	75552433	75579145	89	10	911332	1.3798	0.083824
ASD	ENSG00000205084	16	75562015	75600184	105	12	911332	1.4936	0.067635
ASD	ENSG00000034713	16	75590249	75621779	63	11	911332	2.008	0.022324
ASD	ENSG00000065457	16	75620879	75667198	132	16	911332	2.1305	0.016566
ASD	ENSG00000065427	16	75651622	75692541	126	16	911332	2.1466	0.015912
ASD	ENSG00000166848	16	75671684	75805770	326	21	911332	0.85278	0.19689
ASD	ENSG00000152910	16	76301176	76603135	1072	45	911332	-2.1403	0.98383
ASD	ENSG00000103111	16	77214732	77246302	137	14	911332	-0.86844	0.80742
ASD	ENSG00000205078	16	77223294	77257112	161	17	911332	-0.94708	0.8282
ASD	ENSG00000140873	16	77271710	77479011	879	54	911332	0.75379	0.22549
ASD	ENSG00000140876	16	77746411	77786157	250	26	911332	1.7057	0.044031
ASD	ENSG00000171724	16	77812427	78024004	767	88	911332	-0.34323	0.63429
ASD	ENSG00000166509	16	78046412	78110658	406	17	911332	0.23173	0.40838
ASD	ENSG00000186153	16	78123310	79256564	5220	316	911332	-0.26574	0.60478
ASD	ENSG00000268977	16	79005647	79025739	87	19	911332	-0.93737	0.82572
ASD	ENSG00000178573	16	79609740	79644611	79	21	911332	-0.97182	0.83443
ASD	ENSG00000168589	16	80564631	80594657	88	9	911332	0.48697	0.31314
ASD	ENSG00000166446	16	80621803	80848226	694	53	911332	0.27642	0.39111
ASD	ENSG00000103121	16	80999698	81063875	275	11	911332	-1.1553	0.87602
ASD	ENSG00000166451	16	81030103	81076719	138	8	911332	-1.5348	0.93758
ASD	ENSG00000166454	16	81059452	81090963	58	7	911332	-1.2933	0.90205
ASD	ENSG00000166455	16	81077102	81120872	133	4	911332	-1.4236	0.92272
ASD	ENSG00000140905	16	81105566	81140008	137	4	911332	-1.5518	0.93965
ASD	ENSG00000135697	16	81262053	81334747	201	28	911332	0.46528	0.32087
ASD	ENSG00000261609	16	81338557	81434489	352	30	911332	0.30011	0.38205
ASD	ENSG00000153815	16	81468775	81755367	925	92	911332	-1.6193	0.94731
ASD	ENSG00000197943	16	81762702	82001899	1092	99	911332	-0.59804	0.72509
ASD	ENSG00000184860	16	82021221	82055093	32	12	911332	0.71984	0.23581
ASD	ENSG00000086696	16	82058609	82142139	102	14	911332	0.74168	0.22914
ASD	ENSG00000135698	16	82171403	82213831	280	10	911332	-0.10803	0.54301
ASD	ENSG00000140945	16	82650408	83840204	5266	309	911332	-0.17287	0.56862
ASD	ENSG00000230989	16	83831448	83863342	111	20	911332	0.19506	0.42267
ASD	ENSG00000103150	16	83922731	83959787	137	15	911332	0.014012	0.49441
ASD	ENSG00000140961	16	83971887	84009937	153	23	911332	-0.50825	0.69436
ASD	ENSG00000103154	16	83992237	84046381	276	28	911332	-0.14687	0.55838
ASD	ENSG00000166558	16	84033272	84086241	361	49	911332	-0.2388	0.59437
ASD	ENSG00000140943	16	84077368	84160511	290	26	911332	-0.80006	0.78816
ASD	ENSG00000103160	16	84145886	84188797	101	20	911332	-0.98588	0.8379
ASD	ENSG00000154099	16	84168865	84222373	192	30	911332	0.7999	0.21188
ASD	ENSG00000103168	16	84201458	84230669	142	21	911332	0.79288	0.21392
ASD	ENSG00000140955	16	84214744	84240774	156	20	911332	0.51136	0.30455
ASD	ENSG00000168418	16	84245823	84283356	154	27	911332	-0.23108	0.59137
ASD	ENSG00000103175	16	84318252	84373450	251	55	911332	-0.5705	0.71583
ASD	ENSG00000064270	16	84392133	84507793	669	65	911332	0.92935	0.17635
ASD	ENSG00000140950	16	84501681	84597639	591	54	911332	-1.6305	0.94851
ASD	ENSG00000103187	16	84589200	84661683	250	40	911332	-1.8065	0.96458
ASD	ENSG00000135686	16	84672131	84711292	128	18	911332	-0.14362	0.5571
ASD	ENSG00000103194	16	84723584	84823528	324	24	911332	0.75951	0.22377
ASD	ENSG00000103196	16	84843590	84964374	526	58	911332	-0.21393	0.5847
ASD	ENSG00000153786	16	84997787	85055141	233	22	911332	0.26634	0.39499
ASD	ENSG00000135709	16	85051375	85137836	357	28	911332	-0.72357	0.76534
ASD	ENSG00000153789	16	85121965	85156114	171	32	911332	-1.5731	0.94215
ASD	ENSG00000131149	16	85635015	85719810	115	17	911332	1.7369	0.041203
ASD	ENSG00000131153	16	85699804	85733679	65	7	911332	2.2125	0.013466
ASD	ENSG00000154102	16	85713690	85794735	186	17	911332	1.5527	0.060248
ASD	ENSG00000131148	16	85795364	85843214	82	7	911332	2.3045	0.010598
ASD	ENSG00000131143	16	85822239	85850650	48	5	911332	2.4564	0.0070167
ASD	ENSG00000140968	16	85922409	85966215	140	21	911332	-1.3985	0.91902
ASD	ENSG00000103241	16	86534133	86558076	95	20	911332	-0.54207	0.70611
ASD	ENSG00000103248	16	86553782	86598841	199	19	911332	-0.60409	0.72711
ASD	ENSG00000176692	16	86590857	86612539	72	11	911332	-0.087043	0.53468
ASD	ENSG00000176678	16	86599974	86625303	81	15	911332	0.51154	0.30449
ASD	ENSG00000260456	16	87107168	87361022	946	71	911332	-1.2065	0.88618
ASD	ENSG00000103264	16	87350593	87435748	246	39	911332	1.4559	0.07271
ASD	ENSG00000140941	16	87407601	87448385	99	17	911332	2.0158	0.021909
ASD	ENSG00000140948	16	87429852	87535651	321	15	911332	0.57914	0.28125
ASD	ENSG00000154118	16	87625441	87741762	463	54	911332	-1.2277	0.89022
ASD	ENSG00000104731	16	87720091	87809598	347	25	911332	-1.2819	0.90006
ASD	ENSG00000205047	16	87721749	87749290	86	19	911332	-1.0839	0.8608
ASD	ENSG00000103257	16	87853629	87913094	335	31	911332	0.83949	0.2006
ASD	ENSG00000174990	16	87911625	87980135	213	28	911332	-0.83658	0.79859
ASD	ENSG00000172530	16	87972850	88120924	616	21	911332	0.36256	0.35847
ASD	ENSG00000225614	16	88483879	88517165	42	7	911332	-0.36893	0.64391
ASD	ENSG00000179588	16	88509725	88613424	89	14	911332	0.17972	0.42869
ASD	ENSG00000158545	16	88626789	88708374	256	24	911332	-0.3767	0.6468
ASD	ENSG00000124391	16	88694999	88716881	63	15	911332	0.53389	0.29671
ASD	ENSG00000051523	16	88699691	88727560	74	17	911332	1.3032	0.096253
ASD	ENSG00000167508	16	88708343	88739569	86	14	911332	1.4958	0.067348
ASD	ENSG00000185669	16	88734090	88762901	65	11	911332	-0.3074	0.62073
ASD	ENSG00000158717	16	88752903	88782829	112	18	911332	-0.3565	0.63927
ASD	ENSG00000174177	16	88762871	88791794	115	17	911332	-0.30311	0.6191
ASD	ENSG00000103335	16	88771751	88861619	333	33	911332	-1.0866	0.86139
ASD	ENSG00000167513	16	88859621	88885666	80	9	911332	-1.2345	0.89149
ASD	ENSG00000198931	16	88865747	88888352	82	8	911332	-1.2934	0.90206
ASD	ENSG00000141012	16	88870142	88933378	206	18	911332	-1.6763	0.95316
ASD	ENSG00000167515	16	88912628	88939094	97	11	911332	-1.5292	0.93689
ASD	ENSG00000205022	16	88918034	88943068	70	7	911332	-1.3728	0.91509
ASD	ENSG00000129993	16	88931266	89053612	303	29	911332	-1.3908	0.91786
ASD	ENSG00000176715	16	89144783	89232254	445	26	911332	-0.92904	0.82357
ASD	ENSG00000129910	16	89228175	89271900	160	19	911332	-0.96695	0.83322
ASD	ENSG00000259803	16	89252406	89278072	89	12	911332	-0.41736	0.66179
ASD	ENSG00000170100	16	89274118	89305363	155	13	911332	-0.79612	0.78702
ASD	ENSG00000167522	16	89324038	89566969	444	29	911332	0.41053	0.34071
ASD	ENSG00000197912	16	89547325	89634176	237	13	911332	0.29234	0.38501
ASD	ENSG00000167526	16	89617065	89640950	50	7	911332	0.88323	0.18856
ASD	ENSG00000178773	16	89632176	89673654	145	24	911332	-0.80529	0.78967
ASD	ENSG00000015413	16	89669716	89714839	142	20	911332	-1.0017	0.84177
ASD	ENSG00000131165	16	89700839	89734253	115	16	911332	-0.91758	0.82058
ASD	ENSG00000167523	16	89714210	89747680	122	16	911332	-1.0595	0.8553
ASD	ENSG00000185324	16	89737145	89772772	119	17	911332	0.0024593	0.49902
ASD	ENSG00000158792	16	89752751	89778113	65	15	911332	0.16568	0.4342
ASD	ENSG00000075399	16	89763542	89797394	104	21	911332	-0.75647	0.77532
ASD	ENSG00000158805	16	89776808	89817311	185	19	911332	-0.45015	0.6737
ASD	ENSG00000187741	16	89793957	89893065	461	17	911332	-0.63521	0.73735
ASD	ENSG00000204991	16	89874587	89947727	228	19	911332	-1.6345	0.94892
ASD	ENSG00000141002	16	89930000	89987792	167	11	911332	-1.5074	0.93415
ASD	ENSG00000258839	16	89968527	89997385	83	12	911332	-0.70329	0.75906
ASD	ENSG00000198211	16	89975573	90012500	125	17	911332	-1.291	0.90165
ASD	ENSG00000258947	16	89977800	90015169	135	18	911332	-1.338	0.90954
ASD	ENSG00000140995	16	90004333	90044468	146	19	911332	-1.028	0.84804
ASD	ENSG00000177946	16	90026206	90048942	61	13	911332	0.144	0.44275
ASD	ENSG00000003249	16	90061273	90096536	119	18	911332	-0.11451	0.54558
ASD	ENSG00000141013	16	90076037	90121383	179	21	911332	-0.23156	0.59156
ASD	ENSG00000221819	16	90085316	90106309	79	9	911332	0.01967	0.49215
ASD	ENSG00000126856	16	90112974	90168480	135	16	911332	0.313	0.37714
ASD	ENSG00000272636	17	0	41427	101	11	911332	-0.3935	0.65302
ASD	ENSG00000181031	17	52293	246045	588	82	911332	-0.7853	0.78386
ASD	ENSG00000187624	17	250118	283510	92	17	911332	-1.3683	0.91439
ASD	ENSG00000183688	17	279769	305730	49	8	911332	-0.94831	0.82851
ASD	ENSG00000141252	17	401908	634957	734	37	911332	2.1935	0.014137
ASD	ENSG00000167695	17	625652	656206	120	20	911332	1.3537	0.087912
ASD	ENSG00000179409	17	637654	667239	91	17	911332	-0.70878	0.76077
ASD	ENSG00000167699	17	650337	695581	125	16	911332	-0.18289	0.57256
ASD	ENSG00000171861	17	675513	705749	94	17	911332	-0.52453	0.70004
ASD	ENSG00000167693	17	692553	893010	798	85	911332	-2.3195	0.98982
ASD	ENSG00000177370	17	890357	916911	39	6	911332	0.46989	0.31922
ASD	ENSG00000159842	17	896758	1142315	688	85	911332	0.87202	0.1916
ASD	ENSG00000205899	17	1163853	1184754	61	16	911332	-1.4381	0.9248
ASD	ENSG00000184811	17	1172957	1214281	214	31	911332	0.038628	0.48459
ASD	ENSG00000108953	17	1237566	1313672	304	24	911332	-0.1445	0.55745
ASD	ENSG00000167193	17	1313983	1376456	188	21	911332	-1.07	0.8577
ASD	ENSG00000197879	17	1357392	1406106	155	35	911332	-0.67022	0.74864
ASD	ENSG00000132376	17	1387865	1430182	146	17	911332	0.51214	0.30428
ASD	ENSG00000174238	17	1411012	1476110	184	19	911332	0.49366	0.31077
ASD	ENSG00000167703	17	1462561	1542180	187	36	911332	1.2879	0.098892
ASD	ENSG00000074660	17	1527152	1559041	60	12	911332	-0.33303	0.63044
ASD	ENSG00000167705	17	1539444	1563371	47	7	911332	-1.3497	0.91144
ASD	ENSG00000174231	17	1543923	1598176	141	12	911332	-0.8076	0.79034
ASD	ENSG00000185561	17	1601064	1623732	16	4	911332	-0.15983	0.56349
ASD	ENSG00000167716	17	1609817	1651893	93	10	911332	0.86624	0.19318
ASD	ENSG00000167711	17	1636130	1668562	104	15	911332	-0.08253	0.53289
ASD	ENSG00000132386	17	1655253	1690868	114	14	911332	-1.7482	0.95978
ASD	ENSG00000186532	17	1672779	1743928	218	18	911332	-1.454	0.92702
ASD	ENSG00000132383	17	1722996	1813376	209	20	911332	-1.5223	0.93604
ASD	ENSG00000185924	17	1827971	1938639	377	44	911332	-0.68771	0.75418
ASD	ENSG00000108963	17	1923404	1956724	87	17	911332	0.089789	0.46423
ASD	ENSG00000262664	17	1935327	1956724	53	14	911332	0.15176	0.43969
ASD	ENSG00000177374	17	1947448	1972981	57	14	911332	-0.02895	0.51155
ASD	ENSG00000070366	17	1953133	2217065	602	25	911332	-1.7096	0.95633
ASD	ENSG00000167720	17	2196677	2238554	78	12	911332	-1.1982	0.88459
ASD	ENSG00000167721	17	2215797	2250801	53	11	911332	0.0052296	0.49791
ASD	ENSG00000141258	17	2230792	2294352	188	27	911332	0.71608	0.23697
ASD	ENSG00000070444	17	2277354	2314412	103	17	911332	0.63399	0.26304
ASD	ENSG00000127804	17	2298856	2425185	237	36	911332	1.3349	0.090956
ASD	ENSG00000007168	17	2486504	2598909	211	16	911332	1.6676	0.047702
ASD	ENSG00000132361	17	2582680	2625957	64	12	911332	-0.1344	0.55346
ASD	ENSG00000132359	17	2670350	2951033	812	115	911332	-0.40326	0.65662
ASD	ENSG00000262628	17	2955963	2976901	7	2	911332	0.79984	0.2119
ASD	ENSG00000184166	17	2985352	3006290	47	7	911332	-0.092964	0.53703
ASD	ENSG00000183024	17	3019878	3040875	66	8	911332	-0.41717	0.66172
ASD	ENSG00000172150	17	3090813	3111742	41	9	911332	-0.72408	0.76549
ASD	ENSG00000172146	17	3108915	3129844	115	9	911332	-0.4162	0.66137
ASD	ENSG00000221882	17	3171193	3192268	73	4	911332	0.27762	0.39065
ASD	ENSG00000180090	17	3184929	3205876	89	9	911332	0.74507	0.22811
ASD	ENSG00000180016	17	3290398	3311704	41	7	911332	0.30157	0.38149
ASD	ENSG00000159961	17	3313862	3334827	43	6	911332	0.63498	0.26272
ASD	ENSG00000127780	17	3326164	3347135	46	7	911332	-0.30576	0.62011
ASD	ENSG00000141255	17	3333313	3427146	343	34	911332	-1.2332	0.89125
ASD	ENSG00000108381	17	3365668	3416713	182	29	911332	-1.4674	0.92886
ASD	ENSG00000167723	17	3403796	3471289	270	37	911332	0.0013134	0.49948
ASD	ENSG00000196689	17	3458738	3510392	181	27	911332	-0.079098	0.53152
ASD	ENSG00000262304	17	3458738	3549543	338	41	911332	-0.67105	0.74891
ASD	ENSG00000197417	17	3501556	3549616	181	26	911332	-1.0385	0.85048
ASD	ENSG00000040531	17	3529762	3574836	171	19	911332	-0.60959	0.72893
ASD	ENSG00000213977	17	3556196	3581976	99	15	911332	-0.36008	0.64061
ASD	ENSG00000127774	17	3562109	3582962	80	13	911332	-0.35699	0.63945
ASD	ENSG00000083454	17	3565493	3609698	123	22	911332	-1.2891	0.90131
ASD	ENSG00000083457	17	3607922	3714537	290	26	911332	-1.7082	0.9562
ASD	ENSG00000177602	17	3617211	3640067	79	10	911332	-0.99412	0.83992
ASD	ENSG00000074356	17	3704460	3759545	101	14	911332	-0.40159	0.65601
ASD	ENSG00000004660	17	3753609	3808185	106	23	911332	-1.8931	0.97083
ASD	ENSG00000108405	17	3789886	3829794	78	12	911332	-0.50044	0.69162
ASD	ENSG00000074370	17	3817169	3877736	193	22	911332	-0.63948	0.73874
ASD	ENSG00000074755	17	3897739	4056314	463	17	911332	-1.1474	0.8744
ASD	ENSG00000167740	17	4036462	4100605	167	16	911332	-0.66105	0.74571
ASD	ENSG00000185722	17	4057201	4177274	205	17	911332	-0.34691	0.63567
ASD	ENSG00000132388	17	4162554	4279923	154	8	911332	-1.1437	0.87363
ASD	ENSG00000182557	17	4326983	4401503	364	34	911332	0.48775	0.31286
ASD	ENSG00000183018	17	4392133	4452330	147	29	911332	-0.39511	0.65362
ASD	ENSG00000132382	17	4432192	4468926	80	23	911332	-0.93112	0.8241
ASD	ENSG00000167741	17	4450222	4474113	56	12	911332	0.11446	0.45443
ASD	ENSG00000188176	17	4477294	4521614	137	26	911332	0.85853	0.1953
ASD	ENSG00000161905	17	4524197	4555589	53	12	911332	0.66808	0.25204
ASD	ENSG00000141456	17	4564679	4617632	123	7	911332	1.4695	0.070849
ASD	ENSG00000141480	17	4603784	4634794	89	9	911332	1.6537	0.049095
ASD	ENSG00000161920	17	4624723	4646905	78	12	911332	0.15825	0.43713
ASD	ENSG00000161921	17	4626821	4653217	77	13	911332	-0.84126	0.7999
ASD	ENSG00000141497	17	4633319	4659411	77	18	911332	-0.74977	0.7733
ASD	ENSG00000142484	17	4665179	4696506	95	14	911332	0.35185	0.36248
ASD	ENSG00000182853	17	4678580	4699728	54	11	911332	0.57541	0.28251
ASD	ENSG00000182327	17	4682254	4703685	56	13	911332	0.5747	0.28275
ASD	ENSG00000142507	17	4689439	4711790	54	15	911332	-0.066368	0.52646
ASD	ENSG00000129219	17	4700391	4736729	90	19	911332	-0.99234	0.83948
ASD	ENSG00000141503	17	4726683	4811356	216	20	911332	-0.56565	0.71418
ASD	ENSG00000108556	17	4791069	4816369	84	12	911332	-0.34132	0.63357
ASD	ENSG00000205710	17	4792713	4816227	81	12	911332	-0.33662	0.6318
ASD	ENSG00000185245	17	4825592	4848325	53	10	911332	-0.42807	0.6657
ASD	ENSG00000108528	17	4830425	4853546	50	12	911332	-0.033194	0.51324
ASD	ENSG00000108523	17	4833303	4858517	52	13	911332	-0.039811	0.51588
ASD	ENSG00000108518	17	4838947	4862356	40	10	911332	-0.13805	0.5549
ASD	ENSG00000108515	17	4841387	4870426	52	14	911332	0.6246	0.26612
ASD	ENSG00000091640	17	4852521	4881167	49	12	911332	0.9782	0.16399
ASD	ENSG00000108509	17	4861287	4900960	95	16	911332	0.32199	0.37373
ASD	ENSG00000196388	17	4881425	4910905	75	15	911332	-0.14225	0.55656
ASD	ENSG00000129250	17	4891243	4941696	123	20	911332	0.55897	0.28809
ASD	ENSG00000132517	17	4925895	4965304	131	19	911332	0.98504	0.1623
ASD	ENSG00000180787	17	4971543	5009669	95	15	911332	1.0705	0.1422
ASD	ENSG00000167840	17	4998836	5036411	91	18	911332	0.18448	0.42682
ASD	ENSG00000129204	17	5009733	5088329	155	17	911332	-0.24577	0.59707
ASD	ENSG00000180626	17	5072831	5105178	55	9	911332	-0.27391	0.60792
ASD	ENSG00000161929	17	5102256	5148155	130	17	911332	-0.37686	0.64686
ASD	ENSG00000029725	17	5175558	5299129	406	24	911332	-0.14807	0.55886
ASD	ENSG00000108559	17	5254258	5333480	308	13	911332	0.077764	0.46901
ASD	ENSG00000129197	17	5312961	5346196	123	9	911332	0.061858	0.47534
ASD	ENSG00000108561	17	5326097	5362150	101	15	911332	0.506	0.30643
ASD	ENSG00000005100	17	5334232	5382380	122	21	911332	0.26257	0.39644
ASD	ENSG00000072849	17	5364571	5400131	118	12	911332	-1.051	0.85338
ASD	ENSG00000167842	17	5379605	5404134	99	10	911332	-1.3893	0.91763
ASD	ENSG00000091592	17	5392747	5532744	564	23	911332	-0.79239	0.78593
ASD	ENSG00000179314	17	5665554	6037747	1202	128	911332	-2.1746	0.98517
ASD	ENSG00000129221	17	6287013	6348519	318	47	911332	0.13421	0.44662
ASD	ENSG00000129195	17	6337735	6364789	114	20	911332	0.20135	0.42021
ASD	ENSG00000091622	17	6344584	6469814	345	30	911332	-0.34784	0.63602
ASD	ENSG00000198920	17	6471468	6554247	239	17	911332	0.7748	0.21923
ASD	ENSG00000129235	17	6534078	6557861	80	9	911332	1.0444	0.14816
ASD	ENSG00000108590	17	6536635	6564954	101	10	911332	1.1289	0.12947
ASD	ENSG00000212734	17	6544971	6566791	82	9	911332	1.0971	0.13629
ASD	ENSG00000141485	17	6578032	6626886	152	27	911332	0.093835	0.46262
ASD	ENSG00000132530	17	6648766	6688966	122	16	911332	-0.33611	0.63161
ASD	ENSG00000177294	17	6669542	6710420	127	19	911332	-0.10307	0.54105
ASD	ENSG00000167858	17	6682452	6745080	222	25	911332	-0.47529	0.68271
ASD	ENSG00000108839	17	6889384	6924055	69	7	911332	-0.10268	0.54089
ASD	ENSG00000219200	17	6905736	6927851	37	5	911332	-0.1499	0.55958
ASD	ENSG00000258315	17	6907814	6930844	34	3	911332	0.059632	0.47622
ASD	ENSG00000161940	17	6916339	6943609	46	7	911332	-0.66052	0.74554
ASD	ENSG00000174327	17	6929394	6953440	45	9	911332	-0.98092	0.83668
ASD	ENSG00000174326	17	6934949	6957242	45	9	911332	-1.3226	0.90702
ASD	ENSG00000132514	17	6967856	6993626	90	17	911332	-0.79651	0.78713
ASD	ENSG00000161944	17	6994641	7029019	142	17	911332	-0.78144	0.78273
ASD	ENSG00000141505	17	7066750	7092883	35	9	911332	-0.8362	0.79848
ASD	ENSG00000132535	17	7083209	7133021	72	15	911332	-0.47456	0.68245
ASD	ENSG00000072778	17	7110444	7138592	34	6	911332	-0.209	0.58278
ASD	ENSG00000004975	17	7118660	7147864	27	5	911332	-0.10807	0.54303
ASD	ENSG00000040633	17	7128347	7153041	19	4	911332	-0.36371	0.64196
ASD	ENSG00000170296	17	7133333	7156089	16	3	911332	-0.15674	0.56227
ASD	ENSG00000175826	17	7136910	7165810	30	4	911332	-0.35781	0.63976
ASD	ENSG00000170291	17	7144735	7173259	38	4	911332	-0.14478	0.55756
ASD	ENSG00000181885	17	7153222	7177302	41	6	911332	-0.22491	0.58898
ASD	ENSG00000181856	17	7174986	7201576	47	9	911332	0.32629	0.3721
ASD	ENSG00000006047	17	7181571	7207934	56	13	911332	1.2402	0.10745
ASD	ENSG00000132507	17	7200318	7225774	64	10	911332	1.4131	0.078807
ASD	ENSG00000132522	17	7204643	7228883	53	9	911332	1.3022	0.096432
ASD	ENSG00000215041	17	7208947	7242712	74	10	911332	1.3019	0.096475
ASD	ENSG00000072818	17	7229848	7264797	71	16	911332	0.94041	0.1735
ASD	ENSG00000213859	17	7245208	7268258	42	16	911332	-0.99859	0.841
ASD	ENSG00000182896	17	7248442	7270538	50	17	911332	-1.0507	0.8533
ASD	ENSG00000174292	17	7273853	7303093	90	18	911332	-0.5088	0.69455
ASD	ENSG00000205544	17	7296294	7317456	47	13	911332	-1.2029	0.8855
ASD	ENSG00000169992	17	7298193	7333179	71	21	911332	-0.88897	0.81299
ASD	ENSG00000181323	17	7313679	7334951	33	10	911332	0.0046505	0.49814
ASD	ENSG00000184560	17	7318934	7340887	41	9	911332	0.096316	0.46163
ASD	ENSG00000181284	17	7328762	7350998	36	8	911332	-0.013506	0.50539
ASD	ENSG00000161958	17	7331592	7358256	50	9	911332	0.2051	0.41875
ASD	ENSG00000170175	17	7338380	7371026	61	9	911332	0.30582	0.37987
ASD	ENSG00000174282	17	7352685	7397582	127	12	911332	0.67589	0.24955
ASD	ENSG00000259224	17	7374721	7396383	81	8	911332	0.72922	0.23293
ASD	ENSG00000181222	17	7377685	7427933	187	13	911332	0.63919	0.26135
ASD	ENSG00000239697	17	7442208	7474925	90	14	911332	0.89749	0.18473
ASD	ENSG00000161955	17	7451609	7474925	55	11	911332	1.2	0.11508
ASD	ENSG00000161956	17	7455192	7485287	68	14	911332	1.5616	0.059192
ASD	ENSG00000161960	17	7466024	7492323	49	11	911332	2.2964	0.010827
ASD	ENSG00000129226	17	7472785	7495429	38	10	911332	2.601	0.0046483
ASD	ENSG00000129255	17	7476847	7506107	48	11	911332	3.2413	0.0005949
ASD	ENSG00000129194	17	7481496	7503488	32	9	911332	3.0937	0.00098843
ASD	ENSG00000129245	17	7484548	7528189	73	13	911332	3.0185	0.0012703
ASD	ENSG00000129214	17	7507382	7546700	111	15	911332	2.1447	0.015987
ASD	ENSG00000141504	17	7519552	7541194	51	13	911332	2.6915	0.0035564
ASD	ENSG00000129244	17	7539945	7571086	137	11	911332	1.0848	0.13899
ASD	ENSG00000141510	17	7555097	7600856	118	22	911332	-0.12786	0.55087
ASD	ENSG00000141499	17	7579389	7616820	70	11	911332	-0.71174	0.76169
ASD	ENSG00000108947	17	7598520	7624696	56	12	911332	-0.55401	0.71021
ASD	ENSG00000183914	17	7610672	7747062	271	33	911332	0.71126	0.23846
ASD	ENSG00000132510	17	7733222	7768114	60	13	911332	0.46266	0.3218
ASD	ENSG00000167874	17	7748383	7769417	38	10	911332	0.3751	0.35379
ASD	ENSG00000183011	17	7750003	7798556	96	16	911332	0.59174	0.27701
ASD	ENSG00000182224	17	7751064	7775600	45	10	911332	0.42461	0.33556
ASD	ENSG00000170004	17	7778124	7826078	86	17	911332	0.43137	0.3331
ASD	ENSG00000170049	17	7815177	7843121	59	10	911332	-0.15604	0.562
ASD	ENSG00000170043	17	7823663	7845441	45	6	911332	-0.33816	0.63238
ASD	ENSG00000170037	17	7825419	7863236	88	6	911332	-0.8326	0.79746
ASD	ENSG00000132518	17	7895912	7933657	93	16	911332	-0.79516	0.78674
ASD	ENSG00000179593	17	7932335	7962452	115	20	911332	0.60313	0.27321
ASD	ENSG00000179477	17	7965954	8001021	92	20	911332	0.41134	0.34041
ASD	ENSG00000179148	17	7989218	8032365	131	30	911332	-0.093202	0.53713
ASD	ENSG00000179111	17	8013908	8037410	67	15	911332	0.15602	0.43801
ASD	ENSG00000179094	17	8033790	8069824	90	13	911332	0.43395	0.33216
ASD	ENSG00000220205	17	8052467	8076864	48	7	911332	0.036205	0.48556
ASD	ENSG00000179029	17	8066555	8089717	43	9	911332	-0.6758	0.75042
ASD	ENSG00000196544	17	8081652	8103564	51	10	911332	-0.61729	0.73148
ASD	ENSG00000178999	17	8098056	8123918	75	14	911332	-0.4949	0.68966
ASD	ENSG00000178971	17	8120191	8161362	100	17	911332	-0.70121	0.75841
ASD	ENSG00000178921	17	8140936	8183809	116	18	911332	-0.3346	0.63103
ASD	ENSG00000125434	17	8181081	8208661	88	14	911332	-0.82538	0.79542
ASD	ENSG00000108961	17	8181815	8203410	65	13	911332	-0.79695	0.78726
ASD	ENSG00000198844	17	8203559	8235829	95	19	911332	-0.52477	0.70013
ASD	ENSG00000184650	17	8233182	8259364	130	9	911332	-0.33549	0.63137
ASD	ENSG00000184619	17	8261955	8290029	49	9	911332	-0.91473	0.81983
ASD	ENSG00000161970	17	8270838	8296531	57	11	911332	-1.1492	0.87477
ASD	ENSG00000189051	17	8284022	8311144	56	15	911332	-0.37006	0.64433
ASD	ENSG00000166579	17	8306449	8403729	158	19	911332	-0.83167	0.7972
ASD	ENSG00000133026	17	8367523	8544079	246	15	911332	-1.6329	0.94876
ASD	ENSG00000161973	17	8623252	8658537	117	15	911332	0.53504	0.29631
ASD	ENSG00000183318	17	8646424	8671877	64	14	911332	1.5581	0.059603
ASD	ENSG00000185156	17	8690436	8712667	70	10	911332	-1.6116	0.94647
ASD	ENSG00000174083	17	8696041	8780994	184	30	911332	0.65636	0.25579
ASD	ENSG00000141506	17	8772233	8879029	245	40	911332	0.46641	0.32046
ASD	ENSG00000065320	17	8914859	9157317	788	74	911332	-1.273	0.8985
ASD	ENSG00000170310	17	9143788	9489908	793	86	911332	-0.50185	0.69211
ASD	ENSG00000166596	17	9469944	9556776	93	15	911332	-0.99922	0.84116
ASD	ENSG00000154914	17	9538015	9643008	195	21	911332	-0.20695	0.58198
ASD	ENSG00000184544	17	9664751	9704614	143	20	911332	-1.9101	0.97194
ASD	ENSG00000065325	17	9715523	9805419	287	17	911332	-1.3325	0.90865
ASD	ENSG00000109047	17	9789637	9818938	130	14	911332	-1.1125	0.86704
ASD	ENSG00000007237	17	9803926	10111868	1017	132	911332	-0.73737	0.76955
ASD	ENSG00000006788	17	10191401	10286447	276	30	911332	1.3496	0.088574
ASD	ENSG00000133020	17	10283639	10335267	74	7	911332	0.37297	0.35459
ASD	ENSG00000264424	17	10336607	10382876	60	6	911332	0.40785	0.34169
ASD	ENSG00000109061	17	10385624	10431860	59	7	911332	0.062338	0.47515
ASD	ENSG00000125414	17	10414465	10463274	102	8	911332	-0.12305	0.54897
ASD	ENSG00000109063	17	10521843	10570626	143	13	911332	-1.0579	0.85494
ASD	ENSG00000133028	17	10573654	10611692	52	3	911332	-0.10715	0.54266
ASD	ENSG00000170222	17	10590911	10624550	86	2	911332	0.12442	0.45049
ASD	ENSG00000187824	17	10592332	10643633	121	3	911332	0.098682	0.4607
ASD	ENSG00000233670	17	10715792	10751762	87	18	911332	0.3846	0.35027
ASD	ENSG00000188803	17	11134580	11477380	1043	98	911332	-0.98043	0.83656
ASD	ENSG00000007174	17	11491748	11883065	830	70	911332	-1.2942	0.90221
ASD	ENSG00000154957	17	11870756	11910827	68	7	911332	-0.3168	0.6243
ASD	ENSG00000065559	17	11914141	12057147	184	18	911332	1.2781	0.10061
ASD	ENSG00000141052	17	12559207	12682266	314	44	911332	-0.87013	0.80788
ASD	ENSG00000006740	17	12682856	12904960	782	54	911332	-0.071385	0.52845
ASD	ENSG00000006744	17	12885708	12931504	203	11	911332	-0.65278	0.74305
ASD	ENSG00000153976	17	13389006	13515244	464	45	911332	-0.29272	0.61513
ASD	ENSG00000006695	17	13962813	14121994	383	37	911332	1.5066	0.065958
ASD	ENSG00000223510	17	14128990	14150179	38	7	911332	-0.017526	0.50699
ASD	ENSG00000125430	17	14194400	14262721	141	30	911332	0.54969	0.29127
ASD	ENSG00000109099	17	15123095	15178643	107	15	911332	-1.5621	0.94087
ASD	ENSG00000125409	17	15197128	15254958	160	19	911332	-0.44239	0.6709
ASD	ENSG00000239704	17	15329332	15416922	244	31	911332	-2.7699	0.9972
ASD	ENSG00000175106	17	15331205	15476909	359	28	911332	-1.949	0.97435
ASD	ENSG00000181464	17	15458797	15479590	32	5	911332	-1.3555	0.91237
ASD	ENSG00000241322	17	15458798	15532826	164	17	911332	-1.1498	0.87489
ASD	ENSG00000221926	17	15521274	15597625	143	20	911332	-0.76248	0.77711
ASD	ENSG00000187607	17	15592891	15650874	120	18	911332	-0.68476	0.75325
ASD	ENSG00000255104	17	15593006	15658092	134	20	911332	-0.85335	0.80327
ASD	ENSG00000214946	17	15625561	15659476	59	10	911332	-1.4232	0.92266
ASD	ENSG00000170425	17	15838231	15889060	80	10	911332	0.35873	0.3599
ASD	ENSG00000214941	17	15869874	15913031	104	8	911332	0.42798	0.33433
ASD	ENSG00000011295	17	15892694	15958329	138	10	911332	0.49702	0.30959
ASD	ENSG00000141027	17	15922471	16131499	335	10	911332	0.45732	0.32372
ASD	ENSG00000108474	17	16110505	16262115	266	11	911332	0.97791	0.16406
ASD	ENSG00000166582	17	16235848	16266970	60	6	911332	1.7155	0.043129
ASD	ENSG00000170315	17	16274112	16296059	27	5	911332	0.52838	0.29862
ASD	ENSG00000187688	17	16308856	16350317	98	13	911332	-0.23116	0.59141
ASD	ENSG00000181350	17	16334891	16405467	198	19	911332	-0.35544	0.63887
ASD	ENSG00000141040	17	16444701	16482520	60	5	911332	1.5847	0.056515
ASD	ENSG00000197566	17	16514051	16567170	146	8	911332	0.33331	0.36945
ASD	ENSG00000170160	17	16582851	16717767	109	10	911332	-0.49401	0.68935
ASD	ENSG00000240505	17	16822849	16885432	236	26	911332	0.19038	0.4245
ASD	ENSG00000133030	17	16935859	17130993	413	29	911332	-0.85294	0.80315
ASD	ENSG00000179598	17	17094309	17119629	69	16	911332	-1.598	0.94498
ASD	ENSG00000154803	17	17105526	17150502	127	16	911332	-1.0263	0.84763
ASD	ENSG00000141030	17	17140141	17194607	140	12	911332	-0.44683	0.6725
ASD	ENSG00000205309	17	17196649	17260977	193	24	911332	-0.54175	0.70601
ASD	ENSG00000141026	17	17370300	17406540	74	9	911332	-1.0052	0.84261
ASD	ENSG00000108551	17	17387751	17409709	47	7	911332	-0.55029	0.70894
ASD	ENSG00000133027	17	17398877	17505022	259	18	911332	0.5757	0.28241
ASD	ENSG00000108557	17	17574787	17724767	187	26	911332	1.3175	0.093844
ASD	ENSG00000072310	17	17703713	17750325	65	5	911332	1.4854	0.068722
ASD	ENSG00000175662	17	17736828	17885736	209	9	911332	1.897	0.028913
ASD	ENSG00000171962	17	17866127	17930203	93	9	911332	1.0488	0.14715
ASD	ENSG00000171953	17	17870723	17952523	117	9	911332	0.79303	0.21388
ASD	ENSG00000141034	17	17932606	17981718	72	6	911332	0.55831	0.28832
ASD	ENSG00000108591	17	17981200	18021285	65	7	911332	1.3817	0.083526
ASD	ENSG00000091536	17	18002020	18093116	148	17	911332	0.39621	0.34598
ASD	ENSG00000091542	17	18076392	18123268	88	9	911332	-0.86236	0.80576
ASD	ENSG00000131899	17	18118901	18158189	77	10	911332	-0.82998	0.79672
ASD	ENSG00000177731	17	18138150	18172230	53	11	911332	-0.90965	0.8185
ASD	ENSG00000177427	17	18153848	18179866	47	10	911332	-0.93353	0.82473
ASD	ENSG00000177302	17	18164742	18228321	136	11	911332	-0.7831	0.78321
ASD	ENSG00000176994	17	18208624	18236517	69	7	911332	-0.46807	0.68013
ASD	ENSG00000176974	17	18221187	18276856	145	13	911332	-0.54198	0.70608
ASD	ENSG00000214860	17	18270976	18302961	73	5	911332	0.76386	0.22247
ASD	ENSG00000171916	17	18370051	18408259	1	1	911332	-0.75749	0.77562
ASD	ENSG00000189375	17	18528319	18575263	48	10	911332	-0.66407	0.74668
ASD	ENSG00000249459	17	18551742	18595575	77	12	911332	-0.20923	0.58287
ASD	ENSG00000108448	17	18591311	18649431	103	15	911332	-0.062181	0.52479
ASD	ENSG00000171931	17	18637326	18692662	120	17	911332	-0.032917	0.51313
ASD	ENSG00000171928	17	18674308	18720027	85	11	911332	0.5273	0.29899
ASD	ENSG00000141127	17	18733398	18844581	291	14	911332	1.8751	0.030389
ASD	ENSG00000154025	17	18843658	18935908	129	28	911332	-0.38107	0.64842
ASD	ENSG00000188522	17	18862102	18918117	85	17	911332	-0.72695	0.76637
ASD	ENSG00000154016	17	18913986	18960950	26	7	911332	-0.45143	0.67416
ASD	ENSG00000072134	17	19108928	19250028	161	11	911332	-1.1294	0.87064
ASD	ENSG00000108641	17	19230867	19291495	82	9	911332	-0.61714	0.73143
ASD	ENSG00000166484	17	19271034	19296857	28	6	911332	-0.40373	0.65679
ASD	ENSG00000166482	17	19276755	19300553	25	6	911332	-0.070597	0.52814
ASD	ENSG00000128482	17	19304438	19330589	27	5	911332	-0.24281	0.59592
ASD	ENSG00000142494	17	19388698	19492347	170	27	911332	-0.40218	0.65623
ASD	ENSG00000072210	17	19541449	19590911	75	8	911332	0.1713	0.43199
ASD	ENSG00000180638	17	19571601	19632292	118	16	911332	-0.15083	0.55995
ASD	ENSG00000108602	17	19631297	19662256	50	9	911332	0.11204	0.4554
ASD	ENSG00000083290	17	19664142	19781249	164	9	911332	0.70221	0.24127
ASD	ENSG00000108599	17	19797615	19891656	139	11	911332	-0.08297	0.53306
ASD	ENSG00000128487	17	19902657	20232339	674	19	911332	-0.29971	0.6178
ASD	ENSG00000170298	17	20342708	20380852	17	4	911332	-1.4733	0.92967
ASD	ENSG00000214819	17	20473037	20494224	8	5	911332	-2.7906	0.99737
ASD	ENSG00000205212	17	20729760	20809453	139	15	911332	0.38636	0.34962
ASD	ENSG00000124422	17	20892910	20957073	206	15	911332	-0.76974	0.77927
ASD	ENSG00000109016	17	21016677	21106578	136	18	911332	-0.23623	0.59337
ASD	ENSG00000178307	17	21090593	21127937	68	13	911332	0.23894	0.40558
ASD	ENSG00000154035	17	21132183	21166722	76	15	911332	-0.092377	0.5368
ASD	ENSG00000034152	17	21177984	21228552	46	9	911332	-0.86429	0.80629
ASD	ENSG00000184185	17	21269509	21333179	61	16	911332	0.9256	0.17733
ASD	ENSG00000212719	17	21418051	21487722	44	7	911332	1.5974	0.055088
ASD	ENSG00000263563	17	21719601	21741762	48	6	911332	-0.53698	0.70436
ASD	ENSG00000256618	17	22012437	22033991	78	13	911332	0.70587	0.24013
ASD	ENSG00000109046	17	25611102	25650657	69	8	911332	1.2066	0.11379
ASD	ENSG00000141068	17	25773670	25963461	340	31	911332	-1.1312	0.87101
ASD	ENSG00000168961	17	25946824	25986586	95	7	911332	0.35446	0.3615
ASD	ENSG00000007171	17	26073792	26137525	179	26	911332	-0.65347	0.74327
ASD	ENSG00000232859	17	26195340	26231778	38	9	911332	0.71232	0.23813
ASD	ENSG00000087095	17	26358763	26533407	89	31	911332	-0.24453	0.59659
ASD	ENSG00000109084	17	26636121	26665707	31	8	911332	0.80509	0.21038
ASD	ENSG00000109083	17	26645352	26672515	30	8	911332	0.55697	0.28878
ASD	ENSG00000109079	17	26652628	26684035	32	7	911332	0.54119	0.29419
ASD	ENSG00000004142	17	26663659	26694545	39	10	911332	0.72689	0.23365
ASD	ENSG00000244045	17	26674604	26718716	73	8	911332	0.36457	0.35772
ASD	ENSG00000109072	17	26681290	26710110	53	7	911332	0.2206	0.4127
ASD	ENSG00000004139	17	26681378	26738065	96	12	911332	0.31036	0.37814
ASD	ENSG00000076351	17	26711661	26744215	50	9	911332	0.49402	0.31065
ASD	ENSG00000007216	17	26790311	26834799	92	11	911332	-0.64654	0.74104
ASD	ENSG00000109101	17	26823261	26875914	92	14	911332	0.68144	0.2478
ASD	ENSG00000109103	17	26863725	26889686	14	6	911332	0.12133	0.45171
ASD	ENSG00000087111	17	26870401	26908890	16	6	911332	0.94699	0.17182
ASD	ENSG00000109107	17	26890133	26914282	15	6	911332	0.80098	0.21157
ASD	ENSG00000076382	17	26894588	26936297	25	10	911332	0.53568	0.29609
ASD	ENSG00000167524	17	26924982	26951218	16	6	911332	-0.12077	0.54806
ASD	ENSG00000007202	17	26931458	26982472	33	10	911332	0.13053	0.44807
ASD	ENSG00000132581	17	26965374	26999207	26	10	911332	0.23106	0.40863
ASD	ENSG00000109111	17	26979109	27039697	49	11	911332	0.3039	0.3806
ASD	ENSG00000167525	17	27020215	27048872	25	8	911332	-0.11035	0.54393
ASD	ENSG00000109113	17	27031299	27055447	30	7	911332	-0.25979	0.60249
ASD	ENSG00000198242	17	27036411	27061377	32	8	911332	-0.25992	0.60254
ASD	ENSG00000160606	17	27041366	27064953	28	7	911332	-0.011054	0.50441
ASD	ENSG00000160602	17	27042915	27080473	51	11	911332	0.62289	0.26668
ASD	ENSG00000076604	17	27061002	27087974	34	6	911332	0.89336	0.18583
ASD	ENSG00000173065	17	27072996	27192250	164	8	911332	1.2639	0.10313
ASD	ENSG00000132591	17	27171956	27198085	41	6	911332	0.9661	0.167
ASD	ENSG00000132589	17	27196353	27234697	54	12	911332	0.47051	0.319
ASD	ENSG00000167536	17	27214799	27240089	21	7	911332	0.74284	0.22879
ASD	ENSG00000109118	17	27222268	27288789	55	8	911332	1.326	0.092427
ASD	ENSG00000179761	17	27267531	27394234	186	32	911332	1.2747	0.10121
ASD	ENSG00000063015	17	27271919	27343458	82	14	911332	0.99217	0.16056
ASD	ENSG00000196535	17	27390528	27517430	211	22	911332	2.2602	0.011906
ASD	ENSG00000221995	17	27390537	27428537	68	8	911332	2.8819	0.0019767
ASD	ENSG00000108255	17	27563881	27591512	57	11	911332	-1.2345	0.8915
ASD	ENSG00000108256	17	27572854	27631136	119	13	911332	-1.0318	0.84891
ASD	ENSG00000160551	17	27707482	27888922	301	14	911332	-0.60072	0.72599
ASD	ENSG00000168792	17	27877565	27904155	30	10	911332	-1.825	0.966
ASD	ENSG00000167543	17	27883070	27910175	35	9	911332	-1.2444	0.89332
ASD	ENSG00000108262	17	27890487	27931072	49	11	911332	-0.29016	0.61415
ASD	ENSG00000198720	17	27906787	27951779	49	14	911332	0.65078	0.25759
ASD	ENSG00000167549	17	27931774	27959925	31	7	911332	0.7225	0.23499
ASD	ENSG00000141298	17	27942956	28267294	367	15	911332	0.1872	0.42575
ASD	ENSG00000176927	17	28246218	28445470	227	14	911332	0.66864	0.25186
ASD	ENSG00000126653	17	28432539	28523493	118	8	911332	0.21004	0.41682
ASD	ENSG00000108576	17	28511337	28573020	88	14	911332	-0.23214	0.59178
ASD	ENSG00000108578	17	28565218	28629074	98	13	911332	0.17943	0.4288
ASD	ENSG00000182271	17	28633351	28671077	62	10	911332	0.49798	0.30925
ASD	ENSG00000108582	17	28695923	28807007	130	11	911332	0.41779	0.33805
ASD	ENSG00000108587	17	28794380	28864610	95	10	911332	0.7196	0.23588
ASD	ENSG00000266733	17	28874130	28900511	41	9	911332	0.78894	0.21507
ASD	ENSG00000176390	17	29086406	29161794	224	5	911332	0.064332	0.47435
ASD	ENSG00000176208	17	29148988	29232887	179	7	911332	-1.0312	0.84877
ASD	ENSG00000172171	17	29214354	29243838	62	3	911332	-1.06	0.85542
ASD	ENSG00000184060	17	29223362	29296340	78	7	911332	-1.4271	0.92322
ASD	ENSG00000181481	17	29285803	29336929	22	12	911332	0.069913	0.47213
ASD	ENSG00000196712	17	29411945	29719134	334	8	911332	1.4567	0.072599
ASD	ENSG00000126861	17	29589031	29634557	48	4	911332	1.5532	0.060192
ASD	ENSG00000185862	17	29620784	29651130	35	3	911332	1.2216	0.11093
ASD	ENSG00000126860	17	29634578	29658902	31	2	911332	1.0631	0.14386
ASD	ENSG00000131242	17	29708642	29875236	416	48	911332	0.16037	0.4363
ASD	ENSG00000172301	17	30168883	30196356	58	12	911332	1.2116	0.11283
ASD	ENSG00000108651	17	30177923	30238784	140	14	911332	-0.078023	0.5311
ASD	ENSG00000178691	17	30254037	30338064	178	6	911332	-0.56327	0.71337
ASD	ENSG00000185158	17	30324891	30390523	68	5	911332	-0.54564	0.70734
ASD	ENSG00000126858	17	30459473	30590393	189	16	911332	-0.5383	0.70481
ASD	ENSG00000141314	17	30583195	30661680	202	28	911332	-0.2611	0.60299
ASD	ENSG00000108666	17	30641584	30687042	55	9	911332	-1.0887	0.86186
ASD	ENSG00000010244	17	30667136	30718905	67	11	911332	-1.2538	0.89504
ASD	ENSG00000108671	17	30761279	30820336	51	9	911332	0.43255	0.33267
ASD	ENSG00000176749	17	30803637	30828274	28	7	911332	-0.10435	0.54155
ASD	ENSG00000176658	17	30809540	31214195	688	56	911332	0.82653	0.20425
ASD	ENSG00000006042	17	31244928	31282124	113	17	911332	2.2883	0.011059
ASD	ENSG00000141316	17	31287394	31334895	186	31	911332	0.99124	0.16078
ASD	ENSG00000108684	17	31330105	32511983	3291	253	911332	-0.97582	0.83542
ASD	ENSG00000108691	17	32572304	32594222	41	6	911332	1.4274	0.076731
ASD	ENSG00000108688	17	32587240	32609261	63	10	911332	0.94637	0.17198
ASD	ENSG00000172156	17	32602687	32625353	60	9	911332	-0.65919	0.74511
ASD	ENSG00000108700	17	32636055	32658421	68	7	911332	-0.6905	0.75506
ASD	ENSG00000181374	17	32673471	32695629	80	15	911332	0.24679	0.40254
ASD	ENSG00000108702	17	32677347	32700250	75	11	911332	0.10613	0.45774
ASD	ENSG00000197322	17	32891142	32916388	78	14	911332	0.50573	0.30652
ASD	ENSG00000181291	17	32897768	32976337	162	39	911332	0.13833	0.44499
ASD	ENSG00000132141	17	33244878	33318097	83	17	911332	-0.081145	0.53234
ASD	ENSG00000198783	17	33278549	33300205	30	9	911332	-0.33249	0.63024
ASD	ENSG00000005156	17	33297513	33342083	38	9	911332	0.19544	0.42252
ASD	ENSG00000092871	17	33323009	33426338	83	13	911332	-0.097006	0.53864
ASD	ENSG00000185379	17	33416811	33458541	43	15	911332	0.92974	0.17625
ASD	ENSG00000073598	17	33438598	33467751	26	9	911332	1.0993	0.13582
ASD	ENSG00000073536	17	33445772	33479334	36	12	911332	0.7247	0.23432
ASD	ENSG00000141161	17	33464836	33526364	124	18	911332	2.3638	0.0090445
ASD	ENSG00000164729	17	33509539	33531412	41	7	911332	1.7989	0.036018
ASD	ENSG00000166750	17	33560055	33610674	159	18	911332	0.70269	0.24112
ASD	ENSG00000172716	17	33667324	33710720	122	23	911332	0.02834	0.4887
ASD	ENSG00000172123	17	33728079	33770302	109	19	911332	-1.805	0.96446
ASD	ENSG00000154760	17	33752115	33785856	88	18	911332	-1.3874	0.91735
ASD	ENSG00000205045	17	33781268	33874880	224	42	911332	0.10453	0.45837
ASD	ENSG00000236320	17	33865144	33895117	102	17	911332	0.83841	0.2009
ASD	ENSG00000108733	17	33891814	33915882	59	11	911332	0.12154	0.45163
ASD	ENSG00000006125	17	33895065	34063436	431	23	911332	-0.11223	0.54468
ASD	ENSG00000141150	17	34048668	34080540	77	17	911332	-0.98467	0.83761
ASD	ENSG00000132139	17	34061530	34089897	74	10	911332	-0.64118	0.7393
ASD	ENSG00000129270	17	34073268	34132711	110	9	911332	-0.014901	0.50594
ASD	ENSG00000154768	17	34077916	34102098	62	6	911332	0.038341	0.48471
ASD	ENSG00000172660	17	34126459	34201619	149	11	911332	-0.12385	0.54928
ASD	ENSG00000172653	17	34171955	34205895	68	8	911332	-0.2656	0.60472
ASD	ENSG00000161570	17	34188495	34217797	60	8	911332	-0.56153	0.71278
ASD	ENSG00000187456	17	34235070	34267777	82	5	911332	0.040479	0.48386
ASD	ENSG00000161572	17	34251522	34280703	101	9	911332	0.32807	0.37143
ASD	ENSG00000161573	17	34293529	34318532	88	13	911332	-1.3236	0.90719
ASD	ENSG00000213494	17	34300327	34339100	140	15	911332	-0.9561	0.83049
ASD	ENSG00000267596	17	34313476	34339084	101	9	911332	-0.5235	0.69969
ASD	ENSG00000167236	17	34330096	34355005	91	9	911332	-0.93948	0.82626
ASD	ENSG00000006074	17	34381640	34409392	65	9	911332	-1.6489	0.95041
ASD	ENSG00000006075	17	34405602	34427515	61	5	911332	-0.94663	0.82809
ASD	ENSG00000129277	17	34420983	34443014	85	7	911332	-0.30624	0.62029
ASD	ENSG00000242384	17	34571086	34818061	12	3	911332	0.23215	0.40821
ASD	ENSG00000161583	17	34735936	34818104	12	3	911332	0.23215	0.40821
ASD	ENSG00000108278	17	34832473	34865154	44	8	911332	2.2936	0.010906
ASD	ENSG00000141140	17	34841477	34909284	103	11	911332	2.0704	0.019205
ASD	ENSG00000184886	17	34880847	34905159	44	6	911332	1.3625	0.086512
ASD	ENSG00000005955	17	34890737	34956278	107	11	911332	1.8966	0.028942
ASD	ENSG00000108272	17	34938228	34967235	54	7	911332	1.3949	0.081523
ASD	ENSG00000129282	17	34948001	34975407	70	8	911332	1.0992	0.13583
ASD	ENSG00000132130	17	35284084	35311917	46	11	911332	0.97019	0.16598
ASD	ENSG00000108270	17	35296175	35424171	159	15	911332	0.11845	0.45286
ASD	ENSG00000132142	17	35431923	35776909	458	31	911332	-1.2858	0.90074
ASD	ENSG00000167230	17	35722928	35759662	49	14	911332	-2.105	0.98235
ASD	ENSG00000108264	17	35756965	35849835	216	20	911332	0.24347	0.40382
ASD	ENSG00000161326	17	35839937	35883603	93	13	911332	0.5911	0.27723
ASD	ENSG00000006114	17	35864900	35979544	164	23	911332	0.29598	0.38362
ASD	ENSG00000141141	17	35959787	36013493	58	10	911332	0.38299	0.35086
ASD	ENSG00000108753	17	36036435	36115237	151	37	911332	-0.39325	0.65293
ASD	ENSG00000185128	17	36273971	36304915	1	1	911332	-0.38296	0.64913
ASD	ENSG00000197681	17	36327711	36368166	2	1	911332	-1.5985	0.94504
ASD	ENSG00000174100	17	36442989	36489101	61	7	911332	-0.87805	0.81004
ASD	ENSG00000188888	17	36471413	36509730	48	10	911332	-1.2988	0.90299
ASD	ENSG00000174111	17	36498111	36566019	100	10	911332	0.19234	0.42374
ASD	ENSG00000225485	17	36574662	36678628	262	29	911332	1.3386	0.090353
ASD	ENSG00000017373	17	36676251	36772183	177	24	911332	-0.42011	0.6628
ASD	ENSG00000179294	17	36817961	36841187	38	9	911332	-0.91219	0.81917
ASD	ENSG00000108292	17	36851795	36896056	46	13	911332	-1.1128	0.8671
ASD	ENSG00000230055	17	36876488	36901297	45	12	911332	-1.1045	0.86532
ASD	ENSG00000056661	17	36880150	36916070	80	19	911332	-0.035359	0.5141
ASD	ENSG00000108294	17	36898989	36930484	71	15	911332	0.28157	0.38913
ASD	ENSG00000141720	17	36911942	36966379	121	19	911332	-0.22359	0.58846
ASD	ENSG00000108296	17	36946687	36991734	119	15	911332	-0.0074284	0.50296
ASD	ENSG00000214556	17	36981341	37007708	79	13	911332	0.65034	0.25774
ASD	ENSG00000125691	17	36994118	37020096	69	14	911332	1.1954	0.11596
ASD	ENSG00000002834	17	37016112	37088023	196	38	911332	0.88471	0.18816
ASD	ENSG00000204952	17	37082685	37133655	51	10	911332	1.0708	0.14212
ASD	ENSG00000161381	17	37209556	37320647	382	34	911332	0.31405	0.37674
ASD	ENSG00000141748	17	37303147	37333737	106	15	911332	0.36547	0.35738
ASD	ENSG00000067191	17	37319709	37363956	79	19	911332	-0.62772	0.73491
ASD	ENSG00000108298	17	37346536	37370980	49	12	911332	-0.77631	0.78122
ASD	ENSG00000141750	17	37356789	37392125	58	14	911332	-0.7141	0.76242
ASD	ENSG00000108306	17	37405384	37568776	297	10	911332	0.2245	0.41118
ASD	ENSG00000125686	17	37550538	37617539	118	9	911332	0.27057	0.39336
ASD	ENSG00000167258	17	37607764	37731160	198	12	911332	-0.22763	0.59003
ASD	ENSG00000171532	17	37749789	37776030	39	7	911332	1.7996	0.035964
ASD	ENSG00000131771	17	37772993	37802879	62	9	911332	1.8463	0.032427
ASD	ENSG00000131748	17	37783318	37829737	106	14	911332	0.39181	0.3476
ASD	ENSG00000173991	17	37810440	37832808	64	8	911332	-1.7744	0.962
ASD	ENSG00000141744	17	37814234	37836728	71	7	911332	-1.4148	0.92144
ASD	ENSG00000161395	17	37817375	37863050	100	9	911332	-1.1036	0.86511
ASD	ENSG00000141736	17	37834167	37896679	88	11	911332	-0.99734	0.8407
ASD	ENSG00000141741	17	37874749	37897040	28	6	911332	-1.4767	0.93012
ASD	ENSG00000141738	17	37884180	37913544	42	7	911332	-1.4868	0.93147
ASD	ENSG00000161405	17	37911198	38030441	225	7	911332	-0.46342	0.67847
ASD	ENSG00000186075	17	38014417	38044149	72	6	911332	0.44715	0.32738
ASD	ENSG00000073605	17	38050848	38086107	76	6	911332	1.0777	0.14058
ASD	ENSG00000172057	17	38067294	38093854	64	7	911332	1.0282	0.15194
ASD	ENSG00000204913	17	38087727	38111000	64	9	911332	-0.22539	0.58916
ASD	ENSG00000167914	17	38109226	38144019	116	11	911332	-0.50803	0.69428
ASD	ENSG00000108344	17	38127050	38164213	114	11	911332	-0.84749	0.80164
ASD	ENSG00000108342	17	38161614	38184066	77	8	911332	-1.6971	0.95516
ASD	ENSG00000008838	17	38165350	38227468	137	14	911332	-0.47896	0.68402
ASD	ENSG00000126351	17	38204543	38260120	92	18	911332	1.1775	0.1195
ASD	ENSG00000126368	17	38239040	38266978	44	11	911332	1.6564	0.048823
ASD	ENSG00000188895	17	38268551	38303042	54	7	911332	0.86752	0.19283
ASD	ENSG00000108349	17	38286571	38338436	64	6	911332	0.60318	0.27319
ASD	ENSG00000108352	17	38323263	38361908	66	11	911332	0.68052	0.24809
ASD	ENSG00000171475	17	38365556	38450388	132	11	911332	0.21245	0.41588
ASD	ENSG00000094804	17	38433885	38469171	32	6	911332	-0.35484	0.63864
ASD	ENSG00000131759	17	38455444	38523094	80	10	911332	-0.0019615	0.50078
ASD	ENSG00000183153	17	38507235	38530067	37	5	911332	0.19988	0.42079
ASD	ENSG00000131747	17	38534768	38584202	71	8	911332	-0.43922	0.66975
ASD	ENSG00000141753	17	38589702	38623983	74	13	911332	-1.629	0.94834
ASD	ENSG00000131746	17	38622080	38667849	102	18	911332	-0.22631	0.58952
ASD	ENSG00000126353	17	38700021	38731724	47	13	911332	0.011872	0.49526
ASD	ENSG00000073584	17	38771214	38814760	56	9	911332	2.2214	0.01316
ASD	ENSG00000264058	17	38775049	38831393	81	8	911332	2.2215	0.01316
ASD	ENSG00000213424	17	38800917	38831433	41	3	911332	2.1303	0.016574
ASD	ENSG00000167916	17	38844243	38870002	40	5	911332	2.1364	0.016325
ASD	ENSG00000204897	17	38894273	38921584	68	13	911332	1.7789	0.037625
ASD	ENSG00000186393	17	38912490	38938414	66	12	911332	1.965	0.024708
ASD	ENSG00000171446	17	38923060	38948786	64	15	911332	2.0846	0.018551
ASD	ENSG00000173908	17	38938455	38966211	73	15	911332	1.1801	0.11898
ASD	ENSG00000186395	17	38964369	38988847	66	14	911332	0.11953	0.45243
ASD	ENSG00000167920	17	38965358	39002522	93	16	911332	0.48685	0.31318
ASD	ENSG00000187242	17	39007555	39033462	69	13	911332	0.32891	0.37111
ASD	ENSG00000171431	17	39022193	39051479	76	14	911332	-0.25028	0.59881
ASD	ENSG00000108244	17	39068948	39103886	142	18	911332	0.66028	0.25454
ASD	ENSG00000196859	17	39104669	39133144	97	8	911332	0.11924	0.45254
ASD	ENSG00000204889	17	39123968	39153387	190	13	911332	-1.1321	0.87121
ASD	ENSG00000212899	17	39139686	39160385	142	11	911332	-0.4116	0.65968
ASD	ENSG00000212900	17	39145447	39166138	144	11	911332	-0.18199	0.5722
ASD	ENSG00000212901	17	39154773	39185576	136	12	911332	0.16665	0.43382
ASD	ENSG00000221852	17	39172278	39193454	80	9	911332	-0.19972	0.57915
ASD	ENSG00000204887	17	39175949	39196356	78	9	911332	-0.39311	0.65288
ASD	ENSG00000221880	17	39180142	39201107	80	9	911332	-0.62927	0.73541
ASD	ENSG00000188581	17	39186811	39207713	78	10	911332	-1.268	0.89761
ASD	ENSG00000212725	17	39192793	39213568	67	8	911332	-1.1679	0.87858
ASD	ENSG00000214518	17	39200750	39221482	85	9	911332	-1.156	0.87615
ASD	ENSG00000212724	17	39205495	39226344	74	9	911332	-1.1265	0.87002
ASD	ENSG00000213417	17	39211369	39232131	61	7	911332	-1.1833	0.88166
ASD	ENSG00000240871	17	39230459	39251396	146	4	911332	-0.32099	0.62589
ASD	ENSG00000204880	17	39243233	39264393	168	9	911332	-0.39252	0.65266
ASD	ENSG00000241241	17	39247754	39268461	149	10	911332	-0.14746	0.55862
ASD	ENSG00000212722	17	39251584	39272740	144	7	911332	0.04174	0.48335
ASD	ENSG00000212721	17	39263433	39284606	126	5	911332	0.34108	0.36652
ASD	ENSG00000213416	17	39269343	39290419	94	5	911332	0.3648	0.35763
ASD	ENSG00000198090	17	39285685	39306739	54	10	911332	-0.18987	0.5753
ASD	ENSG00000198271	17	39295178	39316054	44	9	911332	-0.66858	0.74812
ASD	ENSG00000171396	17	39305910	39326983	19	4	911332	-0.27501	0.60835
ASD	ENSG00000196156	17	39313484	39334424	53	5	911332	-0.61662	0.73126
ASD	ENSG00000244537	17	39323698	39344460	91	4	911332	-0.64953	0.742
ASD	ENSG00000198443	17	39330354	39351594	78	5	911332	-0.32217	0.62634
ASD	ENSG00000240542	17	39334697	39356891	65	5	911332	0.0060222	0.4976
ASD	ENSG00000239886	17	39372900	39393904	40	6	911332	0.74337	0.22863
ASD	ENSG00000204873	17	39378715	39399705	56	4	911332	0.50814	0.30568
ASD	ENSG00000187272	17	39384297	39405256	58	3	911332	0.46688	0.32029
ASD	ENSG00000241595	17	39395939	39416904	58	4	911332	0.84453	0.19919
ASD	ENSG00000198083	17	39401636	39422616	50	4	911332	1.0073	0.15689
ASD	ENSG00000212659	17	39411591	39432893	26	6	911332	0.97899	0.16379
ASD	ENSG00000180386	17	39421911	39442949	30	4	911332	0.53628	0.29588
ASD	ENSG00000212658	17	39448078	39469103	60	6	911332	1.3866	0.082777
ASD	ENSG00000212657	17	39453952	39475505	66	6	911332	1.4169	0.07826
ASD	ENSG00000186860	17	39461173	39481947	61	7	911332	1.323	0.09291
ASD	ENSG00000006059	17	39492344	39517064	34	7	911332	0.89656	0.18498
ASD	ENSG00000131738	17	39509746	39536052	44	8	911332	1.122	0.13092
ASD	ENSG00000131737	17	39523902	39548655	40	10	911332	1.7016	0.04442
ASD	ENSG00000094796	17	39539976	39563844	50	9	911332	1.8163	0.034666
ASD	ENSG00000108417	17	39567005	39590775	79	11	911332	1.9852	0.02356
ASD	ENSG00000171360	17	39582698	39607173	107	12	911332	1.9428	0.02602
ASD	ENSG00000108759	17	39606063	39633681	169	8	911332	1.1601	0.12301
ASD	ENSG00000197079	17	39622941	39647392	112	9	911332	0.79963	0.21196
ASD	ENSG00000126337	17	39632388	39658798	85	13	911332	1.3425	0.089719
ASD	ENSG00000171401	17	39647233	39671957	68	18	911332	0.1734	0.43117
ASD	ENSG00000171346	17	39659995	39688781	62	7	911332	-2.3049	0.98942
ASD	ENSG00000171345	17	39669869	39694560	47	3	911332	-0.65826	0.74481
ASD	ENSG00000171403	17	39712096	39738310	42	4	911332	0.064608	0.47424
ASD	ENSG00000186847	17	39728531	39753173	70	4	911332	-0.32903	0.62893
ASD	ENSG00000186832	17	39756030	39782151	56	5	911332	-0.51044	0.69513
ASD	ENSG00000128422	17	39765689	39791094	34	9	911332	0.1197	0.45236
ASD	ENSG00000173801	17	39765692	39953183	467	41	911332	2.659	0.0039182
ASD	ENSG00000173812	17	39835137	39858920	25	4	911332	0.58578	0.27901
ASD	ENSG00000184502	17	39858578	39882221	78	6	911332	1.8769	0.030269
ASD	ENSG00000173805	17	39863994	39900896	113	10	911332	2.4671	0.0068115
ASD	ENSG00000141696	17	39948199	39978856	60	10	911332	-0.68278	0.75263
ASD	ENSG00000141756	17	39958932	39989465	71	8	911332	-1.078	0.85948
ASD	ENSG00000141698	17	39971335	40002523	85	6	911332	-0.97915	0.83625
ASD	ENSG00000161594	17	39981937	40014636	103	7	911332	-0.80536	0.78969
ASD	ENSG00000178502	17	39999797	40031684	81	8	911332	-0.32215	0.62633
ASD	ENSG00000131473	17	40013161	40096795	154	13	911332	-0.30465	0.61968
ASD	ENSG00000173786	17	40108759	40139749	46	10	911332	0.66736	0.25227
ASD	ENSG00000168259	17	40118451	40183394	82	13	911332	-0.015514	0.50619
ASD	ENSG00000168256	17	40153400	40187659	36	7	911332	0.089117	0.46449
ASD	ENSG00000187595	17	40167594	40227383	91	13	911332	0.80153	0.21141
ASD	ENSG00000108771	17	40243422	40274751	60	10	911332	0.70475	0.24048
ASD	ENSG00000108773	17	40255126	40283376	48	6	911332	0.74772	0.22731
ASD	ENSG00000197723	17	40264756	40285371	28	4	911332	0.62756	0.26514
ASD	ENSG00000108774	17	40266994	40317035	90	10	911332	0.60945	0.27111
ASD	ENSG00000089558	17	40298909	40343296	54	11	911332	1.1159	0.13224
ASD	ENSG00000161610	17	40326078	40347470	13	8	911332	0.57556	0.28246
ASD	ENSG00000167925	17	40330817	40356531	14	8	911332	0.49469	0.31041
ASD	ENSG00000173757	17	40341186	40438725	87	12	911332	2.304	0.010611
ASD	ENSG00000126561	17	40429565	40473961	70	8	911332	2.7948	0.0025963
ASD	ENSG00000168610	17	40455342	40550586	168	15	911332	2.297	0.010811
ASD	ENSG00000177469	17	40544470	40585535	106	13	911332	2.5142	0.0059652
ASD	ENSG00000033627	17	40600862	40684629	118	14	911332	2.0012	0.022685
ASD	ENSG00000108784	17	40678190	40706467	56	10	911332	1.9174	0.027596
ASD	ENSG00000108786	17	40691232	40717231	52	7	911332	1.4506	0.073443
ASD	ENSG00000068120	17	40703485	40728295	41	5	911332	1.1061	0.13435
ASD	ENSG00000108788	17	40709086	40735257	37	6	911332	1.3191	0.093565
ASD	ENSG00000131470	17	40714333	40739849	32	4	911332	1.4416	0.074701
ASD	ENSG00000141699	17	40721531	40772641	74	7	911332	1.3157	0.09413
ASD	ENSG00000131462	17	40751694	40777252	40	5	911332	1.3213	0.0932
ASD	ENSG00000037042	17	40801323	40829024	38	4	911332	1.1013	0.13537
ASD	ENSG00000068137	17	40809932	40839048	28	5	911332	1.333	0.091263
ASD	ENSG00000184451	17	40820907	40845935	29	7	911332	2.3709	0.0088719
ASD	ENSG00000108797	17	40824631	40861832	36	8	911332	2.5688	0.005102
ASD	ENSG00000108799	17	40842293	40907071	51	5	911332	2.2564	0.012022
ASD	ENSG00000131477	17	40900465	40925059	22	7	911332	1.7625	0.038996
ASD	ENSG00000131475	17	40915454	40941617	14	9	911332	1.0336	0.15067
ASD	ENSG00000126562	17	40922696	40958954	12	7	911332	1.0798	0.14011
ASD	ENSG00000183978	17	40937165	40960722	10	6	911332	1.7751	0.037944
ASD	ENSG00000176563	17	40940810	40973605	11	7	911332	1.5088	0.06568
ASD	ENSG00000126581	17	40952152	40995367	11	7	911332	2.9819	0.0014321
ASD	ENSG00000131467	17	40966402	41005774	14	8	911332	2.4079	0.0080231
ASD	ENSG00000131480	17	40986617	41012724	13	7	911332	2.5079	0.0060725
ASD	ENSG00000131471	17	40993201	41020147	14	7	911332	0.40669	0.34212
ASD	ENSG00000131482	17	41042814	41075386	55	10	911332	0.56753	0.28518
ASD	ENSG00000266967	17	41092543	41126515	25	4	911332	-0.10588	0.54216
ASD	ENSG00000267060	17	41110105	41142545	31	5	911332	-0.25276	0.59977
ASD	ENSG00000198863	17	41122582	41155707	44	7	911332	-0.16656	0.56614
ASD	ENSG00000131469	17	41140290	41164976	40	5	911332	0.16639	0.43392
ASD	ENSG00000068079	17	41148742	41176473	40	5	911332	0.10399	0.45859
ASD	ENSG00000108828	17	41156622	41187140	43	7	911332	-0.38172	0.64867
ASD	ENSG00000108830	17	41167258	41194057	32	3	911332	-0.17361	0.56891
ASD	ENSG00000012048	17	41186312	41287500	190	6	911332	0.24225	0.40429
ASD	ENSG00000188554	17	41312498	41373708	93	4	911332	0.27865	0.39026
ASD	ENSG00000184988	17	41353854	41382061	38	3	911332	0.20087	0.4204
ASD	ENSG00000175906	17	41466327	41488505	44	7	911332	0.67806	0.24887
ASD	ENSG00000067596	17	41551233	41631831	136	8	911332	-0.20062	0.5795
ASD	ENSG00000175832	17	41595212	41666988	120	10	911332	0.19757	0.42169
ASD	ENSG00000005102	17	41707756	41749322	115	15	911332	0.25705	0.39857
ASD	ENSG00000167941	17	41821099	41846156	50	10	911332	-0.30805	0.62098
ASD	ENSG00000108861	17	41833489	41866356	73	8	911332	0.10592	0.45782
ASD	ENSG00000231256	17	41847803	41874980	50	5	911332	-0.028871	0.51152
ASD	ENSG00000161647	17	41868167	41920538	69	5	911332	0.66662	0.25251
ASD	ENSG00000161649	17	41914516	41950997	57	6	911332	0.044192	0.48238
ASD	ENSG00000108852	17	41942725	41997068	128	14	911332	0.24122	0.40469
ASD	ENSG00000267496	17	41984576	42005326	61	9	911332	0.0068382	0.49727
ASD	ENSG00000108849	17	42008172	42029836	52	8	911332	-0.47659	0.68317
ASD	ENSG00000131096	17	42020106	42091837	154	21	911332	-0.48133	0.68486
ASD	ENSG00000161653	17	42071914	42096431	47	9	911332	-0.69184	0.75548
ASD	ENSG00000091947	17	42078556	42111314	70	10	911332	-0.65776	0.74466
ASD	ENSG00000161654	17	42102003	42154987	83	12	911332	-0.62032	0.73248
ASD	ENSG00000141349	17	42138103	42163709	34	7	911332	0.11024	0.45611
ASD	ENSG00000108840	17	42144114	42211070	103	13	911332	-0.70514	0.75964
ASD	ENSG00000125319	17	42209274	42249844	60	6	911332	-0.75896	0.77606
ASD	ENSG00000161664	17	42237815	42266451	56	6	911332	-1.2522	0.89475
ASD	ENSG00000168591	17	42254338	42279099	37	8	911332	-1.6363	0.94911
ASD	ENSG00000087152	17	42259173	42287481	45	11	911332	-1.9384	0.97371
ASD	ENSG00000108312	17	42272401	42308994	61	11	911332	-0.75763	0.77566
ASD	ENSG00000004939	17	42315753	42355509	86	23	911332	-1.0467	0.85238
ASD	ENSG00000108309	17	42375781	42406039	54	11	911332	0.24006	0.40514
ASD	ENSG00000013306	17	42386993	42412238	49	10	911332	0.073899	0.47055
ASD	ENSG00000030582	17	42412614	42440470	46	12	911332	-0.11652	0.54638
ASD	ENSG00000161682	17	42420583	42451243	38	13	911332	-0.0074806	0.50298
ASD	ENSG00000005961	17	42439548	42476873	36	9	911332	-0.072838	0.52903
ASD	ENSG00000186566	17	42462652	42590798	172	11	911332	0.19202	0.42386
ASD	ENSG00000180340	17	42624925	42646907	44	13	911332	-0.4203	0.66287
ASD	ENSG00000180336	17	42723762	42777676	69	14	911332	1.5609	0.059278
ASD	ENSG00000180329	17	42740437	42777147	39	12	911332	1.7297	0.041844
ASD	ENSG00000161692	17	42775976	42839632	101	18	911332	1.4461	0.074073
ASD	ENSG00000073670	17	42826399	42869214	79	11	911332	1.6294	0.051618
ASD	ENSG00000182963	17	42865816	42918184	97	15	911332	0.88967	0.18682
ASD	ENSG00000131097	17	42913721	42937848	61	10	911332	1.6801	0.046465
ASD	ENSG00000108883	17	42917311	42987030	190	19	911332	1.2258	0.11014
ASD	ENSG00000167131	17	42966510	42992758	82	13	911332	0.91635	0.17974
ASD	ENSG00000214447	17	42967135	42992758	80	13	911332	0.81736	0.20686
ASD	ENSG00000131095	17	42972376	43004305	97	18	911332	1.2353	0.10837
ASD	ENSG00000186185	17	42992077	43035082	119	22	911332	1.3345	0.091021
ASD	ENSG00000131094	17	43027061	43055439	84	18	911332	0.62469	0.26609
ASD	ENSG00000172992	17	43090708	43148473	150	17	911332	0.92301	0.178
ASD	ENSG00000136448	17	43118978	43196384	212	22	911332	0.55085	0.29087
ASD	ENSG00000161714	17	43176335	43220721	103	23	911332	1.2741	0.10131
ASD	ENSG00000181513	17	43199967	43231548	58	14	911332	1.7312	0.041705
ASD	ENSG00000186834	17	43214684	43239468	40	10	911332	1.0392	0.14935
ASD	ENSG00000168517	17	43228067	43257407	45	12	911332	0.55031	0.29105
ASD	ENSG00000184922	17	43288811	43334687	91	15	911332	1.5191	0.064369
ASD	ENSG00000184361	17	43321760	43349479	50	10	911332	3.2055	0.00067412
ASD	ENSG00000159314	17	43461275	43521787	132	8	911332	1.7076	0.04386
ASD	ENSG00000225190	17	43503266	43578115	135	7	911332	1.9537	0.025371
ASD	ENSG00000120088	17	43689267	43923194	961	9	911332	1.2973	0.09727
ASD	ENSG00000185294	17	43912256	43934438	137	5	911332	1.4233	0.077323
ASD	ENSG00000186868	17	43961748	44115700	726	6	911332	1.6011	0.054679
ASD	ENSG00000256762	17	44066616	44087060	99	4	911332	1.8188	0.034468
ASD	ENSG00000120071	17	44097282	44312733	551	6	911332	1.7638	0.038882
ASD	ENSG00000228696	17	44342150	44449130	129	4	911332	3.2781	0.00052257
ASD	ENSG00000176681	17	44360099	44425160	17	5	911332	3.0635	0.0010939
ASD	ENSG00000073969	17	44658035	44844830	71	7	911332	0.81875	0.20646
ASD	ENSG00000108379	17	44829872	44920520	144	27	911332	0.84861	0.19805
ASD	ENSG00000158955	17	44900567	44974096	151	23	911332	-0.11041	0.54396
ASD	ENSG00000108433	17	44990483	45115003	362	18	911332	1.4721	0.070502
ASD	ENSG00000179673	17	45045523	45066614	85	10	911332	1.6974	0.044808
ASD	ENSG00000004897	17	45185069	45276788	195	25	911332	-0.41009	0.65913
ASD	ENSG00000198336	17	45267812	45311045	83	20	911332	-0.24114	0.59528
ASD	ENSG00000259207	17	45321212	45431658	339	28	911332	1.5652	0.058767
ASD	ENSG00000259753	17	45321263	45431658	339	28	911332	1.5652	0.058767
ASD	ENSG00000178852	17	45390656	45528678	372	17	911332	2.3287	0.009938
ASD	ENSG00000141279	17	45590308	45710642	170	15	911332	2.0242	0.021473
ASD	ENSG00000108424	17	45716842	45772871	89	12	911332	1.9461	0.025818
ASD	ENSG00000198933	17	45761447	45799416	60	10	911332	1.426	0.076937
ASD	ENSG00000073861	17	45800610	45833485	79	13	911332	4.0014	3.1482e-05
ASD	ENSG00000006025	17	45874738	45909200	117	17	911332	1.1008	0.13549
ASD	ENSG00000159111	17	45890638	45918900	93	13	911332	0.93742	0.17427
ASD	ENSG00000141294	17	45898993	45925079	83	14	911332	1.0415	0.14883
ASD	ENSG00000141295	17	45905058	45928699	61	13	911332	1.2835	0.099652
ASD	ENSG00000189120	17	45912279	45943240	82	15	911332	0.88277	0.18868
ASD	ENSG00000167182	17	45963516	46016323	102	12	911332	1.0134	0.15543
ASD	ENSG00000108439	17	46008872	46035654	64	11	911332	0.20591	0.41843
ASD	ENSG00000167183	17	46019333	46045244	65	13	911332	-0.52567	0.70044
ASD	ENSG00000108465	17	46035176	46069140	88	13	911332	-1.0297	0.84842
ASD	ENSG00000005243	17	46093533	46125392	88	15	911332	-1.5236	0.9362
ASD	ENSG00000082641	17	46115691	46148849	81	14	911332	-1.3444	0.91059
ASD	ENSG00000108468	17	46137414	46188883	144	14	911332	-0.97777	0.83591
ASD	ENSG00000002919	17	46170719	46210436	113	12	911332	-0.93678	0.82556
ASD	ENSG00000141293	17	46200802	46517637	671	27	911332	-0.66706	0.74763
ASD	ENSG00000120094	17	46595888	46618359	50	7	911332	0.80648	0.20998
ASD	ENSG00000173917	17	46608256	46633441	50	8	911332	0.76743	0.22141
ASD	ENSG00000120093	17	46616232	46692274	159	24	911332	0.070463	0.47191
ASD	ENSG00000182742	17	46642875	46667473	57	13	911332	-0.013486	0.50538
ASD	ENSG00000120075	17	46658619	46681323	49	12	911332	-1.1752	0.88005
ASD	ENSG00000108511	17	46661639	46692354	71	15	911332	-0.85781	0.8045
ASD	ENSG00000260027	17	46674594	46720934	121	22	911332	-0.092294	0.53677
ASD	ENSG00000120068	17	46678739	46702478	62	15	911332	0.30696	0.37944
ASD	ENSG00000170689	17	46688518	46713839	68	17	911332	0.36407	0.3579
ASD	ENSG00000159182	17	46789084	46809884	33	9	911332	-0.2138	0.58465
ASD	ENSG00000159184	17	46792125	46816540	31	10	911332	-0.78308	0.78321
ASD	ENSG00000170703	17	46829597	46904576	199	23	911332	0.53346	0.29686
ASD	ENSG00000136436	17	46898350	46953884	140	11	911332	0.62426	0.26623
ASD	ENSG00000159199	17	46960127	46983233	50	6	911332	0.87289	0.19136
ASD	ENSG00000159202	17	46975731	47016418	107	7	911332	1.3556	0.087607
ASD	ENSG00000159210	17	46996678	47032479	102	7	911332	1.4296	0.076409
ASD	ENSG00000159224	17	47025916	47055958	95	10	911332	1.0465	0.14766
ASD	ENSG00000159217	17	47064774	47143012	133	18	911332	-0.17972	0.57131
ASD	ENSG00000167080	17	47199822	47257351	188	24	911332	1.9514	0.025503
ASD	ENSG00000167083	17	47270153	47297936	71	13	911332	2.4748	0.0066661
ASD	ENSG00000108798	17	47277589	47310587	89	18	911332	2.524	0.005801
ASD	ENSG00000173868	17	47290724	47318128	68	13	911332	1.9873	0.023444
ASD	ENSG00000198740	17	47356568	47449835	198	16	911332	5.4602	2.3776e-08
ASD	ENSG00000167085	17	47471414	47502246	81	17	911332	1.6466	0.049821
ASD	ENSG00000064300	17	47562655	47602379	105	26	911332	0.2369	0.40637
ASD	ENSG00000182575	17	47643220	47671189	43	14	911332	1.6643	0.048027
ASD	ENSG00000121067	17	47666246	47765596	97	23	911332	1.963	0.024822
ASD	ENSG00000121073	17	47768305	47796376	32	9	911332	0.28338	0.38844
ASD	ENSG00000121104	17	47777694	47876542	80	21	911332	0.93645	0.17452
ASD	ENSG00000136504	17	47855917	47916458	53	14	911332	1.537	0.062141
ASD	ENSG00000176358	17	47905671	47935379	22	7	911332	0.38849	0.34883
ASD	ENSG00000108813	17	48036334	48062321	57	12	911332	-0.4139	0.66052
ASD	ENSG00000064195	17	48057369	48082588	64	12	911332	0.26479	0.39559
ASD	ENSG00000005884	17	48123332	48177845	139	16	911332	-1.5338	0.93746
ASD	ENSG00000005882	17	48162101	48199516	99	17	911332	-2.0277	0.97871
ASD	ENSG00000167100	17	48177404	48217246	70	16	911332	-1.5426	0.93853
ASD	ENSG00000108819	17	48201104	48237991	44	8	911332	-0.12286	0.54889
ASD	ENSG00000108823	17	48231575	48263292	60	14	911332	-0.63515	0.73733
ASD	ENSG00000108821	17	48250650	48288993	73	21	911332	-0.34797	0.63607
ASD	ENSG00000167105	17	48338767	48368844	68	20	911332	0.31176	0.37761
ASD	ENSG00000015532	17	48413453	48450499	133	11	911332	2.1327	0.016476
ASD	ENSG00000108826	17	48435218	48460575	66	9	911332	1.2633	0.10324
ASD	ENSG00000154920	17	48440581	48468844	81	9	911332	1.3021	0.096443
ASD	ENSG00000108829	17	48442420	48484914	120	13	911332	1.1308	0.12908
ASD	ENSG00000167107	17	48493519	48562206	139	18	911332	0.48466	0.31396
ASD	ENSG00000136457	17	48531857	48556327	43	9	911332	1.074	0.1414
ASD	ENSG00000136444	17	48546161	48573336	50	10	911332	0.50693	0.3061
ASD	ENSG00000136449	17	48575745	48618862	116	19	911332	-0.82015	0.79393
ASD	ENSG00000049283	17	48599904	48631111	99	18	911332	-0.90523	0.81733
ASD	ENSG00000006282	17	48610419	48643213	94	16	911332	-1.1123	0.867
ASD	ENSG00000006283	17	48628429	48714835	182	30	911332	0.84769	0.19831
ASD	ENSG00000108846	17	48702138	48779613	151	37	911332	-0.056615	0.52257
ASD	ENSG00000154945	17	48760551	48795285	56	12	911332	0.31158	0.37768
ASD	ENSG00000108848	17	48786905	48843574	108	18	911332	0.43323	0.33242
ASD	ENSG00000173714	17	48902011	48929709	64	6	911332	0.38937	0.3485
ASD	ENSG00000141232	17	48929584	48955339	48	9	911332	0.44835	0.32695
ASD	ENSG00000008294	17	49029535	49208226	203	19	911332	0.48339	0.31441
ASD	ENSG00000239672	17	49220897	49249789	88	13	911332	-0.81405	0.79219
ASD	ENSG00000011052	17	49220951	49259105	115	16	911332	-0.71328	0.76216
ASD	ENSG00000011258	17	49244786	49347524	223	17	911332	-0.14734	0.55857
ASD	ENSG00000011260	17	49327889	49385297	133	15	911332	-0.23397	0.5925
ASD	ENSG00000154975	17	49697674	50247377	1144	67	911332	-0.058251	0.52323
ASD	ENSG00000227011	17	51052880	51075012	29	8	911332	-0.94449	0.82754
ASD	ENSG00000141200	17	51890239	51912573	92	15	911332	0.72773	0.23339
ASD	ENSG00000141198	17	52966748	53049310	232	20	911332	1.3391	0.090273
ASD	ENSG00000166260	17	53019263	53056146	114	10	911332	1.5133	0.065097
ASD	ENSG00000166263	17	53036088	53251646	479	20	911332	1.3522	0.088149
ASD	ENSG00000108924	17	53332373	53412426	159	26	911332	-0.94352	0.82729
ASD	ENSG00000108960	17	53459974	53509353	84	13	911332	-1.3306	0.90834
ASD	ENSG00000166292	17	53786988	53819482	37	6	911332	0.057961	0.47689
ASD	ENSG00000141179	17	53818340	53930191	270	13	911332	-0.36095	0.64093
ASD	ENSG00000153930	17	54178319	54599020	805	46	911332	-1.4346	0.92431
ASD	ENSG00000183691	17	54661060	54682951	31	6	911332	0.94669	0.1719
ASD	ENSG00000214226	17	54859274	54926134	150	11	911332	0.93272	0.17548
ASD	ENSG00000153933	17	54901460	54956036	99	8	911332	0.20284	0.41963
ASD	ENSG00000121060	17	54955270	55001399	43	9	911332	-1.7536	0.96025
ASD	ENSG00000121058	17	55005548	55048415	74	15	911332	-1.8656	0.96895
ASD	ENSG00000121064	17	55045466	55094129	73	11	911332	-1.8524	0.96802
ASD	ENSG00000121057	17	55152453	55208710	147	22	911332	-0.42455	0.66442
ASD	ENSG00000153944	17	55323212	55772046	911	120	911332	-0.31456	0.62345
ASD	ENSG00000166329	17	55811842	55832673	65	11	911332	-0.15842	0.56294
ASD	ENSG00000181610	17	55906842	55937417	67	13	911332	0.051476	0.47947
ASD	ENSG00000180891	17	55928604	56042684	223	38	911332	-0.10442	0.54158
ASD	ENSG00000136451	17	56038910	56075620	50	7	911332	-0.14673	0.55833
ASD	ENSG00000136450	17	56070721	56094707	33	7	911332	-0.085653	0.53413
ASD	ENSG00000264364	17	56150776	56182897	55	11	911332	0.68496	0.24669
ASD	ENSG00000141194	17	56222494	56243517	50	7	911332	-0.44019	0.6701
ASD	ENSG00000255713	17	56237017	56257940	63	10	911332	-0.80823	0.79052
ASD	ENSG00000121053	17	56260098	56292535	61	13	911332	-0.33552	0.63138
ASD	ENSG00000011143	17	56272803	56306966	50	11	911332	0.060287	0.47596
ASD	ENSG00000167419	17	56285909	56355879	102	19	911332	-0.092828	0.53698
ASD	ENSG00000005381	17	56337217	56368296	49	10	911332	0.86164	0.19444
ASD	ENSG00000005379	17	56368592	56416152	121	18	911332	1.1736	0.12028
ASD	ENSG00000213246	17	56412539	56440454	57	12	911332	0.36916	0.356
ASD	ENSG00000108375	17	56419861	56504956	124	16	911332	0.43376	0.33223
ASD	ENSG00000176160	17	56487528	56575745	107	14	911332	0.57778	0.28171
ASD	ENSG00000108389	17	56556898	56605266	56	10	911332	1.0195	0.15398
ASD	ENSG00000108387	17	56587611	56628179	59	10	911332	1.1738	0.12024
ASD	ENSG00000181013	17	56608948	56631729	34	8	911332	0.93808	0.1741
ASD	ENSG00000121101	17	56624039	56779416	273	16	911332	0.76776	0.22131
ASD	ENSG00000108384	17	56759934	56821703	97	13	911332	0.59164	0.27705
ASD	ENSG00000175175	17	56823230	57068983	294	18	911332	1.042	0.1487
ASD	ENSG00000108395	17	57049999	57194282	165	17	911332	0.9491	0.17128
ASD	ENSG00000182628	17	57177312	57242630	65	11	911332	0.45774	0.32357
ASD	ENSG00000068489	17	57222860	57292066	97	11	911332	-0.37242	0.64521
ASD	ENSG00000167447	17	57276761	57302608	48	6	911332	0.016027	0.49361
ASD	ENSG00000153982	17	57287828	57363328	113	10	911332	-0.36961	0.64416
ASD	ENSG00000175155	17	57399050	57489090	176	20	911332	-0.78907	0.78496
ASD	ENSG00000108406	17	57632886	57695706	41	4	911332	1.7247	0.04229
ASD	ENSG00000141367	17	57687219	57783671	139	8	911332	2.7811	0.0027085
ASD	ENSG00000141378	17	57741997	57794987	65	8	911332	2.8986	0.001874
ASD	ENSG00000062716	17	57774553	57929616	214	17	911332	2.7355	0.0031146
ASD	ENSG00000108423	17	57926851	57980304	94	11	911332	1.6162	0.053027
ASD	ENSG00000108443	17	57960447	58037925	129	13	911332	2.1194	0.017027
ASD	ENSG00000189050	17	58019601	58052122	47	8	911332	2.4439	0.0072649
ASD	ENSG00000068097	17	58110555	58166292	58	3	911332	-0.58087	0.71934
ASD	ENSG00000167434	17	58217297	58258260	50	11	911332	0.36922	0.35598
ASD	ENSG00000170832	17	58246455	58509831	200	9	911332	0.39779	0.34539
ASD	ENSG00000141371	17	58459790	58518782	59	4	911332	0.69226	0.24439
ASD	ENSG00000062725	17	58510520	58613580	31	12	911332	0.50941	0.30523
ASD	ENSG00000170836	17	58667544	58751849	9	4	911332	0.2024	0.4198
ASD	ENSG00000141376	17	58744814	59480199	793	37	911332	0.62521	0.26592
ASD	ENSG00000121068	17	59467257	59496827	53	6	911332	0.074549	0.47029
ASD	ENSG00000187013	17	59479112	59500641	37	5	911332	0.27791	0.39054
ASD	ENSG00000121075	17	59519765	59572471	69	14	911332	0.74056	0.22948
ASD	ENSG00000253506	17	59657794	59678563	49	6	911332	-0.30229	0.61878
ASD	ENSG00000136492	17	59748627	59950882	277	18	911332	-1.1909	0.88315
ASD	ENSG00000108506	17	59932731	60015377	115	12	911332	0.046535	0.48144
ASD	ENSG00000108510	17	60009966	60152643	151	15	911332	-0.12158	0.54838
ASD	ENSG00000172421	17	60437579	60503837	102	15	911332	0.5051	0.30674
ASD	ENSG00000087995	17	60491228	60537454	49	8	911332	1.2372	0.10801
ASD	ENSG00000146872	17	60526019	60702842	183	16	911332	0.76682	0.22159
ASD	ENSG00000011028	17	60694762	60780958	132	21	911332	0.029932	0.48806
ASD	ENSG00000173838	17	60768675	60895705	278	20	911332	-1.0406	0.85097
ASD	ENSG00000170921	17	61076917	61515060	590	23	911332	0.35175	0.36251
ASD	ENSG00000008283	17	61499665	61533739	38	8	911332	0.15098	0.44
ASD	ENSG00000159640	17	61544422	61609205	122	15	911332	0.70639	0.23997
ASD	ENSG00000264813	17	61552184	61609209	108	12	911332	0.68291	0.24733
ASD	ENSG00000173826	17	61590695	61636338	63	12	911332	-0.0197	0.50786
ASD	ENSG00000136485	17	61617822	61681639	45	8	911332	0.56223	0.28698
ASD	ENSG00000136463	17	61668231	61695725	9	2	911332	0.97982	0.16359
ASD	ENSG00000198909	17	61689775	61783663	102	8	911332	0.23065	0.40879
ASD	ENSG00000136490	17	61763262	61788532	29	6	911332	-0.35015	0.63689
ASD	ENSG00000266173	17	61770192	61829330	103	9	911332	-0.15331	0.56092
ASD	ENSG00000108588	17	61812610	61863711	93	7	911332	0.015956	0.49363
ASD	ENSG00000198231	17	61840963	61906677	110	7	911332	0.18323	0.42731
ASD	ENSG00000108592	17	61886793	61917372	50	4	911332	0.19175	0.42397
ASD	ENSG00000087191	17	61894512	61919379	42	4	911332	0.1548	0.43849
ASD	ENSG00000108604	17	61899444	61930425	64	5	911332	0.17425	0.43083
ASD	ENSG00000213218	17	61939372	61961126	78	5	911332	0.32059	0.37426
ASD	ENSG00000136487	17	61947578	61969295	75	6	911332	0.10987	0.45626
ASD	ENSG00000136488	17	61962275	61984021	59	7	911332	0.072305	0.47118
ASD	ENSG00000204414	17	61976957	62006198	62	10	911332	-0.2061	0.58165
ASD	ENSG00000259384	17	61984560	62006179	44	8	911332	-0.28886	0.61365
ASD	ENSG00000007312	17	61996100	62019714	54	7	911332	-1.0452	0.85204
ASD	ENSG00000007314	17	62005914	62060278	112	19	911332	0.21506	0.41486
ASD	ENSG00000224383	17	62065711	62091664	27	8	911332	0.3825	0.35105
ASD	ENSG00000108622	17	62069954	62107994	39	6	911332	0.67345	0.25033
ASD	ENSG00000178607	17	62106502	62218179	167	21	911332	-0.2555	0.60083
ASD	ENSG00000136478	17	62214587	62350661	284	16	911332	-0.22791	0.59014
ASD	ENSG00000271605	17	62451569	62474760	19	4	911332	1.9559	0.02524
ASD	ENSG00000256525	17	62463902	62503154	78	6	911332	2.0923	0.018207
ASD	ENSG00000108654	17	62485734	62514317	50	6	911332	1.9982	0.022848
ASD	ENSG00000258890	17	62492706	62548579	74	8	911332	1.5068	0.065936
ASD	ENSG00000108854	17	62528413	62668186	180	10	911332	0.58746	0.27845
ASD	ENSG00000176809	17	62840430	62925598	1	1	911332	-0.50656	0.69377
ASD	ENSG00000120063	17	62996833	63062957	55	7	911332	0.34601	0.36467
ASD	ENSG00000108370	17	63123549	63233821	319	22	911332	0.76774	0.22132
ASD	ENSG00000168646	17	63514681	63567765	101	19	911332	0.51123	0.3046
ASD	ENSG00000154240	17	63621656	64198202	1936	28	911332	1.1271	0.12986
ASD	ENSG00000091583	17	64198151	64262643	250	25	911332	0.33463	0.36895
ASD	ENSG00000154229	17	64288754	64816861	1603	106	911332	1.1821	0.11859
ASD	ENSG00000075429	17	64821235	64891603	250	50	911332	-0.27006	0.60644
ASD	ENSG00000075461	17	64951026	65039514	241	44	911332	1.4636	0.071658
ASD	ENSG00000108878	17	65030706	65062909	68	14	911332	1.4433	0.074463
ASD	ENSG00000198265	17	65056554	65252105	301	17	911332	1.683	0.046187
ASD	ENSG00000197170	17	65324032	65372743	91	17	911332	0.30846	0.37886
ASD	ENSG00000154217	17	65363575	65703372	766	99	911332	-1.9164	0.97235
ASD	ENSG00000130935	17	65703949	65750647	120	7	911332	-0.60848	0.72856
ASD	ENSG00000171634	17	65811640	65990494	263	9	911332	3.4376	0.00029344
ASD	ENSG00000186665	17	65977217	65999765	22	5	911332	3.4633	0.00026683
ASD	ENSG00000182481	17	66021635	66052958	74	5	911332	2.9888	0.0014005
ASD	ENSG00000196704	17	66233715	66263297	99	16	911332	0.8486	0.19805
ASD	ENSG00000141337	17	66245323	66428872	421	64	911332	-0.32592	0.62776
ASD	ENSG00000108932	17	66253167	66297408	101	16	911332	0.67523	0.24977
ASD	ENSG00000070540	17	66407089	66463654	121	20	911332	1.0436	0.14833
ASD	ENSG00000108946	17	66497921	66557460	136	20	911332	1.1672	0.12156
ASD	ENSG00000108950	17	66521254	66607530	180	31	911332	1.717	0.042988
ASD	ENSG00000141338	17	66853433	66961533	208	20	911332	0.85521	0.19622
ASD	ENSG00000154258	17	66960629	67067205	190	21	911332	0.52594	0.29947
ASD	ENSG00000154262	17	67064843	67148029	137	11	911332	0.27835	0.39037
ASD	ENSG00000154263	17	67133355	67250987	229	16	911332	-0.63636	0.73773
ASD	ENSG00000154265	17	67230452	67333385	196	21	911332	-0.9649	0.8327
ASD	ENSG00000108984	17	67400839	67549472	291	37	911332	0.87777	0.19003
ASD	ENSG00000153822	17	68039570	68141749	267	13	911332	-1.0847	0.86097
ASD	ENSG00000123700	17	68154814	68186189	45	8	911332	0.12313	0.451
ASD	ENSG00000125398	17	70107161	70132561	39	6	911332	0.41745	0.33817
ASD	ENSG00000133195	17	70632088	71098851	1337	119	911332	0.51443	0.30347
ASD	ENSG00000180616	17	71151151	71177185	54	13	911332	0.55752	0.28858
ASD	ENSG00000166685	17	71179129	71214646	97	8	911332	0.67833	0.24878
ASD	ENSG00000133193	17	71193492	71242892	173	7	911332	0.79279	0.21395
ASD	ENSG00000141219	17	71218372	71255091	109	5	911332	0.81357	0.20795
ASD	ENSG00000187959	17	71234588	71268491	89	9	911332	0.78796	0.21536
ASD	ENSG00000179604	17	71269763	71318314	126	23	911332	0.16992	0.43254
ASD	ENSG00000069188	17	71320523	71650228	887	110	911332	-0.69636	0.7569
ASD	ENSG00000172809	17	72189721	72216794	78	17	911332	0.33072	0.37043
ASD	ENSG00000141540	17	72199653	72268155	178	22	911332	0.20793	0.41764
ASD	ENSG00000171595	17	72260386	72321023	210	26	911332	0.30397	0.38058
ASD	ENSG00000196169	17	72312349	72361959	152	25	911332	0.0067621	0.4973
ASD	ENSG00000204347	17	72342555	72368085	66	12	911332	0.39373	0.34689
ASD	ENSG00000257008	17	72353546	72378761	56	15	911332	0.24462	0.40337
ASD	ENSG00000170412	17	72410990	72457792	112	17	911332	1.0402	0.14912
ASD	ENSG00000167851	17	72452555	72490933	143	22	911332	0.34199	0.36618
ASD	ENSG00000178789	17	72507313	72537613	88	9	911332	1.864	0.031162
ASD	ENSG00000167850	17	72527247	72552282	92	9	911332	1.4761	0.069958
ASD	ENSG00000204345	17	72565504	72598422	119	13	911332	-0.099122	0.53948
ASD	ENSG00000182352	17	72570818	72600348	103	10	911332	-0.25057	0.59893
ASD	ENSG00000186407	17	72596026	72629897	107	15	911332	-0.38476	0.64979
ASD	ENSG00000172794	17	72656717	72753474	135	27	911332	-1.2823	0.90013
ASD	ENSG00000186074	17	72680452	72719117	60	11	911332	-1.1995	0.88483
ASD	ENSG00000109062	17	72734791	72775492	76	11	911332	-0.63499	0.73728
ASD	ENSG00000109065	17	72756686	72782506	62	6	911332	-0.2864	0.61271
ASD	ENSG00000109066	17	72762622	72845918	172	16	911332	0.56525	0.28595
ASD	ENSG00000161509	17	72828162	72867627	82	5	911332	0.75984	0.22367
ASD	ENSG00000161513	17	72848619	72879156	64	5	911332	0.46295	0.3217
ASD	ENSG00000172782	17	72863428	72899708	80	10	911332	-0.074487	0.52969
ASD	ENSG00000182040	17	72902176	72929351	23	10	911332	0.19029	0.42454
ASD	ENSG00000183034	17	72910370	72940007	40	11	911332	-1.0542	0.85411
ASD	ENSG00000182938	17	72921814	72956087	76	17	911332	-0.71701	0.76332
ASD	ENSG00000167861	17	72936838	72979261	74	16	911332	-0.80517	0.78964
ASD	ENSG00000109089	17	72973727	73011895	57	13	911332	-0.42863	0.6659
ASD	ENSG00000167862	17	72998765	73027356	81	11	911332	-0.04604	0.51836
ASD	ENSG00000180901	17	73018670	73071984	161	20	911332	-0.19956	0.57909
ASD	ENSG00000167863	17	73024958	73053080	83	14	911332	-0.49513	0.68975
ASD	ENSG00000170190	17	73073822	73112257	138	15	911332	1.8543	0.03185
ASD	ENSG00000125449	17	73096047	73136360	96	15	911332	2.2227	0.013118
ASD	ENSG00000125458	17	73116320	73137890	34	7	911332	2.1189	0.017051
ASD	ENSG00000189159	17	73121343	73174376	88	12	911332	1.952	0.02547
ASD	ENSG00000188612	17	73153408	73189078	60	11	911332	1.6389	0.050612
ASD	ENSG00000125450	17	73191754	73241853	76	7	911332	0.17378	0.43102
ASD	ENSG00000125447	17	73222694	73268444	64	6	911332	-0.061679	0.52459
ASD	ENSG00000125445	17	73247755	73272454	38	5	911332	0.1181	0.453
ASD	ENSG00000125457	17	73252309	73277308	54	6	911332	0.035427	0.48587
ASD	ENSG00000125454	17	73259073	73295591	79	8	911332	0.11442	0.45445
ASD	ENSG00000177885	17	73304157	73411790	236	14	911332	0.8476	0.19833
ASD	ENSG00000177728	17	73427240	73506171	198	16	911332	0.72305	0.23483
ASD	ENSG00000177303	17	73486342	73521664	107	13	911332	0.8913	0.18638
ASD	ENSG00000182173	17	73502141	73530820	110	13	911332	0.99294	0.16037
ASD	ENSG00000073350	17	73511161	73581289	340	29	911332	0.7184	0.23625
ASD	ENSG00000266714	17	73574139	73632929	238	30	911332	-0.31402	0.62325
ASD	ENSG00000108469	17	73612925	73673269	94	9	911332	0.54034	0.29448
ASD	ENSG00000204323	17	73619514	73647484	31	7	911332	0.42886	0.33401
ASD	ENSG00000259120	17	73632323	73654057	26	5	911332	-0.03055	0.51219
ASD	ENSG00000161526	17	73653196	73714142	78	10	911332	0.18431	0.42689
ASD	ENSG00000132470	17	73707408	73763899	96	22	911332	0.35248	0.36224
ASD	ENSG00000108479	17	73737675	73771792	61	19	911332	0.0017582	0.4993
ASD	ENSG00000132475	17	73762515	73791974	48	10	911332	-0.37462	0.64603
ASD	ENSG00000132478	17	73770681	73831886	136	19	911332	0.0066882	0.49733
ASD	ENSG00000092929	17	73813306	73850798	104	14	911332	0.1966	0.42207
ASD	ENSG00000132471	17	73831780	73862588	93	11	911332	0.089887	0.46419
ASD	ENSG00000132481	17	73860242	73884656	58	7	911332	-0.037363	0.5149
ASD	ENSG00000141569	17	73866416	73903084	83	11	911332	0.018653	0.49256
ASD	ENSG00000204316	17	73884724	73915899	62	10	911332	0.47235	0.31834
ASD	ENSG00000188878	17	73895655	73947221	85	12	911332	0.95414	0.17001
ASD	ENSG00000161533	17	73927588	73985515	164	21	911332	0.7195	0.23592
ASD	ENSG00000257949	17	73965301	74006667	129	18	911332	0.46114	0.32235
ASD	ENSG00000250506	17	73986987	74012080	68	12	911332	0.41623	0.33862
ASD	ENSG00000167880	17	73990583	74033533	95	19	911332	0.68861	0.24554
ASD	ENSG00000167881	17	74025184	74078734	76	7	911332	0.088044	0.46492
ASD	ENSG00000186919	17	74058042	74089747	48	5	911332	-0.10184	0.54056
ASD	ENSG00000182687	17	74060875	74083622	25	3	911332	-0.66224	0.74609
ASD	ENSG00000182473	17	74067087	74127657	118	13	911332	-0.79744	0.7874
ASD	ENSG00000129654	17	74122414	74147380	47	13	911332	-0.21648	0.58569
ASD	ENSG00000141576	17	74128534	74246454	237	28	911332	-1.0538	0.85401
ASD	ENSG00000185262	17	74251283	74277375	87	12	911332	-1.4654	0.9286
ASD	ENSG00000129646	17	74260130	74313761	195	17	911332	-2.3916	0.99161
ASD	ENSG00000161542	17	74295567	74390602	275	29	911332	-1.379	0.91605
ASD	ENSG00000176170	17	74362665	74393941	84	18	911332	-0.82214	0.7945
ASD	ENSG00000175931	17	74375532	74459288	194	22	911332	0.97168	0.1656
ASD	ENSG00000129673	17	74439433	74476199	90	17	911332	1.245	0.10657
ASD	ENSG00000129667	17	74456973	74507872	140	26	911332	0.71144	0.23841
ASD	ENSG00000161544	17	74513438	74557257	109	15	911332	0.85826	0.19538
ASD	ENSG00000214140	17	74513668	74559660	119	16	911332	0.78689	0.21567
ASD	ENSG00000070731	17	74549792	74593038	150	19	911332	0.10672	0.45751
ASD	ENSG00000070526	17	74610843	74649920	152	16	911332	1.2484	0.10594
ASD	ENSG00000182534	17	74658633	74717098	166	13	911332	3.1643	0.00077725
ASD	ENSG00000070495	17	74698919	74732866	74	8	911332	2.7933	0.0026086
ASD	ENSG00000181038	17	74712912	74740018	21	6	911332	1.4459	0.074107
ASD	ENSG00000161547	17	74720197	74743456	16	5	911332	-0.065423	0.52608
ASD	ENSG00000092931	17	74721947	74787531	39	13	911332	0.06107	0.47565
ASD	ENSG00000167889	17	74854538	74956475	492	53	911332	2.1424	0.01608
ASD	ENSG00000129657	17	75072798	75223179	540	48	911332	-0.61619	0.73111
ASD	ENSG00000184640	17	75266651	75506678	491	51	911332	0.48357	0.31434
ASD	ENSG00000204283	17	75865109	75888659	69	9	911332	-0.69045	0.75504
ASD	ENSG00000078687	17	75990249	76114916	211	25	911332	-1.5617	0.94082
ASD	ENSG00000141524	17	76096539	76138488	62	16	911332	-0.19142	0.5759
ASD	ENSG00000167895	17	76116851	76149049	70	15	911332	0.27342	0.39227
ASD	ENSG00000187997	17	76132434	76172258	149	28	911332	-0.91341	0.81949
ASD	ENSG00000108639	17	76154639	76179608	93	17	911332	-1.7493	0.95988
ASD	ENSG00000167900	17	76160160	76193314	135	21	911332	-1.9645	0.97526
ASD	ENSG00000183077	17	76173398	76213782	188	36	911332	-1.5747	0.94234
ASD	ENSG00000089685	17	76200267	76231717	135	17	911332	-1.0082	0.84332
ASD	ENSG00000204278	17	76217391	76247068	119	21	911332	-1.3437	0.91048
ASD	ENSG00000184557	17	76342864	76366158	44	10	911332	1.9074	0.028237
ASD	ENSG00000087157	17	76364721	76431195	267	14	911332	1.4433	0.074461
ASD	ENSG00000187775	17	76409778	76583476	715	75	911332	-0.018201	0.50726
ASD	ENSG00000108669	17	76660130	76788379	254	14	911332	-0.8123	0.79169
ASD	ENSG00000055483	17	76773463	76847523	130	16	911332	-0.85077	0.80255
ASD	ENSG00000035862	17	76839059	76931469	317	26	911332	0.86113	0.19458
ASD	ENSG00000178404	17	76856992	76909299	208	23	911332	0.90916	0.18163
ASD	ENSG00000108679	17	76957320	76986191	79	20	911332	0.63149	0.26386
ASD	ENSG00000171302	17	76977799	77015949	105	16	911332	0.54554	0.29269
ASD	ENSG00000173918	17	77008896	77055870	92	11	911332	0.62151	0.26713
ASD	ENSG00000167280	17	77061021	77094681	104	14	911332	0.69207	0.24445
ASD	ENSG00000167281	17	77075427	77623550	1515	185	911332	-0.58955	0.72225
ASD	ENSG00000182156	17	77694681	77726021	67	6	911332	1.0434	0.14837
ASD	ENSG00000173894	17	77741931	77771782	33	11	911332	1.3974	0.081146
ASD	ENSG00000141570	17	77755931	77785482	34	8	911332	0.031317	0.48751
ASD	ENSG00000141582	17	77796955	77823228	47	10	911332	0.93839	0.17402
ASD	ENSG00000167291	17	77896142	78019647	358	71	911332	-1.9254	0.97291
ASD	ENSG00000141519	17	78000435	78084412	367	28	911332	-1.352	0.91181
ASD	ENSG00000171298	17	78065355	78103678	212	20	911332	-0.47294	0.68187
ASD	ENSG00000141543	17	78099013	78130982	96	15	911332	-2.1803	0.98538
ASD	ENSG00000141527	17	78133791	78193130	198	33	911332	-1.3744	0.91534
ASD	ENSG00000181523	17	78170515	78204722	124	16	911332	-1.202	0.88532
ASD	ENSG00000181045	17	78183498	78237299	191	25	911332	-2.0631	0.98045
ASD	ENSG00000173821	17	78224665	78382586	428	47	911332	-0.99918	0.84115
ASD	ENSG00000173818	17	78378965	78421886	152	25	911332	-0.69314	0.75589
ASD	ENSG00000171246	17	78430948	78461643	67	17	911332	-0.056147	0.52239
ASD	ENSG00000141564	17	78508619	78950171	1616	64	911332	0.88135	0.18906
ASD	ENSG00000176108	17	78955398	78993317	164	24	911332	-0.02209	0.50881
ASD	ENSG00000175866	17	78998948	79101232	409	53	911332	-1.3754	0.9155
ASD	ENSG00000181409	17	79081095	79149877	283	41	911332	0.73504	0.23116
ASD	ENSG00000141577	17	79153393	79206799	190	26	911332	2.3965	0.0082771
ASD	ENSG00000167302	17	79192077	79222891	82	14	911332	1.061	0.14435
ASD	ENSG00000224877	17	79203039	79225081	53	12	911332	1.2957	0.097537
ASD	ENSG00000157637	17	79208800	79279347	205	28	911332	1.9296	0.02683
ASD	ENSG00000185332	17	79275074	79314474	83	7	911332	0.76909	0.22092
ASD	ENSG00000184009	17	79466997	79500873	104	11	911332	0.79244	0.21405
ASD	ENSG00000186765	17	79485422	79514156	66	11	911332	0.93796	0.17413
ASD	ENSG00000185504	17	79496911	79530987	94	15	911332	0.91683	0.17962
ASD	ENSG00000182446	17	79513913	79625495	468	23	911332	2.9998	0.0013507
ASD	ENSG00000185527	17	79607489	79640142	196	16	911332	2.6255	0.0043263
ASD	ENSG00000204237	17	79622066	79643665	116	11	911332	-0.29047	0.61427
ASD	ENSG00000185298	17	79623394	79650934	137	12	911332	-0.37711	0.64696
ASD	ENSG00000214087	17	79638204	79660954	103	10	911332	-0.38257	0.64898
ASD	ENSG00000185359	17	79640356	79680168	160	13	911332	-0.21334	0.58447
ASD	ENSG00000262814	17	79660387	79684556	85	9	911332	-0.089288	0.53557
ASD	ENSG00000262660	17	79660401	79697569	128	15	911332	-0.17703	0.57026
ASD	ENSG00000183048	17	79660404	79698042	128	15	911332	-0.17703	0.57026
ASD	ENSG00000215644	17	79752008	79781889	4	1	911332	0.40434	0.34298
ASD	ENSG00000225663	17	79770287	79801178	39	2	911332	0.33915	0.36725
ASD	ENSG00000182676	17	79781368	79802926	37	2	911332	0.34463	0.36519
ASD	ENSG00000185624	17	79791035	79828570	62	2	911332	-0.0035832	0.50143
ASD	ENSG00000141522	17	79815597	79839282	39	2	911332	-0.060264	0.52403
ASD	ENSG00000183684	17	79835713	79859462	12	2	911332	0.45811	0.32344
ASD	ENSG00000141552	17	79838666	79868867	8	3	911332	-0.049213	0.51963
ASD	ENSG00000183979	17	79848621	79870781	3	2	911332	-1.1297	0.8707
ASD	ENSG00000185813	17	79848841	79879340	3	2	911332	-1.1297	0.8707
ASD	ENSG00000187531	17	79859815	79889199	1	1	911332	-1.3291	0.9081
ASD	ENSG00000197063	17	79866146	79895590	4	2	911332	-0.55639	0.71103
ASD	ENSG00000183010	17	79880260	79910288	46	5	911332	-0.9603	0.83155
ASD	ENSG00000185105	17	79887521	79915109	60	5	911332	-1.2881	0.90114
ASD	ENSG00000185269	17	79900388	79929716	81	7	911332	0.56075	0.28748
ASD	ENSG00000169696	17	79924683	79985282	98	13	911332	0.79186	0.21422
ASD	ENSG00000169689	17	79966578	79991983	38	7	911332	1.1313	0.12897
ASD	ENSG00000169683	17	79971178	79999027	59	8	911332	0.47719	0.31661
ASD	ENSG00000169750	17	79979500	80002080	48	6	911332	0.15396	0.43882
ASD	ENSG00000169738	17	79983012	80005608	48	5	911332	-0.91319	0.81943
ASD	ENSG00000169733	17	79995778	80019707	47	9	911332	-0.67466	0.75005
ASD	ENSG00000169727	17	79998567	80025346	48	8	911332	-0.7157	0.76291
ASD	ENSG00000169718	17	80005382	80033763	37	6	911332	-0.2959	0.61635
ASD	ENSG00000169710	17	80026214	80066208	75	8	911332	0.33352	0.36937
ASD	ENSG00000176155	17	80049336	80180706	477	6	911332	0.59852	0.27475
ASD	ENSG00000141526	17	80176273	80229005	65	8	911332	0.042284	0.48314
ASD	ENSG00000141551	17	80186899	80241607	41	11	911332	-0.42099	0.66312
ASD	ENSG00000173762	17	80262744	80285478	69	8	911332	-0.1326	0.55275
ASD	ENSG00000141574	17	80268900	80301950	107	11	911332	0.042662	0.48299
ASD	ENSG00000182459	17	80307123	80331652	70	7	911332	-0.18572	0.57367
ASD	ENSG00000181408	17	80322153	80343462	90	8	911332	0.89939	0.18422
ASD	ENSG00000181396	17	80337099	80386513	151	16	911332	1.4272	0.076761
ASD	ENSG00000169660	17	80366194	80410521	114	16	911332	1.1739	0.12022
ASD	ENSG00000178927	17	80390465	80418705	80	10	911332	0.38519	0.35005
ASD	ENSG00000141562	17	80406056	80458413	148	14	911332	0.28049	0.38955
ASD	ENSG00000141568	17	80467589	80612538	531	43	911332	1.4727	0.070411
ASD	ENSG00000141580	17	80562438	80616429	181	27	911332	0.26347	0.39609
ASD	ENSG00000141542	17	80602849	80666604	230	38	911332	1.0688	0.14259
ASD	ENSG00000141560	17	80664559	80698204	153	15	911332	0.34151	0.36636
ASD	ENSG00000167363	17	80683451	80719073	102	12	911332	-0.0020381	0.50081
ASD	ENSG00000141556	17	80699940	80910724	693	28	911332	-0.077322	0.53082
ASD	ENSG00000141579	17	80777311	80808454	106	12	911332	-0.84103	0.79983
ASD	ENSG00000175711	17	80890031	81019686	592	39	911332	0.13497	0.44632
ASD	ENSG00000176845	17	81027567	81062864	86	20	911332	-0.96165	0.83189
ASD	ENSG00000101557	18	148383	224629	140	16	911332	1.008	0.15673
ASD	ENSG00000079134	18	204520	278050	125	13	911332	0.82335	0.20516
ASD	ENSG00000158270	18	309361	510722	814	73	911332	-1.6711	0.95265
ASD	ENSG00000177143	18	570367	591524	76	14	911332	-1.2449	0.89341
ASD	ENSG00000079101	18	586988	660334	159	29	911332	0.66523	0.25295
ASD	ENSG00000176912	18	631320	668340	123	18	911332	0.43005	0.33358
ASD	ENSG00000176890	18	647604	683578	122	10	911332	0.86415	0.19375
ASD	ENSG00000132199	18	660324	722676	259	14	911332	0.39219	0.34746
ASD	ENSG00000176105	18	711588	822547	324	19	911332	1.285	0.099393
ASD	ENSG00000141433	18	894944	922173	78	15	911332	-0.32424	0.62712
ASD	ENSG00000101574	18	2527524	2581508	166	16	911332	0.40245	0.34368
ASD	ENSG00000080986	18	2561510	2626634	165	19	911332	1.2126	0.11264
ASD	ENSG00000101596	18	2645737	2815015	583	21	911332	0.35726	0.36045
ASD	ENSG00000132205	18	2837028	2925991	172	39	911332	0.61434	0.26949
ASD	ENSG00000101577	18	2906992	3023313	287	27	911332	0.50897	0.30539
ASD	ENSG00000101605	18	3056805	3230106	632	63	911332	-1.1285	0.87044
ASD	ENSG00000101608	18	3237479	3266234	96	12	911332	0.28304	0.38857
ASD	ENSG00000118680	18	3251907	3288282	138	10	911332	-0.036782	0.51467
ASD	ENSG00000177426	18	3401606	3468409	122	27	911332	0.26328	0.39617
ASD	ENSG00000170579	18	3486030	4465335	2778	249	911332	-1.2435	0.89315
ASD	ENSG00000231824	18	5135284	5207502	186	31	911332	-0.27091	0.60677
ASD	ENSG00000198081	18	5279018	5307052	97	12	911332	-0.47612	0.683
ASD	ENSG00000082397	18	5382383	5640699	636	60	911332	-0.56645	0.71446
ASD	ENSG00000206432	18	5872071	5905954	92	22	911332	1.9228	0.027252
ASD	ENSG00000154655	18	5944705	6425236	1025	75	911332	-0.38012	0.64807
ASD	ENSG00000265944	18	6501415	6600652	292	40	911332	0.55682	0.28883
ASD	ENSG00000088756	18	6719717	6925715	458	44	911332	-0.81711	0.79307
ASD	ENSG00000101680	18	6931743	7127813	496	80	911332	1.0702	0.14227
ASD	ENSG00000206422	18	7221123	7242045	41	7	911332	-0.46057	0.67745
ASD	ENSG00000173482	18	7556780	8416859	2060	132	911332	-0.47913	0.68408
ASD	ENSG00000206418	18	8599443	8649379	147	16	911332	0.085607	0.46589
ASD	ENSG00000168502	18	8695659	8842776	420	55	911332	0.45426	0.32482
ASD	ENSG00000178127	18	9092628	9144343	101	17	911332	-0.74508	0.77189
ASD	ENSG00000101745	18	9126226	9295983	371	19	911332	-0.5093	0.69473
ASD	ENSG00000128791	18	9324765	9412418	256	18	911332	-0.35917	0.64027
ASD	ENSG00000017797	18	9465007	9548114	255	22	911332	-0.94226	0.82697
ASD	ENSG00000154845	18	9536789	9625238	289	26	911332	-0.1747	0.56934
ASD	ENSG00000168461	18	9698162	9872548	618	86	911332	-1.5762	0.94251
ASD	ENSG00000168454	18	9875763	9899272	72	13	911332	-1.1923	0.88343
ASD	ENSG00000101558	18	9903999	9970018	163	24	911332	0.035971	0.48565
ASD	ENSG00000154856	18	10444625	10499945	166	22	911332	0.29194	0.38517
ASD	ENSG00000134265	18	10515902	10562758	97	8	911332	-1.198	0.88453
ASD	ENSG00000154864	18	10656480	11158587	1626	119	911332	-0.07568	0.53016
ASD	ENSG00000141404	18	11678955	11895684	563	30	911332	0.023146	0.49077
ASD	ENSG00000255112	18	11841395	11864448	54	9	911332	-0.29596	0.61637
ASD	ENSG00000154889	18	11872621	11919222	157	28	911332	0.97766	0.16412
ASD	ENSG00000141401	18	11971024	12040876	329	32	911332	1.1501	0.12505
ASD	ENSG00000181626	18	12083852	12139748	151	9	911332	-0.65349	0.74328
ASD	ENSG00000176194	18	12244318	12287594	124	23	911332	-0.83318	0.79763
ASD	ENSG00000176014	18	12297668	12354319	158	9	911332	1.1174	0.13191
ASD	ENSG00000141385	18	12318943	12387313	139	13	911332	0.84641	0.19866
ASD	ENSG00000141391	18	12397895	12442237	130	22	911332	-0.80497	0.78958
ASD	ENSG00000134278	18	12436511	12668133	640	31	911332	-0.17646	0.57004
ASD	ENSG00000128789	18	12648737	12735739	229	17	911332	1.447	0.073944
ASD	ENSG00000101624	18	12651832	12712776	159	13	911332	1.4452	0.074205
ASD	ENSG00000175354	18	12775477	12939642	415	36	911332	1.6876	0.04574
ASD	ENSG00000085415	18	12937132	12997535	141	17	911332	-0.18778	0.57448
ASD	ENSG00000101639	18	12981361	13135051	402	21	911332	-0.23673	0.59357
ASD	ENSG00000168675	18	13207497	13662754	1106	122	911332	0.54616	0.29248
ASD	ENSG00000177150	18	13653346	13736662	245	23	911332	-0.73473	0.76875
ASD	ENSG00000101654	18	13716659	13774557	147	18	911332	0.028507	0.48863
ASD	ENSG00000176136	18	13814154	13836861	114	12	911332	0.89351	0.18579
ASD	ENSG00000185231	18	13872043	13925706	162	14	911332	1.6134	0.053331
ASD	ENSG00000175322	18	14047456	14142489	181	19	911332	0.50683	0.30614
ASD	ENSG00000183206	18	14497338	14553584	97	10	911332	-0.66893	0.74823
ASD	ENSG00000180777	18	14718271	14862737	318	15	911332	-0.13727	0.55459
ASD	ENSG00000067900	18	18516867	18701812	91	6	911332	1.3037	0.096166
ASD	ENSG00000141449	18	18812203	19115378	249	17	911332	0.83323	0.20236
ASD	ENSG00000141446	18	19099242	19190845	72	6	911332	1.285	0.099393
ASD	ENSG00000167088	18	19182228	19220417	38	5	911332	1.5194	0.064333
ASD	ENSG00000158201	18	19220858	19294766	89	9	911332	1.456	0.072701
ASD	ENSG00000101752	18	19274918	19460918	213	16	911332	1.3336	0.091166
ASD	ENSG00000141448	18	19739404	19792491	38	12	911332	-2.6872	0.9964
ASD	ENSG00000212710	18	19983564	20007878	39	13	911332	-1.9262	0.97296
ASD	ENSG00000101773	18	20368224	20616451	471	18	911332	-0.27287	0.60753
ASD	ENSG00000134508	18	20704528	20850431	264	35	911332	-1.4612	0.92802
ASD	ENSG00000134490	18	20767108	21027925	501	50	911332	0.21715	0.41405
ASD	ENSG00000101782	18	21022787	21076567	144	19	911332	0.95566	0.16962
ASD	ENSG00000141452	18	21073473	21121746	86	7	911332	1.3069	0.095629
ASD	ENSG00000141458	18	21076148	21176862	165	13	911332	1.2528	0.10514
ASD	ENSG00000154065	18	21168890	21252849	130	22	911332	-0.084013	0.53348
ASD	ENSG00000053747	18	21259407	21545030	408	17	911332	-0.22079	0.58737
ASD	ENSG00000168234	18	21562737	21725574	347	34	911332	0.4542	0.32484
ASD	ENSG00000154040	18	21708942	21751567	75	9	911332	-0.42155	0.66332
ASD	ENSG00000141447	18	21732008	21987844	513	62	911332	-0.0041153	0.50164
ASD	ENSG00000154059	18	21996580	22043499	143	17	911332	0.64853	0.25832
ASD	ENSG00000134489	18	22030593	22069921	105	22	911332	-1.2666	0.89736
ASD	ENSG00000198795	18	22631890	22942154	685	69	911332	1.2809	0.10011
ASD	ENSG00000141380	18	23586578	23681181	175	15	911332	-1.058	0.85498
ASD	ENSG00000154611	18	23703816	23783319	161	13	911332	-1.2991	0.90305
ASD	ENSG00000141384	18	23795900	23981649	435	26	911332	0.18637	0.42608
ASD	ENSG00000134504	18	24024874	24247365	539	73	911332	-0.27648	0.60891
ASD	ENSG00000171885	18	24422002	24455782	92	20	911332	0.24884	0.40174
ASD	ENSG00000154080	18	24485595	24775281	748	44	911332	1.5628	0.059049
ASD	ENSG00000170558	18	25520930	25767410	455	40	911332	0.79774	0.21251
ASD	ENSG00000134762	18	28559974	28632781	190	26	911332	-0.2819	0.61099
ASD	ENSG00000134755	18	28635940	28692378	81	16	911332	0.47077	0.3189
ASD	ENSG00000134765	18	28699199	28752819	181	15	911332	-0.85699	0.80427
ASD	ENSG00000134760	18	28888052	28946992	249	17	911332	1.6354	0.050982
ASD	ENSG00000175065	18	28946740	29004875	105	12	911332	0.19372	0.4232
ASD	ENSG00000134757	18	29017758	29068665	159	15	911332	0.06269	0.47501
ASD	ENSG00000046604	18	29068006	29138971	197	20	911332	-0.43771	0.6692
ASD	ENSG00000118271	18	29161689	29188974	42	7	911332	-0.3942	0.65328
ASD	ENSG00000118276	18	29192210	29275799	155	19	911332	-0.10111	0.54027
ASD	ENSG00000141437	18	29329525	29350843	63	11	911332	-0.78417	0.78353
ASD	ENSG00000153339	18	29399136	29543099	308	21	911332	-0.0784	0.53124
ASD	ENSG00000101695	18	29588335	29663176	145	23	911332	0.96301	0.16777
ASD	ENSG00000134758	18	29661818	29721524	112	14	911332	0.35364	0.3618
ASD	ENSG00000141441	18	29694840	30060447	832	46	911332	-0.30438	0.61958
ASD	ENSG00000141434	18	29755032	29810367	117	17	911332	-1.2843	0.90048
ASD	ENSG00000197705	18	30242634	30363025	256	12	911332	0.16356	0.43504
ASD	ENSG00000166960	18	30507366	31031065	905	24	911332	1.0273	0.15215
ASD	ENSG00000141431	18	31148579	31341156	378	27	911332	-0.52105	0.69884
ASD	ENSG00000101746	18	31421064	31814916	721	47	911332	-0.36129	0.64106
ASD	ENSG00000134769	18	32063254	32481808	845	27	911332	-0.53393	0.70331
ASD	ENSG00000166974	18	32546892	32733434	354	32	911332	-1.0412	0.85111
ASD	ENSG00000186812	18	32810994	32857097	85	15	911332	-1.2585	0.89589
ASD	ENSG00000186814	18	32821032	32880196	100	16	911332	-1.4128	0.92114
ASD	ENSG00000172466	18	32902176	32935446	57	9	911332	0.31305	0.37712
ASD	ENSG00000186496	18	32936661	32967301	62	9	911332	0.14032	0.4442
ASD	ENSG00000153391	18	33022194	33087955	122	18	911332	1.934	0.026558
ASD	ENSG00000141429	18	33151081	33301798	343	14	911332	1.5968	0.05515
ASD	ENSG00000141428	18	33542046	33569241	46	6	911332	1.6272	0.051849
ASD	ENSG00000141425	18	33554350	33657539	192	16	911332	1.2836	0.099638
ASD	ENSG00000141424	18	33678495	33719348	103	14	911332	2.0601	0.019695
ASD	ENSG00000134759	18	33699407	33767909	164	16	911332	1.6335	0.051186
ASD	ENSG00000075643	18	33757482	33862120	288	34	911332	-0.15141	0.56018
ASD	ENSG00000134775	18	33867677	34370018	1104	88	911332	1.281	0.1001
ASD	ENSG00000134779	18	34349987	34419158	100	8	911332	1.697	0.04485
ASD	ENSG00000150477	18	34399069	34822135	680	16	911332	0.86667	0.19306
ASD	ENSG00000101489	18	34813010	35156000	780	88	911332	-1.6528	0.95081
ASD	ENSG00000078142	18	39525171	39677794	210	13	911332	-2.5217	0.99416
ASD	ENSG00000152214	18	40313192	40705657	777	50	911332	-0.32232	0.6264
ASD	ENSG00000132872	18	40837843	40867615	38	9	911332	0.18431	0.42688
ASD	ENSG00000152217	18	42250138	42658475	664	86	911332	-1.1225	0.86918
ASD	ENSG00000132874	18	42782960	43273072	1383	101	911332	-0.9697	0.8339
ASD	ENSG00000141469	18	43294092	43342485	194	17	911332	0.25672	0.3987
ASD	ENSG00000197046	18	43395477	43434045	73	13	911332	0.67581	0.24958
ASD	ENSG00000152223	18	43417574	43557240	268	19	911332	-0.90756	0.81795
ASD	ENSG00000152229	18	43553502	43662238	306	18	911332	0.48697	0.31314
ASD	ENSG00000152234	18	43654110	43694300	149	12	911332	-0.25897	0.60217
ASD	ENSG00000152240	18	43674298	43718299	133	14	911332	-0.07147	0.52849
ASD	ENSG00000152242	18	43743519	43856949	166	10	911332	-1.5676	0.94152
ASD	ENSG00000141622	18	43896772	44053103	336	55	911332	0.29719	0.38316
ASD	ENSG00000167210	18	44046935	44246996	574	62	911332	-0.57833	0.71848
ASD	ENSG00000101638	18	44249081	44349220	319	51	911332	-0.48155	0.68494
ASD	ENSG00000078043	18	44378353	44510123	287	14	911332	0.67158	0.25092
ASD	ENSG00000167216	18	44487455	44637658	337	23	911332	0.3715	0.35513
ASD	ENSG00000266996	18	44532731	44554607	25	7	911332	0.76907	0.22093
ASD	ENSG00000234298	18	44538658	44560534	32	7	911332	0.96078	0.16833
ASD	ENSG00000183791	18	44544573	44566449	34	8	911332	0.99994	0.15867
ASD	ENSG00000206181	18	44548943	44571988	47	11	911332	0.75023	0.22656
ASD	ENSG00000167220	18	44623774	44686891	173	19	911332	0.43246	0.3327
ASD	ENSG00000267228	18	44651027	44712652	187	17	911332	0.4543	0.32481
ASD	ENSG00000134049	18	44671413	44712745	130	13	911332	0.55219	0.29041
ASD	ENSG00000215474	18	44736293	44785554	100	14	911332	0.24481	0.4033
ASD	ENSG00000175387	18	45347922	45467515	190	11	911332	1.1817	0.11866
ASD	ENSG00000184828	18	45543044	45947123	1268	142	911332	-0.87317	0.80871
ASD	ENSG00000134030	18	46055417	46399588	985	118	911332	1.5701	0.058199
ASD	ENSG00000101665	18	46436223	46487081	129	30	911332	0.76974	0.22073
ASD	ENSG00000141627	18	46560039	46997717	992	27	911332	0.46046	0.32259
ASD	ENSG00000177576	18	46998028	47023622	86	10	911332	-0.75562	0.77506
ASD	ENSG00000265681	18	47004851	47028906	82	11	911332	-0.35049	0.63701
ASD	ENSG00000101670	18	47077069	47129272	107	22	911332	1.0872	0.13848
ASD	ENSG00000167315	18	47299869	47350330	111	15	911332	1.3806	0.083704
ASD	ENSG00000167306	18	47339183	47731463	1298	62	911332	0.50076	0.30827
ASD	ENSG00000172361	18	47743563	47802892	114	14	911332	-0.019983	0.50797
ASD	ENSG00000141644	18	47783252	47818144	57	10	911332	-0.033882	0.51351
ASD	ENSG00000154832	18	47798713	47824674	51	15	911332	-0.87302	0.80867
ASD	ENSG00000154839	18	47891365	47930543	108	10	911332	1.4662	0.071301
ASD	ENSG00000141639	18	48076448	48268194	387	49	911332	-0.57355	0.71687
ASD	ENSG00000134042	18	48314574	48361772	158	28	911332	0.24703	0.40244
ASD	ENSG00000082212	18	48395419	48484691	155	13	911332	1.4393	0.075037
ASD	ENSG00000141642	18	48484361	48524491	43	6	911332	1.189	0.11723
ASD	ENSG00000141646	18	48484410	48621415	123	9	911332	1.3215	0.093161
ASD	ENSG00000176624	18	48690920	48754674	120	8	911332	0.7027	0.24112
ASD	ENSG00000187323	18	49856542	51067784	4133	106	911332	0.91239	0.18078
ASD	ENSG00000134046	18	51669079	51761158	140	16	911332	-0.4952	0.68977
ASD	ENSG00000101751	18	51785774	51857636	195	13	911332	1.1252	0.13026
ASD	ENSG00000174448	18	51840728	51894334	147	11	911332	0.96342	0.16767
ASD	ENSG00000166845	18	51874287	51921588	160	10	911332	0.41453	0.33924
ASD	ENSG00000178690	18	52244988	52276724	75	11	911332	1.1511	0.12485
ASD	ENSG00000041353	18	52375091	52572747	541	27	911332	-0.06633	0.52644
ASD	ENSG00000166510	18	52558740	52636739	158	17	911332	-1.5748	0.94234
ASD	ENSG00000196628	18	52879562	53342018	687	51	911332	-0.43906	0.66969
ASD	ENSG00000091164	18	54254439	54328831	156	14	911332	-0.81812	0.79336
ASD	ENSG00000091157	18	54308574	54708828	825	53	911332	0.54195	0.29393
ASD	ENSG00000228075	18	54804293	54827531	73	12	911332	0.97422	0.16497
ASD	ENSG00000177511	18	55008044	55048962	71	8	911332	-0.51139	0.69546
ASD	ENSG00000119547	18	55092917	55168529	204	23	911332	-1.3581	0.91278
ASD	ENSG00000066926	18	55205515	55264004	169	33	911332	-0.82698	0.79587
ASD	ENSG00000134440	18	55257888	55299445	114	16	911332	0.57892	0.28132
ASD	ENSG00000081923	18	55303658	55480333	535	56	911332	0.99163	0.16069
ASD	ENSG00000049759	18	55701599	56078772	1069	76	911332	3.035	0.0012027
ASD	ENSG00000198796	18	56138479	56306189	571	59	911332	1.4196	0.07786
ASD	ENSG00000172175	18	56328618	56427371	245	23	911332	1.3636	0.086347
ASD	ENSG00000074657	18	56519832	56663712	330	25	911332	1.5958	0.055272
ASD	ENSG00000166562	18	56796709	56836068	127	15	911332	-0.43097	0.66676
ASD	ENSG00000134443	18	56877400	56908006	96	13	911332	1.7293	0.041874
ASD	ENSG00000134438	18	56924267	56951318	84	12	911332	-0.72367	0.76536
ASD	ENSG00000166569	18	56932388	56995881	173	20	911332	-0.57975	0.71896
ASD	ENSG00000074695	18	56985055	57037194	137	15	911332	-0.013939	0.50556
ASD	ENSG00000183287	18	57088172	57374612	923	76	911332	-0.071068	0.52833
ASD	ENSG00000141682	18	57557180	57581538	40	11	911332	0.036013	0.48564
ASD	ENSG00000166603	18	58028564	58050001	53	11	911332	-0.45512	0.67549
ASD	ENSG00000101542	18	58990815	59233006	460	87	911332	0.01675	0.49332
ASD	ENSG00000176641	18	59465296	59571480	372	29	911332	1.0672	0.14294
ASD	ENSG00000197563	18	59700800	59864351	557	17	911332	0.99183	0.16064
ASD	ENSG00000134444	18	59844491	59984355	392	19	911332	0.79396	0.21361
ASD	ENSG00000141655	18	59982520	60068516	309	38	911332	0.8837	0.18843
ASD	ENSG00000141664	18	60180240	60264942	183	22	911332	0.26321	0.3962
ASD	ENSG00000081913	18	60372672	60657666	440	27	911332	1.9979	0.022863
ASD	ENSG00000171791	18	60780579	60997361	456	77	911332	-0.15727	0.56248
ASD	ENSG00000119537	18	60984959	61044743	100	13	911332	-0.57014	0.71571
ASD	ENSG00000119541	18	61046423	61099716	98	9	911332	0.18429	0.42689
ASD	ENSG00000206075	18	61133994	61182318	205	15	911332	1.1608	0.12286
ASD	ENSG00000166634	18	61213393	61244244	84	6	911332	-0.24683	0.59748
ASD	ENSG00000197641	18	61244223	61281873	85	6	911332	0.80023	0.21179
ASD	ENSG00000206073	18	61294493	61321532	21	4	911332	1.1959	0.11588
ASD	ENSG00000057149	18	61312431	61339197	31	6	911332	1.0978	0.13615
ASD	ENSG00000166396	18	61410169	61482604	226	22	911332	0.65386	0.2566
ASD	ENSG00000197632	18	61528926	61581124	140	5	911332	0.11767	0.45317
ASD	ENSG00000242550	18	61554408	61613345	206	7	911332	0.16159	0.43582
ASD	ENSG00000221887	18	61606535	61659008	122	16	911332	0.70592	0.24012
ASD	ENSG00000166401	18	61627159	61682278	137	26	911332	0.27595	0.39129
ASD	ENSG00000081138	18	63407488	63558638	391	20	911332	-0.76666	0.77836
ASD	ENSG00000071991	18	64158320	64281375	255	23	911332	0.37839	0.35257
ASD	ENSG00000171451	18	65163819	65194217	55	11	911332	-0.34827	0.63618
ASD	ENSG00000166479	18	66330925	66392535	73	4	911332	-1.0857	0.86119
ASD	ENSG00000150636	18	66372446	66732426	941	56	911332	0.045282	0.48194
ASD	ENSG00000206052	18	67058291	67526323	1516	114	911332	0.072698	0.47102
ASD	ENSG00000150637	18	67488394	67639039	342	31	911332	-1.2338	0.89136
ASD	ENSG00000176225	18	67661029	67883181	417	14	911332	-1.4468	0.92603
ASD	ENSG00000170677	18	67946137	68007436	187	26	911332	-1.4875	0.93155
ASD	ENSG00000263417	18	68287755	68327980	90	12	911332	-1.0969	0.86366
ASD	ENSG00000141668	18	70193915	70315756	309	24	911332	1.0989	0.13591
ASD	ENSG00000166342	18	70399549	70545381	421	37	911332	-0.96469	0.83265
ASD	ENSG00000141665	18	71730588	71825100	268	10	911332	-0.51653	0.69726
ASD	ENSG00000075336	18	71805746	71836197	115	7	911332	-0.37899	0.64765
ASD	ENSG00000166347	18	71910530	71969251	196	12	911332	-0.46311	0.67836
ASD	ENSG00000206043	18	71973048	72036422	209	13	911332	-1.7815	0.96258
ASD	ENSG00000187773	18	72092963	72135179	117	22	911332	-1.314	0.90557
ASD	ENSG00000133313	18	72153051	72198366	115	18	911332	-1.2462	0.89365
ASD	ENSG00000150656	18	72191675	72264448	181	36	911332	0.76768	0.22134
ASD	ENSG00000215421	18	72255106	72787627	819	32	911332	2.4151	0.0078658
ASD	ENSG00000180011	18	72897063	72931303	87	8	911332	0.0025059	0.499
ASD	ENSG00000179981	18	72912710	73011905	272	32	911332	-0.74622	0.77223
ASD	ENSG00000206026	18	73111431	73149658	111	15	911332	-1.0488	0.85288
ASD	ENSG00000101493	18	74059644	74217146	380	36	911332	-0.60747	0.72823
ASD	ENSG00000130856	18	74524563	74692683	394	21	911332	0.35443	0.36151
ASD	ENSG00000197971	18	74680783	74855639	650	94	911332	-0.088602	0.5353
ASD	ENSG00000166573	18	74952505	74990858	166	25	911332	0.25761	0.39835
ASD	ENSG00000256463	18	76730275	76772677	79	18	911332	-1.8668	0.96904
ASD	ENSG00000166377	18	76819285	77148283	871	24	911332	-0.71968	0.76414
ASD	ENSG00000131196	18	77145856	77299325	506	31	911332	-0.89332	0.81416
ASD	ENSG00000060069	18	77429801	77524510	342	19	911332	1.3814	0.083579
ASD	ENSG00000178342	18	77613668	77670184	191	20	911332	-0.84126	0.7999
ASD	ENSG00000122490	18	77652420	77721664	181	24	911332	-0.49234	0.68876
ASD	ENSG00000226742	18	77714561	77740822	70	11	911332	0.35283	0.36211
ASD	ENSG00000141759	18	77722867	77803949	231	17	911332	-0.14737	0.55858
ASD	ENSG00000101546	18	77784358	77816397	118	11	911332	0.081837	0.46739
ASD	ENSG00000101544	18	77856915	77915406	149	14	911332	2.2751	0.011451
ASD	ENSG00000178184	18	77905115	78015429	256	17	911332	1.945	0.02589
ASD	ENSG00000141934	19	271040	301393	63	15	911332	0.15917	0.43677
ASD	ENSG00000105556	19	295575	354798	229	17	911332	0.79943	0.21202
ASD	ENSG00000105549	19	351750	386013	66	13	911332	1.2806	0.10017
ASD	ENSG00000183186	19	395438	419139	14	3	911332	-0.94313	0.82719
ASD	ENSG00000129946	19	406583	470996	39	6	911332	-0.73282	0.76817
ASD	ENSG00000181781	19	453346	484983	16	2	911332	-0.33536	0.63133
ASD	ENSG00000099866	19	479176	515347	20	3	911332	-0.46345	0.67848
ASD	ENSG00000141933	19	497299	529654	6	1	911332	0.32344	0.37318
ASD	ENSG00000099804	19	521714	552097	10	2	911332	-0.91329	0.81945
ASD	ENSG00000197540	19	534034	559919	9	2	911332	-1.0088	0.84347
ASD	ENSG00000172270	19	561297	593493	1	1	911332	0.42161	0.33666
ASD	ENSG00000099822	19	579893	627159	58	9	911332	-0.1926	0.57637
ASD	ENSG00000099821	19	607223	643597	102	13	911332	-0.34135	0.63358
ASD	ENSG00000070388	19	629879	653703	76	15	911332	0.01413	0.49436
ASD	ENSG00000070423	19	637526	673277	94	19	911332	0.37959	0.35212
ASD	ENSG00000070404	19	666392	693385	133	17	911332	0.514	0.30363
ASD	ENSG00000185198	19	675521	705460	160	20	911332	0.24636	0.4027
ASD	ENSG00000099864	19	698953	758329	39	9	911332	-0.87126	0.8082
ASD	ENSG00000099812	19	741126	774319	7	2	911332	1.1448	0.12615
ASD	ENSG00000011304	19	787075	822327	4	2	911332	-0.17446	0.56925
ASD	ENSG00000172232	19	815097	842017	4	1	911332	0.69428	0.24375
ASD	ENSG00000196415	19	830963	858175	6	2	911332	0.50088	0.30823
ASD	ENSG00000197561	19	841014	866242	4	2	911332	0.87227	0.19153
ASD	ENSG00000197766	19	849453	873453	18	2	911332	1.1487	0.12533
ASD	ENSG00000175221	19	857962	903218	35	2	911332	1.3477	0.088877
ASD	ENSG00000198858	19	886503	923240	31	6	911332	1.6317	0.051369
ASD	ENSG00000116014	19	907287	931015	38	5	911332	1.6244	0.052144
ASD	ENSG00000116017	19	915781	985939	144	20	911332	1.5992	0.054891
ASD	ENSG00000065268	19	973174	1004569	159	15	911332	-0.29849	0.61734
ASD	ENSG00000116032	19	990418	1019731	191	27	911332	0.66057	0.25444
ASD	ENSG00000182087	19	999647	1031117	199	29	911332	1.1965	0.11575
ASD	ENSG00000064666	19	1016298	1049068	169	32	911332	0.41913	0.33756
ASD	ENSG00000064687	19	1030102	1075571	173	29	911332	0.98558	0.16217
ASD	ENSG00000180448	19	1055922	1096627	129	24	911332	1.0523	0.14634
ASD	ENSG00000099817	19	1076594	1105598	109	24	911332	-0.84607	0.80124
ASD	ENSG00000167468	19	1093936	1116787	82	13	911332	0.22586	0.41065
ASD	ENSG00000064932	19	1097636	1184282	211	27	911332	0.99471	0.15994
ASD	ENSG00000118046	19	1179406	1238428	32	6	911332	-0.23415	0.59256
ASD	ENSG00000099625	19	1218286	1248026	8	2	911332	-0.80598	0.78987
ASD	ENSG00000099624	19	1231749	1254824	1	1	911332	-1.0291	0.84827
ASD	ENSG00000167470	19	1238552	1269142	1	1	911332	-1.0291	0.84827
ASD	ENSG00000160953	19	1275890	1388430	111	17	911332	-2.1942	0.98589
ASD	ENSG00000099617	19	1276153	1311430	3	1	911332	-0.04849	0.51934
ASD	ENSG00000115286	19	1373526	1405583	65	11	911332	-1.1395	0.87276
ASD	ENSG00000130005	19	1387091	1411569	42	7	911332	-0.70664	0.7601
ASD	ENSG00000071626	19	1397568	1445719	55	8	911332	-0.46329	0.67842
ASD	ENSG00000115268	19	1428358	1450583	27	5	911332	-0.67059	0.74876
ASD	ENSG00000115266	19	1436300	1483243	51	10	911332	0.18171	0.42791
ASD	ENSG00000119559	19	1451142	1489555	38	8	911332	0.35492	0.36132
ASD	ENSG00000115257	19	1471427	1500751	36	3	911332	-0.59489	0.72404
ASD	ENSG00000115255	19	1481165	1507926	39	3	911332	-0.50801	0.69428
ASD	ENSG00000185761	19	1495017	1523603	54	8	911332	-0.44778	0.67284
ASD	ENSG00000185988	19	1514073	1545455	52	5	911332	0.14175	0.44364
ASD	ENSG00000181588	19	1544668	1578057	3	1	911332	0.86218	0.19429
ASD	ENSG00000071655	19	1566639	1602882	15	1	911332	1.3147	0.094308
ASD	ENSG00000267059	19	1568338	1615444	22	1	911332	1.1885	0.11731
ASD	ENSG00000127540	19	1587171	1615480	14	1	911332	1.1457	0.12595
ASD	ENSG00000071564	19	1599291	1662604	8	1	911332	0.86683	0.19302
ASD	ENSG00000205922	19	1742372	1790987	106	21	911332	-0.47067	0.68106
ASD	ENSG00000130270	19	1772074	1822275	95	20	911332	-0.2387	0.59433
ASD	ENSG00000079313	19	1805248	1858452	112	11	911332	1.0181	0.15432
ASD	ENSG00000129911	19	1842399	1873567	68	8	911332	1.3261	0.092396
ASD	ENSG00000129968	19	1866809	1895546	49	5	911332	0.02882	0.4885
ASD	ENSG00000227500	19	1895213	1936016	112	17	911332	-0.97178	0.83442
ASD	ENSG00000213638	19	1895377	1923444	76	10	911332	-0.75692	0.77545
ASD	ENSG00000133275	19	1931188	1991337	198	18	911332	-1.3308	0.90837
ASD	ENSG00000133243	19	1975447	2044880	237	36	911332	-1.6329	0.94876
ASD	ENSG00000099875	19	2027470	2061243	77	18	911332	-0.75782	0.77572
ASD	ENSG00000172081	19	2061037	2106672	72	16	911332	0.16186	0.43571
ASD	ENSG00000099840	19	2086380	2109592	43	8	911332	-0.45615	0.67586
ASD	ENSG00000065000	19	2090988	2174464	269	21	911332	0.48144	0.3151
ASD	ENSG00000104885	19	2154148	2242577	202	24	911332	1.1198	0.13141
ASD	ENSG00000104886	19	2220002	2247703	56	12	911332	1.3929	0.08183
ASD	ENSG00000104897	19	2226520	2258678	73	17	911332	1.1338	0.12843
ASD	ENSG00000104899	19	2239308	2262072	58	17	911332	1.2366	0.10811
ASD	ENSG00000167476	19	2242251	2279758	119	19	911332	-0.12693	0.5505
ASD	ENSG00000104904	19	2259485	2283487	83	11	911332	-1.0582	0.85501
ASD	ENSG00000188305	19	2264631	2292181	91	14	911332	-0.39978	0.65534
ASD	ENSG00000220008	19	2279774	2318156	112	23	911332	1.1733	0.12034
ASD	ENSG00000130332	19	2311516	2338619	100	19	911332	1.8907	0.029332
ASD	ENSG00000178297	19	2379769	2436237	298	22	911332	-0.73218	0.76797
ASD	ENSG00000099800	19	2415622	2437892	88	11	911332	-1.0697	0.85763
ASD	ENSG00000176619	19	2417636	2466994	188	19	911332	-1.1557	0.8761
ASD	ENSG00000099860	19	2466120	2488257	92	19	911332	-0.87642	0.8096
ASD	ENSG00000176533	19	2501217	2712707	673	82	911332	-0.82514	0.79536
ASD	ENSG00000176490	19	2704565	2731416	81	10	911332	-0.14238	0.55661
ASD	ENSG00000141873	19	2722202	2750150	80	10	911332	0.67756	0.24902
ASD	ENSG00000104969	19	2744712	2793369	98	6	911332	0.59376	0.27634
ASD	ENSG00000172009	19	2775458	2823599	87	9	911332	0.52802	0.29874
ASD	ENSG00000172006	19	2809872	2845771	110	13	911332	0.0064047	0.49744
ASD	ENSG00000186300	19	2831433	2870482	129	12	911332	-0.17973	0.57132
ASD	ENSG00000172000	19	2857333	2888515	87	10	911332	0.20073	0.42046
ASD	ENSG00000171970	19	2890896	2928474	197	12	911332	-1.0864	0.86134
ASD	ENSG00000175691	19	2923216	2954969	65	12	911332	-2.1423	0.98392
ASD	ENSG00000104953	19	2967444	3005177	84	13	911332	0.60039	0.27412
ASD	ENSG00000065717	19	2987636	3057633	150	26	911332	1.3743	0.084681
ASD	ENSG00000104964	19	3042908	3073105	9	3	911332	-0.01336	0.50533
ASD	ENSG00000088256	19	3084408	3134002	141	17	911332	-0.67624	0.75056
ASD	ENSG00000060558	19	3126191	3173767	209	31	911332	-0.42821	0.66575
ASD	ENSG00000125910	19	3162344	3190329	85	18	911332	-0.90157	0.81636
ASD	ENSG00000125912	19	3175561	3219573	154	13	911332	0.13077	0.44798
ASD	ENSG00000161082	19	3214701	3307074	203	20	911332	-1.2655	0.89715
ASD	ENSG00000141905	19	3349561	3479215	309	34	911332	-1.8224	0.9658
ASD	ENSG00000095932	19	3464405	3490540	54	10	911332	-0.4472	0.67264
ASD	ENSG00000129932	19	3480819	3510938	43	6	911332	-0.11744	0.54675
ASD	ENSG00000105325	19	3496271	3548328	85	8	911332	-0.3756	0.64639
ASD	ENSG00000161091	19	3528259	3584288	71	11	911332	-0.46964	0.68069
ASD	ENSG00000183397	19	3529152	3554028	48	7	911332	-0.37222	0.64513
ASD	ENSG00000064961	19	3562775	3589086	21	4	911332	0.78751	0.21549
ASD	ENSG00000179855	19	3575551	3603539	71	10	911332	-0.023058	0.5092
ASD	ENSG00000006638	19	3584504	3616838	110	13	911332	-0.0034524	0.50138
ASD	ENSG00000105298	19	3600639	3636813	108	12	911332	0.30714	0.37937
ASD	ENSG00000186111	19	3620181	3710477	191	24	911332	0.18152	0.42798
ASD	ENSG00000105289	19	3698107	3760811	172	29	911332	0.25546	0.39919
ASD	ENSG00000011132	19	3740817	3771697	97	19	911332	0.50944	0.30522
ASD	ENSG00000183617	19	3752662	3778573	70	15	911332	-0.31287	0.62281
ASD	ENSG00000173976	19	3759087	3782233	61	13	911332	-0.31821	0.62484
ASD	ENSG00000007264	19	3767971	3812127	84	17	911332	-0.53795	0.70469
ASD	ENSG00000105278	19	3794022	3879030	191	18	911332	0.28267	0.38872
ASD	ENSG00000167654	19	3869862	3938077	52	8	911332	-0.33925	0.63279
ASD	ENSG00000077009	19	3923101	3952414	18	5	911332	0.02226	0.49112
ASD	ENSG00000167657	19	3948451	3981121	52	9	911332	-1.0405	0.85094
ASD	ENSG00000167658	19	3966054	3995467	35	7	911332	-1.3699	0.91464
ASD	ENSG00000105229	19	3997644	4049384	106	10	911332	-1.8696	0.96923
ASD	ENSG00000178951	19	4034362	4076943	66	9	911332	-2.2263	0.987
ASD	ENSG00000126934	19	4080319	4134126	98	15	911332	-0.47153	0.68137
ASD	ENSG00000060566	19	4143598	4183051	60	7	911332	-2.418	0.9922
ASD	ENSG00000077463	19	4164106	4192601	25	2	911332	-1.3841	0.91683
ASD	ENSG00000089847	19	4173351	4234811	139	17	911332	1.6761	0.046857
ASD	ENSG00000105246	19	4219495	4247528	80	13	911332	0.52081	0.30125
ASD	ENSG00000105248	19	4237076	4279087	95	4	911332	0.78584	0.21598
ASD	ENSG00000105251	19	4268598	4300721	81	14	911332	-0.28432	0.61192
ASD	ENSG00000167664	19	4282229	4312428	95	16	911332	0.11743	0.45326
ASD	ENSG00000105255	19	4294597	4333840	107	19	911332	0.6658	0.25277
ASD	ENSG00000178078	19	4314040	4352783	101	17	911332	0.31305	0.37712
ASD	ENSG00000008382	19	4333524	4370083	93	15	911332	0.84907	0.19792
ASD	ENSG00000141985	19	4350367	4410544	129	16	911332	0.64545	0.25932
ASD	ENSG00000167670	19	4392659	4455015	154	15	911332	0.19575	0.4224
ASD	ENSG00000167671	19	4434996	4467819	103	14	911332	-0.061836	0.52465
ASD	ENSG00000167674	19	4462284	4512223	182	18	911332	-0.10412	0.54146
ASD	ENSG00000167676	19	4492204	4527716	79	14	911332	0.16611	0.43404
ASD	ENSG00000214456	19	4512543	4545236	49	7	911332	-0.75195	0.77396
ASD	ENSG00000171236	19	4526421	4550486	54	8	911332	-0.47974	0.6843
ASD	ENSG00000167680	19	4532600	4569820	65	14	911332	-0.70376	0.75921
ASD	ENSG00000185361	19	4629530	4665580	106	17	911332	1.0436	0.14833
ASD	ENSG00000074842	19	4631386	4680382	144	17	911332	0.57482	0.28271
ASD	ENSG00000142002	19	4665236	4734685	138	21	911332	0.18368	0.42713
ASD	ENSG00000141965	19	4781728	4805571	89	13	911332	0.12441	0.45049
ASD	ENSG00000127666	19	4805944	4841716	128	17	911332	-0.20718	0.58207
ASD	ENSG00000105355	19	4828353	4877780	198	35	911332	0.2939	0.38442
ASD	ENSG00000205784	19	4880449	4912879	91	16	911332	-1.0379	0.85034
ASD	ENSG00000127663	19	4959125	5163606	554	35	911332	0.02305	0.49081
ASD	ENSG00000105426	19	5148506	5350814	654	85	911332	0.30533	0.38006
ASD	ENSG00000105428	19	5445426	5466867	64	14	911332	-1.1675	0.87851
ASD	ENSG00000130254	19	5577010	5634057	132	15	911332	-0.43395	0.66784
ASD	ENSG00000160633	19	5613046	5678489	127	15	911332	0.68654	0.24619
ASD	ENSG00000130255	19	5664958	5701887	82	14	911332	0.91425	0.18029
ASD	ENSG00000174917	19	5668432	5690907	40	9	911332	0.71611	0.23696
ASD	ENSG00000167733	19	5670615	5698533	60	10	911332	0.72516	0.23418
ASD	ENSG00000196365	19	5681845	5730583	120	17	911332	1.0283	0.15191
ASD	ENSG00000174898	19	5710688	5788745	193	36	911332	0.93809	0.1741
ASD	ENSG00000212123	19	5772971	5794776	80	9	911332	0.3704	0.35554
ASD	ENSG00000141994	19	5774843	5801249	99	11	911332	0.30354	0.38074
ASD	ENSG00000171119	19	5813813	5838335	94	15	911332	0.39216	0.34747
ASD	ENSG00000156413	19	5820621	5849742	96	16	911332	-1.1542	0.87579
ASD	ENSG00000171124	19	5832899	5861485	102	24	911332	-0.90071	0.81613
ASD	ENSG00000130383	19	5855837	5913798	248	29	911332	-1.1261	0.86993
ASD	ENSG00000174886	19	5881287	5914017	133	17	911332	-0.76758	0.77863
ASD	ENSG00000187650	19	5894869	5920864	68	12	911332	-0.61585	0.731
ASD	ENSG00000105519	19	5901718	5925888	45	8	911332	-0.29123	0.61456
ASD	ENSG00000031823	19	5906150	5988153	122	16	911332	-0.57181	0.71627
ASD	ENSG00000087903	19	5983175	6209583	539	28	911332	-0.05218	0.52081
ASD	ENSG00000130377	19	6125258	6203112	277	12	911332	0.29867	0.3826
ASD	ENSG00000130382	19	6202966	6289959	294	20	911332	-0.5018	0.6921
ASD	ENSG00000167769	19	6296153	6343640	211	19	911332	-0.27576	0.60863
ASD	ENSG00000125656	19	6351463	6378919	101	10	911332	0.080784	0.46781
ASD	ENSG00000125652	19	6362444	6385042	82	8	911332	-0.080926	0.53225
ASD	ENSG00000125650	19	6365159	6389069	81	8	911332	-0.074486	0.52969
ASD	ENSG00000125651	19	6369580	6403992	119	11	911332	-0.14222	0.55655
ASD	ENSG00000088247	19	6403359	6434805	86	12	911332	-0.23426	0.59261
ASD	ENSG00000181240	19	6416048	6443790	99	8	911332	-0.18743	0.57434
ASD	ENSG00000125648	19	6426090	6475214	130	16	911332	-1.0892	0.86196
ASD	ENSG00000130545	19	6453788	6477232	54	8	911332	-1.2162	0.88805
ASD	ENSG00000205744	19	6457218	6492568	50	7	911332	-0.77538	0.78094
ASD	ENSG00000104833	19	6484330	6512859	7	2	911332	0.90781	0.18199
ASD	ENSG00000125657	19	6521010	6545931	32	6	911332	1.2897	0.098571
ASD	ENSG00000125726	19	6573194	6614114	152	24	911332	1.1697	0.12107
ASD	ENSG00000125735	19	6653148	6680599	100	22	911332	0.046846	0.48132
ASD	ENSG00000125730	19	6667715	6740573	221	35	911332	-1.0356	0.8498
ASD	ENSG00000125734	19	6719925	6747614	31	7	911332	0.10295	0.459
ASD	ENSG00000125733	19	6727936	6761537	51	12	911332	-0.65725	0.74449
ASD	ENSG00000125731	19	6742171	6777599	64	7	911332	-0.16191	0.56431
ASD	ENSG00000141968	19	6762725	6867377	254	24	911332	-0.52464	0.70008
ASD	ENSG00000174837	19	6877577	6950470	340	19	911332	-0.61564	0.73093
ASD	ENSG00000237247	19	7020589	7043022	5	2	911332	0.6646	0.25315
ASD	ENSG00000205718	19	7027759	7050190	5	2	911332	0.6646	0.25315
ASD	ENSG00000230522	19	7039332	7061746	9	3	911332	-0.15513	0.56164
ASD	ENSG00000182315	19	7046220	7068651	19	5	911332	0.87736	0.19015
ASD	ENSG00000130544	19	7059455	7097979	104	18	911332	0.86659	0.19308
ASD	ENSG00000171105	19	7102266	7304045	688	70	911332	1.3321	0.091415
ASD	ENSG00000104880	19	7449999	7547363	402	19	911332	-0.99063	0.83907
ASD	ENSG00000104883	19	7531761	7572335	153	23	911332	-0.93807	0.82589
ASD	ENSG00000198723	19	7547862	7583336	107	18	911332	-0.51332	0.69614
ASD	ENSG00000198816	19	7570178	7595912	48	9	911332	-0.038332	0.51529
ASD	ENSG00000090674	19	7577512	7608895	51	12	911332	-0.61909	0.73207
ASD	ENSG00000032444	19	7588890	7636650	213	23	911332	0.41541	0.33892
ASD	ENSG00000076826	19	7650788	7693190	80	10	911332	0.43473	0.33188
ASD	ENSG00000076924	19	7674411	7704451	71	6	911332	1.7083	0.043789
ASD	ENSG00000229833	19	7684623	7706842	52	4	911332	1.8716	0.030631
ASD	ENSG00000174788	19	7686497	7708634	53	5	911332	1.9004	0.028688
ASD	ENSG00000076944	19	7691767	7722759	76	7	911332	1.7121	0.043437
ASD	ENSG00000104918	19	7723930	7745334	32	10	911332	-0.068037	0.52712
ASD	ENSG00000183019	19	7731514	7754712	81	11	911332	-1.1256	0.86984
ASD	ENSG00000181029	19	7735729	7757744	128	10	911332	-1.4526	0.92683
ASD	ENSG00000104921	19	7743644	7777032	193	15	911332	-0.77352	0.78039
ASD	ENSG00000182566	19	7783843	7808792	97	15	911332	-0.61266	0.72995
ASD	ENSG00000090659	19	7794879	7822464	99	18	911332	-0.1803	0.57154
ASD	ENSG00000104938	19	7818035	7844491	113	17	911332	0.43465	0.33191
ASD	ENSG00000142459	19	7885119	7939862	135	17	911332	-0.40984	0.65904
ASD	ENSG00000171017	19	7943390	7976901	99	18	911332	0.71665	0.23679
ASD	ENSG00000076984	19	7958728	7989363	72	15	911332	0.93904	0.17386
ASD	ENSG00000260001	19	7971030	7993982	45	16	911332	1.5051	0.066145
ASD	ENSG00000104976	19	7975201	7998135	51	13	911332	1.931	0.026741
ASD	ENSG00000178531	19	7979372	8001051	57	9	911332	1.9929	0.023138
ASD	ENSG00000104980	19	7981603	8018805	106	10	911332	1.898	0.028849
ASD	ENSG00000066044	19	8013463	8080543	141	13	911332	1.9187	0.027511
ASD	ENSG00000131142	19	8107651	8137534	129	21	911332	-2.0548	0.98005
ASD	ENSG00000142449	19	8120286	8224730	489	57	911332	-1.7385	0.95894
ASD	ENSG00000090661	19	8261620	8337305	249	42	911332	0.28051	0.38954
ASD	ENSG00000167775	19	8357011	8383240	59	5	911332	0.20445	0.419
ASD	ENSG00000167774	19	8363167	8396263	116	12	911332	-0.26567	0.60475
ASD	ENSG00000267855	19	8363490	8396280	116	12	911332	-0.26567	0.60475
ASD	ENSG00000233927	19	8376042	8398224	84	13	911332	-0.47825	0.68376
ASD	ENSG00000186994	19	8377468	8418146	164	19	911332	-0.57637	0.71782
ASD	ENSG00000167772	19	8418173	8449257	73	12	911332	-0.67617	0.75053
ASD	ENSG00000185236	19	8444865	8479318	117	17	911332	0.49496	0.31032
ASD	ENSG00000099785	19	8468154	8513901	127	21	911332	0.29325	0.38467
ASD	ENSG00000099783	19	8499651	8563998	153	16	911332	-0.50498	0.69321
ASD	ENSG00000133246	19	8544940	8577996	81	12	911332	1.3137	0.09447
ASD	ENSG00000133250	19	8565462	8589048	85	5	911332	1.4765	0.0699
ASD	ENSG00000142347	19	8575674	8652461	153	21	911332	1.0146	0.15515
ASD	ENSG00000142303	19	8635126	8685620	90	20	911332	-1.1713	0.87925
ASD	ENSG00000181786	19	8797751	8819172	54	9	911332	1.8889	0.029453
ASD	ENSG00000181733	19	8831316	8852371	28	5	911332	0.89117	0.18642
ASD	ENSG00000167785	19	8910380	8953004	102	12	911332	0.49825	0.30915
ASD	ENSG00000170948	19	8933074	8964016	72	10	911332	0.39129	0.34779
ASD	ENSG00000181143	19	8949520	9102018	517	36	911332	0.57083	0.28406
ASD	ENSG00000170929	19	9193855	9214889	72	8	911332	-0.026986	0.51076
ASD	ENSG00000170923	19	9202945	9223982	99	6	911332	0.3381	0.36764
ASD	ENSG00000161807	19	9215274	9236439	131	11	911332	0.43503	0.33177
ASD	ENSG00000170920	19	9226688	9247626	82	5	911332	0.86117	0.19457
ASD	ENSG00000130803	19	9241056	9284100	154	17	911332	1.8449	0.032524
ASD	ENSG00000188000	19	9286279	9309493	72	7	911332	0.092658	0.46309
ASD	ENSG00000174667	19	9314526	9335542	59	9	911332	-0.15696	0.56236
ASD	ENSG00000237521	19	9351606	9372820	66	8	911332	-0.54828	0.70825
ASD	ENSG00000196110	19	9394951	9430514	53	7	911332	1.1813	0.11875
ASD	ENSG00000188321	19	9424448	9471838	102	9	911332	1.071	0.14208
ASD	ENSG00000188629	19	9425021	9503293	157	8	911332	1.2615	0.10356
ASD	ENSG00000174652	19	9513272	9556254	134	6	911332	1.0235	0.15303
ASD	ENSG00000198028	19	9567183	9619283	136	5	911332	0.40273	0.34357
ASD	ENSG00000130818	19	9628667	9659303	125	3	911332	0.34727	0.36419
ASD	ENSG00000197961	19	9661029	9705209	119	4	911332	0.48991	0.3121
ASD	ENSG00000171469	19	9705356	9742075	79	10	911332	0.24942	0.40152
ASD	ENSG00000267106	19	9721967	9766572	78	9	911332	0.61876	0.26804
ASD	ENSG00000171466	19	9749330	9795776	102	9	911332	0.51604	0.30291
ASD	ENSG00000224689	19	9790600	9821452	114	8	911332	0.42469	0.33553
ASD	ENSG00000196605	19	9852669	9913856	117	9	911332	0.32185	0.37378
ASD	ENSG00000127452	19	9910943	9948492	47	9	911332	0.23168	0.40839
ASD	ENSG00000198258	19	9928568	9950791	26	8	911332	0.33234	0.36982
ASD	ENSG00000127445	19	9935933	9970358	51	9	911332	0.11109	0.45577
ASD	ENSG00000105088	19	9954394	10057228	223	24	911332	0.7049	0.24044
ASD	ENSG00000080573	19	10060237	10131147	329	38	911332	-0.82856	0.79632
ASD	ENSG00000080511	19	10113925	10142955	133	24	911332	-0.47712	0.68336
ASD	ENSG00000130813	19	10186798	10213928	23	6	911332	1.0484	0.14723
ASD	ENSG00000130812	19	10193014	10223472	38	12	911332	-0.56973	0.71557
ASD	ENSG00000130810	19	10206965	10235414	59	12	911332	-0.72904	0.76701
ASD	ENSG00000244165	19	10212214	10236048	55	11	911332	-0.55921	0.71199
ASD	ENSG00000130811	19	10215693	10240596	56	11	911332	-0.82305	0.79476
ASD	ENSG00000130816	19	10234021	10351962	228	27	911332	-0.69027	0.75499
ASD	ENSG00000267534	19	10324520	10351948	52	11	911332	-0.48985	0.68788
ASD	ENSG00000105364	19	10352577	10380721	62	14	911332	-2.1024	0.98224
ASD	ENSG00000090339	19	10371511	10407291	75	21	911332	0.98341	0.1627
ASD	ENSG00000105371	19	10387643	10409198	55	9	911332	1.5917	0.055725
ASD	ENSG00000105376	19	10390657	10417454	71	12	911332	1.643	0.050195
ASD	ENSG00000220201	19	10405479	10430556	73	15	911332	1.5173	0.064592
ASD	ENSG00000267673	19	10406103	10436691	90	17	911332	1.1577	0.12349
ASD	ENSG00000161847	19	10416888	10454316	124	19	911332	0.58011	0.28092
ASD	ENSG00000076662	19	10434452	10460499	87	16	911332	0.38525	0.35003
ASD	ENSG00000105397	19	10451209	10501352	121	17	911332	0.47831	0.31622
ASD	ENSG00000105401	19	10491810	10540797	84	11	911332	1.224	0.11047
ASD	ENSG00000065989	19	10517449	10590305	127	14	911332	0.94937	0.17122
ASD	ENSG00000079999	19	10586796	10624417	89	11	911332	0.25155	0.40069
ASD	ENSG00000180739	19	10613623	10638607	81	19	911332	-0.1091	0.54344
ASD	ENSG00000130734	19	10644571	10674094	94	13	911332	-0.98528	0.83776
ASD	ENSG00000129347	19	10653761	10686713	101	15	911332	-0.69816	0.75746
ASD	ENSG00000129355	19	10667138	10689735	78	11	911332	-0.36835	0.64369
ASD	ENSG00000129354	19	10673347	10707991	125	14	911332	0.016938	0.49324
ASD	ENSG00000129353	19	10703133	10765235	152	17	911332	-0.11327	0.54509
ASD	ENSG00000129351	19	10754937	10813093	78	8	911332	-0.54478	0.70705
ASD	ENSG00000213339	19	10802106	10834113	61	10	911332	0.14327	0.44304
ASD	ENSG00000079805	19	10818755	10954164	280	25	911332	0.97288	0.16531
ASD	ENSG00000099203	19	10933114	10956994	33	7	911332	0.48766	0.3129
ASD	ENSG00000214212	19	10937251	10990466	64	11	911332	0.088986	0.46455
ASD	ENSG00000142453	19	10972189	11043453	96	11	911332	-0.38649	0.65043
ASD	ENSG00000130733	19	11023444	11049357	45	7	911332	-0.50359	0.69272
ASD	ENSG00000142444	19	11029409	11054211	40	5	911332	-0.58335	0.72017
ASD	ENSG00000127616	19	11061598	11186071	317	23	911332	0.034242	0.48634
ASD	ENSG00000130164	19	11190038	11254492	228	26	911332	-0.2919	0.61482
ASD	ENSG00000161888	19	11232196	11276484	196	24	911332	-0.50456	0.69306
ASD	ENSG00000197256	19	11264943	11318467	181	21	911332	-0.91669	0.82035
ASD	ENSG00000130158	19	11299971	11383157	193	23	911332	1.2201	0.11121
ASD	ENSG00000130173	19	11338178	11362619	42	8	911332	1.388	0.082564
ASD	ENSG00000130167	19	11396824	11447672	115	14	911332	1.697	0.044848
ASD	ENSG00000105514	19	11422722	11466946	82	8	911332	1.2987	0.09702
ASD	ENSG00000105518	19	11443452	11467194	41	4	911332	1.1156	0.13231
ASD	ENSG00000183401	19	11445360	11475620	50	5	911332	1.0429	0.1485
ASD	ENSG00000105520	19	11456062	11486374	37	8	911332	0.39508	0.34639
ASD	ENSG00000173928	19	11475361	11497627	28	5	911332	-0.60387	0.72703
ASD	ENSG00000187266	19	11478236	11505018	34	6	911332	-0.88296	0.81137
ASD	ENSG00000205517	19	11485017	11540018	91	10	911332	-0.55622	0.71097
ASD	ENSG00000198003	19	11521272	11556603	40	11	911332	-0.52338	0.69964
ASD	ENSG00000130175	19	11536109	11571783	59	10	911332	-0.46487	0.67899
ASD	ENSG00000196361	19	11552141	11601861	103	15	911332	-1.6857	0.95408
ASD	ENSG00000161914	19	11584242	11626738	112	11	911332	-1.8513	0.96794
ASD	ENSG00000130159	19	11606731	11649989	102	9	911332	-1.8892	0.97057
ASD	ENSG00000130176	19	11639532	11671138	63	9	911332	-0.94664	0.82809
ASD	ENSG00000130165	19	11651962	11680051	55	9	911332	-0.29289	0.6152
ASD	ENSG00000198551	19	11660189	11739950	220	22	911332	-0.095831	0.53817
ASD	ENSG00000102575	19	11675475	11699823	69	13	911332	0.74383	0.22849
ASD	ENSG00000197933	19	11822080	11859824	93	10	911332	0.37001	0.35569
ASD	ENSG00000197044	19	11867815	11904893	117	9	911332	0.73156	0.23222
ASD	ENSG00000177599	19	11898482	11930437	66	10	911332	1.7391	0.041012
ASD	ENSG00000171295	19	11915099	11956016	103	5	911332	1.675	0.046964
ASD	ENSG00000171291	19	11949541	12004565	149	19	911332	1.1687	0.12127
ASD	ENSG00000198429	19	11988599	12035144	107	16	911332	-0.83317	0.79763
ASD	ENSG00000196757	19	12025883	12071588	102	10	911332	0.93498	0.1749
ASD	ENSG00000267179	19	12025890	12100105	205	11	911332	0.82257	0.20538
ASD	ENSG00000197054	19	12025890	12101196	209	11	911332	0.80379	0.21076
ASD	ENSG00000197647	19	12115547	12156556	54	6	911332	1.8724	0.030579
ASD	ENSG00000257446	19	12144620	12177127	59	6	911332	1.9372	0.026359
ASD	ENSG00000223547	19	12165514	12202380	81	7	911332	0.47856	0.31613
ASD	ENSG00000188474	19	12193078	12235491	73	10	911332	-0.12242	0.54872
ASD	ENSG00000214189	19	12193078	12258050	107	15	911332	-0.21031	0.58329
ASD	ENSG00000132010	19	12193658	12261222	110	15	911332	-0.24916	0.59838
ASD	ENSG00000257591	19	12241032	12277546	59	8	911332	-0.72672	0.7663
ASD	ENSG00000196646	19	12263879	12310064	66	10	911332	-0.3882	0.65107
ASD	ENSG00000197857	19	12325501	12415702	203	13	911332	-0.64663	0.74106
ASD	ENSG00000188868	19	12418291	12454534	58	7	911332	-0.7597	0.77628
ASD	ENSG00000198342	19	12450185	12486719	36	13	911332	-1.0421	0.85131
ASD	ENSG00000196466	19	12490830	12522085	58	10	911332	-0.32742	0.62833
ASD	ENSG00000180855	19	12530521	12561926	240	9	911332	0.61501	0.26927
ASD	ENSG00000242852	19	12561998	12634668	212	12	911332	1.2088	0.11338
ASD	ENSG00000196826	19	12562373	12672288	277	21	911332	1.2101	0.11312
ASD	ENSG00000249709	19	12626184	12672356	87	21	911332	0.77992	0.21772
ASD	ENSG00000188033	19	12678775	12760912	151	10	911332	0.52807	0.29873
ASD	ENSG00000173875	19	12711732	12752735	81	7	911332	0.44394	0.32854
ASD	ENSG00000104774	19	12747325	12787556	59	12	911332	0.52998	0.29806
ASD	ENSG00000123154	19	12767614	12796646	38	12	911332	-0.021589	0.50861
ASD	ENSG00000105583	19	12768885	12792170	32	12	911332	0.063701	0.4746
ASD	ENSG00000095059	19	12776531	12802716	24	10	911332	-0.29228	0.61496
ASD	ENSG00000132004	19	12788867	12817457	16	6	911332	0.13706	0.44549
ASD	ENSG00000105576	19	12800008	12844825	26	13	911332	0.037644	0.48499
ASD	ENSG00000123144	19	12831454	12855589	12	7	911332	-0.31198	0.62247
ASD	ENSG00000198356	19	12837953	12869137	13	8	911332	-0.52912	0.70164
ASD	ENSG00000039987	19	12852516	12879272	16	9	911332	-1.3643	0.91377
ASD	ENSG00000095066	19	12863817	12993554	225	24	911332	-0.47123	0.68126
ASD	ENSG00000171223	19	12892310	12914124	35	10	911332	-1.8215	0.96574
ASD	ENSG00000167815	19	12897634	12922694	56	7	911332	-1.7236	0.95761
ASD	ENSG00000104889	19	12907394	12934452	85	7	911332	-1.2934	0.90206
ASD	ENSG00000132026	19	12926292	12956242	59	9	911332	-0.14488	0.5576
ASD	ENSG00000105613	19	12934765	12995765	99	10	911332	0.42921	0.33389
ASD	ENSG00000105612	19	12976025	13002282	35	7	911332	0.23472	0.40721
ASD	ENSG00000105610	19	12985237	13007995	33	8	911332	-0.031509	0.51257
ASD	ENSG00000105607	19	12991840	13035021	66	9	911332	-0.77966	0.7822
ASD	ENSG00000161860	19	12999600	13040090	67	8	911332	-1.0141	0.84473
ASD	ENSG00000179115	19	13023293	13054851	48	7	911332	-1.5006	0.93327
ASD	ENSG00000179218	19	13039392	13065303	27	7	911332	-0.47081	0.68111
ASD	ENSG00000179262	19	13046669	13074456	31	7	911332	-0.062941	0.52509
ASD	ENSG00000179271	19	13054972	13078050	28	7	911332	0.057946	0.4769
ASD	ENSG00000179284	19	13065973	13095567	47	14	911332	-0.053547	0.52135
ASD	ENSG00000008441	19	13096422	13219610	175	21	911332	0.62702	0.26532
ASD	ENSG00000104903	19	13199847	13223975	37	11	911332	0.41279	0.33988
ASD	ENSG00000104907	19	13205716	13238381	59	19	911332	0.22336	0.41163
ASD	ENSG00000160877	19	13218917	13261955	61	12	911332	0.12226	0.45135
ASD	ENSG00000104915	19	13244872	13271197	42	9	911332	-0.8172	0.79309
ASD	ENSG00000160888	19	13251229	13275722	40	9	911332	-0.9515	0.82932
ASD	ENSG00000141837	19	13307256	13744804	1347	139	911332	1.3135	0.094509
ASD	ENSG00000104957	19	13832574	13884110	123	14	911332	0.25637	0.39883
ASD	ENSG00000037757	19	13865346	13895096	87	8	911332	0.19683	0.42198
ASD	ENSG00000104979	19	13874982	13899276	74	4	911332	0.37638	0.35332
ASD	ENSG00000132003	19	13896274	13953044	91	9	911332	-1.3599	0.91307
ASD	ENSG00000187556	19	13962877	14001571	70	9	911332	-0.30584	0.62014
ASD	ENSG00000132016	19	13983161	14027265	87	4	911332	-0.26379	0.60403
ASD	ENSG00000132024	19	14007014	14051692	62	7	911332	-1.0398	0.85079
ASD	ENSG00000132000	19	14032000	14074204	36	12	911332	-1.2279	0.89026
ASD	ENSG00000132017	19	14053304	14082254	18	7	911332	-0.54068	0.70564
ASD	ENSG00000132005	19	14062350	14127851	51	13	911332	-1.4183	0.92195
ASD	ENSG00000171136	19	14128960	14151854	51	7	911332	-0.87901	0.8103
ASD	ENSG00000104998	19	14132560	14173743	88	12	911332	-0.54452	0.70696
ASD	ENSG00000187867	19	14154177	14179971	56	13	911332	0.052534	0.47905
ASD	ENSG00000188032	19	14182431	14206687	18	5	911332	0.23624	0.40662
ASD	ENSG00000141858	19	14188652	14211848	17	6	911332	-0.18044	0.5716
ASD	ENSG00000072062	19	14192500	14238896	36	4	911332	0.40583	0.34243
ASD	ENSG00000105011	19	14220321	14257768	37	3	911332	0.17597	0.43016
ASD	ENSG00000072071	19	14250750	14326999	114	17	911332	0.40335	0.34334
ASD	ENSG00000123146	19	14481313	14529537	26	9	911332	-0.71541	0.76282
ASD	ENSG00000123136	19	14509631	14540192	23	5	911332	-0.10636	0.54235
ASD	ENSG00000123143	19	14533865	14592679	133	25	911332	-1.8827	0.97013
ASD	ENSG00000160951	19	14573278	14596174	91	18	911332	-1.7057	0.95597
ASD	ENSG00000123159	19	14578572	14616944	138	23	911332	-0.98479	0.83764
ASD	ENSG00000132002	19	14615582	14650582	89	13	911332	-0.15608	0.56201
ASD	ENSG00000099797	19	14617897	14686792	169	26	911332	-0.58812	0.72178
ASD	ENSG00000099795	19	14666890	14692874	56	11	911332	-0.78478	0.78371
ASD	ENSG00000187912	19	14683896	14731969	157	25	911332	-1.5545	0.93997
ASD	ENSG00000131355	19	14719929	14810839	309	31	911332	-1.1432	0.87351
ASD	ENSG00000160961	19	14790613	14854558	218	25	911332	0.38528	0.35002
ASD	ENSG00000127507	19	14833205	14899353	320	30	911332	-0.51804	0.69778
ASD	ENSG00000188269	19	14893302	14956188	211	34	911332	-0.75619	0.77523
ASD	ENSG00000127530	19	14899958	14921023	60	9	911332	-0.77537	0.78094
ASD	ENSG00000127515	19	14941760	14962689	98	22	911332	-1.0547	0.85422
ASD	ENSG00000185385	19	14981138	15002264	108	15	911332	-3.1622e-05	0.50001
ASD	ENSG00000127529	19	15042301	15063260	86	11	911332	-1.0073	0.8431
ASD	ENSG00000105143	19	15050846	15143802	494	51	911332	-1.5599	0.94061
ASD	ENSG00000160994	19	15111556	15144081	193	30	911332	-0.49723	0.69049
ASD	ENSG00000105141	19	15150195	15179104	118	14	911332	-1.1365	0.87213
ASD	ENSG00000094661	19	15187791	15209032	85	15	911332	0.31809	0.37521
ASD	ENSG00000105137	19	15208214	15235799	62	12	911332	0.15137	0.43984
ASD	ENSG00000105135	19	15215795	15246596	88	13	911332	-0.67966	0.75164
ASD	ENSG00000074181	19	15260444	15321792	143	11	911332	-1.2387	0.89227
ASD	ENSG00000105131	19	15327730	15354246	26	10	911332	0.31427	0.37666
ASD	ENSG00000141867	19	15337647	15453356	104	13	911332	0.34935	0.36341
ASD	ENSG00000105127	19	15454196	15500609	62	7	911332	-0.30599	0.62019
ASD	ENSG00000011243	19	15480859	15539952	71	6	911332	-0.24872	0.59821
ASD	ENSG00000011451	19	15522319	15570762	39	10	911332	0.30103	0.3817
ASD	ENSG00000105122	19	15552435	15585382	42	11	911332	0.84881	0.19799
ASD	ENSG00000161031	19	15569456	15619767	119	18	911332	0.58156	0.28043
ASD	ENSG00000171954	19	15609304	15673128	186	38	911332	0.90349	0.18313
ASD	ENSG00000186529	19	15741707	15783635	287	19	911332	-0.86532	0.80657
ASD	ENSG00000186204	19	15773567	15817984	320	20	911332	-1.298	0.90286
ASD	ENSG00000171942	19	15828834	15849862	92	12	911332	-0.53081	0.70223
ASD	ENSG00000171936	19	15842203	15863153	83	9	911332	-0.18006	0.57145
ASD	ENSG00000172519	19	15894761	15915892	66	9	911332	-0.29295	0.61522
ASD	ENSG00000186723	19	15907817	15928936	82	11	911332	-0.23553	0.5931
ASD	ENSG00000186115	19	15978833	16018930	204	19	911332	-1.3103	0.90495
ASD	ENSG00000171903	19	16013177	16055677	176	17	911332	-0.90046	0.81606
ASD	ENSG00000176231	19	16049818	16070768	101	4	911332	-0.8351	0.79817
ASD	ENSG00000167460	19	16167831	16223813	166	26	911332	0.69913	0.24223
ASD	ENSG00000167461	19	16212439	16255044	123	13	911332	-0.29239	0.61501
ASD	ENSG00000196684	19	16234838	16279386	112	18	911332	0.9365	0.17451
ASD	ENSG00000141977	19	16262179	16294336	85	8	911332	1.7632	0.038933
ASD	ENSG00000105058	19	16286191	16312857	59	7	911332	1.7277	0.04202
ASD	ENSG00000072958	19	16298389	16356160	156	9	911332	1.9124	0.027913
ASD	ENSG00000127528	19	16425628	16448685	79	14	911332	0.62374	0.2664
ASD	ENSG00000127527	19	16456050	16592896	236	26	911332	0.32732	0.37171
ASD	ENSG00000269058	19	16579868	16617003	114	11	911332	-0.57822	0.71844
ASD	ENSG00000105072	19	16597122	16642163	96	13	911332	-0.16019	0.56363
ASD	ENSG00000085872	19	16618700	16663341	74	13	911332	0.4384	0.33055
ASD	ENSG00000127526	19	16650642	16693193	52	10	911332	0.72414	0.23449
ASD	ENSG00000105085	19	16675718	16749873	113	13	911332	1.3422	0.089769
ASD	ENSG00000214046	19	16731562	16781253	101	15	911332	0.34695	0.36432
ASD	ENSG00000072954	19	16761938	16810840	122	11	911332	-0.62089	0.73266
ASD	ENSG00000188039	19	16820787	16938774	268	30	911332	0.26507	0.39548
ASD	ENSG00000127511	19	16930211	17001164	126	16	911332	1.4896	0.068162
ASD	ENSG00000127533	19	16989671	17013417	54	10	911332	0.50785	0.30578
ASD	ENSG00000160111	19	16993758	17147625	370	53	911332	-1.5279	0.93674
ASD	ENSG00000131351	19	17150539	17196435	143	15	911332	0.61134	0.27049
ASD	ENSG00000099331	19	17176591	17335346	551	53	911332	2.4773	0.0066185
ASD	ENSG00000053501	19	17316155	17340638	112	16	911332	1.8903	0.029362
ASD	ENSG00000099330	19	17327013	17350028	100	14	911332	1.6525	0.049219
ASD	ENSG00000160113	19	17332692	17366749	131	22	911332	1.2274	0.10983
ASD	ENSG00000130307	19	17349985	17403595	172	22	911332	0.97145	0.16566
ASD	ENSG00000105393	19	17368159	17402058	116	15	911332	1.2789	0.10047
ASD	ENSG00000160117	19	17382454	17408455	99	11	911332	1.5198	0.064283
ASD	ENSG00000127220	19	17392940	17431045	154	18	911332	1.9082	0.028183
ASD	ENSG00000130312	19	17393418	17427652	132	16	911332	1.9723	0.024287
ASD	ENSG00000130311	19	17410327	17444110	127	14	911332	1.6644	0.048018
ASD	ENSG00000074855	19	17424032	17455638	115	15	911332	1.2766	0.10088
ASD	ENSG00000130299	19	17435729	17463544	86	13	911332	0.85322	0.19677
ASD	ENSG00000130300	19	17452257	17498159	162	31	911332	-0.37525	0.64626
ASD	ENSG00000130303	19	17503748	17526457	98	11	911332	-0.86619	0.80681
ASD	ENSG00000141971	19	17506531	17554533	158	21	911332	-0.467	0.67975
ASD	ENSG00000188051	19	17536318	17569376	74	14	911332	-0.30697	0.62057
ASD	ENSG00000171773	19	17556234	17581763	69	9	911332	-1.1014	0.86463
ASD	ENSG00000130304	19	17569578	17626977	179	22	911332	-1.7272	0.95793
ASD	ENSG00000130313	19	17612438	17642097	89	15	911332	-0.31485	0.62356
ASD	ENSG00000167483	19	17624110	17674648	125	25	911332	-0.24991	0.59867
ASD	ENSG00000130309	19	17656403	17703971	135	21	911332	-0.362	0.64132
ASD	ENSG00000130477	19	17702137	17809401	326	52	911332	0.64166	0.26055
ASD	ENSG00000130479	19	17820051	17855325	119	14	911332	0.43657	0.33121
ASD	ENSG00000130475	19	17848527	17909377	205	29	911332	0.35061	0.36294
ASD	ENSG00000179913	19	17895637	17933891	136	26	911332	-0.05325	0.52123
ASD	ENSG00000248099	19	17917321	17942383	69	13	911332	-0.92867	0.82347
ASD	ENSG00000105639	19	17925589	17968880	90	18	911332	-1.9145	0.97222
ASD	ENSG00000105640	19	17960685	17984962	35	7	911332	-1.1043	0.86527
ASD	ENSG00000105641	19	17972782	18015983	73	6	911332	-1.3588	0.9129
ASD	ENSG00000007080	19	18033825	18064800	69	13	911332	-0.66891	0.74822
ASD	ENSG00000105642	19	18052102	18120889	148	23	911332	0.21086	0.4165
ASD	ENSG00000105643	19	18101941	18134911	96	18	911332	-0.33401	0.63081
ASD	ENSG00000096996	19	18159805	18219754	227	28	911332	-1.3918	0.918
ASD	ENSG00000099308	19	18198603	18272502	231	24	911332	0.10705	0.45738
ASD	ENSG00000105647	19	18253928	18291350	81	13	911332	-0.14406	0.55727
ASD	ENSG00000268173	19	18253968	18298927	97	15	911332	-0.27485	0.60828
ASD	ENSG00000216490	19	18273972	18298927	58	10	911332	-0.71202	0.76178
ASD	ENSG00000254858	19	18293992	18317758	67	10	911332	-0.56294	0.71326
ASD	ENSG00000105649	19	18297594	18324884	61	9	911332	-0.46555	0.67923
ASD	ENSG00000105650	19	18308771	18376229	182	17	911332	-0.89545	0.81473
ASD	ENSG00000130518	19	18357908	18395319	154	16	911332	-1.0169	0.8454
ASD	ENSG00000130522	19	18380563	18402432	87	11	911332	-0.72417	0.76552
ASD	ENSG00000130520	19	18407040	18444084	86	16	911332	-0.36291	0.64166
ASD	ENSG00000130517	19	18441397	18490760	136	25	911332	-1.0319	0.84895
ASD	ENSG00000130513	19	18475541	18509986	98	15	911332	-2.2674	0.98832
ASD	ENSG00000175489	19	18491954	18518427	84	16	911332	-2.5196	0.99413
ASD	ENSG00000130511	19	18519674	18555372	51	7	911332	-0.0023912	0.50095
ASD	ENSG00000105655	19	18535198	18559111	34	5	911332	0.25336	0.4
ASD	ENSG00000105656	19	18543473	18642937	191	12	911332	-0.42578	0.66487
ASD	ENSG00000105701	19	18632561	18664887	51	15	911332	0.93993	0.17363
ASD	ENSG00000105700	19	18658572	18690197	81	7	911332	2.6323	0.0042402
ASD	ENSG00000221983	19	18672540	18698360	71	6	911332	2.7365	0.0031045
ASD	ENSG00000006016	19	18673030	18728551	158	16	911332	2.5583	0.005259
ASD	ENSG00000006015	19	18689495	18713146	70	11	911332	2.4096	0.007986
ASD	ENSG00000105696	19	18708240	18741849	89	14	911332	1.2131	0.11254
ASD	ENSG00000167487	19	18737775	18791309	144	20	911332	0.1964	0.42215
ASD	ENSG00000105662	19	18784487	18903004	246	33	911332	-0.40671	0.65789
ASD	ENSG00000105664	19	18883583	18912123	46	13	911332	0.10528	0.45808
ASD	ENSG00000005007	19	18932747	18989045	86	15	911332	-0.10622	0.5423
ASD	ENSG00000130283	19	18969361	19016905	90	17	911332	-0.15717	0.56244
ASD	ENSG00000223802	19	18969361	19017536	91	18	911332	-0.18328	0.57271
ASD	ENSG00000105669	19	19000323	19040206	81	13	911332	-1.4518	0.92673
ASD	ENSG00000105671	19	19020484	19049436	63	13	911332	-1.0681	0.85727
ASD	ENSG00000051128	19	19030010	19062070	43	9	911332	-0.80943	0.79087
ASD	ENSG00000064607	19	19091697	19154832	118	12	911332	0.64755	0.25864
ASD	ENSG00000105676	19	19134384	19180563	71	8	911332	0.3562	0.36085
ASD	ENSG00000181035	19	19164808	19233697	118	11	911332	-0.052291	0.52085
ASD	ENSG00000064545	19	19219978	19259322	79	13	911332	-1.0187	0.84582
ASD	ENSG00000213999	19	19246377	19313400	202	19	911332	0.57885	0.28135
ASD	ENSG00000254901	19	19277712	19313400	104	11	911332	1.2976	0.097214
ASD	ENSG00000064490	19	19293008	19322678	62	13	911332	0.52888	0.29845
ASD	ENSG00000184162	19	19302225	19324233	32	8	911332	-0.70933	0.76094
ASD	ENSG00000130287	19	19312782	19373042	114	16	911332	0.57899	0.2813
ASD	ENSG00000187664	19	19356450	19383605	47	6	911332	1.1489	0.12529
ASD	ENSG00000213996	19	19365173	19394200	63	8	911332	1.4039	0.080168
ASD	ENSG00000105705	19	19376827	19441653	124	13	911332	1.4722	0.070482
ASD	ENSG00000129933	19	19421490	19479563	116	11	911332	1.4811	0.069285
ASD	ENSG00000167491	19	19486635	19629740	206	14	911332	1.2372	0.108
ASD	ENSG00000178093	19	19613227	19636838	49	6	911332	1.1758	0.11984
ASD	ENSG00000186010	19	19616545	19654285	72	6	911332	1.1246	0.13037
ASD	ENSG00000250067	19	19617036	19658390	77	7	911332	1.1124	0.13298
ASD	ENSG00000160161	19	19639057	19667468	47	7	911332	1.1957	0.1159
ASD	ENSG00000105717	19	19662522	19739725	110	13	911332	1.8867	0.029603
ASD	ENSG00000064547	19	19724477	19749739	33	7	911332	1.9637	0.02478
ASD	ENSG00000089639	19	19730285	19764476	55	13	911332	1.7024	0.044342
ASD	ENSG00000105726	19	19746007	19784502	85	16	911332	0.77515	0.21913
ASD	ENSG00000181896	19	19769605	19804318	92	16	911332	0.93152	0.17579
ASD	ENSG00000105708	19	19811280	19853906	111	16	911332	-0.051383	0.52049
ASD	ENSG00000081665	19	19886648	19942560	124	16	911332	-0.3245	0.62722
ASD	ENSG00000256771	19	19966695	20015483	130	15	911332	-0.53604	0.70403
ASD	ENSG00000184635	19	20001722	20056384	141	19	911332	-0.48075	0.68465
ASD	ENSG00000197124	19	20097867	20160315	211	15	911332	0.57552	0.28247
ASD	ENSG00000213988	19	20178803	20247885	167	21	911332	0.3932	0.34709
ASD	ENSG00000256229	19	20268037	20321299	143	10	911332	-0.042425	0.51692
ASD	ENSG00000237440	19	20708631	20758615	322	18	911332	-1.0402	0.85087
ASD	ENSG00000188171	19	20792867	20854402	295	16	911332	0.34993	0.3632
ASD	ENSG00000160229	19	20949110	21001922	355	12	911332	-0.63517	0.73734
ASD	ENSG00000105750	19	21096028	21143503	243	9	911332	-1.1904	0.88305
ASD	ENSG00000118620	19	21193426	21252856	139	12	911332	-0.34489	0.63491
ASD	ENSG00000160352	19	21254965	21318073	251	14	911332	-0.49291	0.68896
ASD	ENSG00000196705	19	21314827	21383034	152	19	911332	-2.7464	0.99699
ASD	ENSG00000182141	19	21463962	21522227	180	12	911332	-1.2128	0.88739
ASD	ENSG00000172687	19	21531732	21572104	159	8	911332	-1.3517	0.91177
ASD	ENSG00000196268	19	21569921	21620375	149	12	911332	-1.1464	0.87418
ASD	ENSG00000197013	19	21669484	21749072	212	11	911332	-1.7474	0.95971
ASD	ENSG00000197020	19	21895568	21960430	214	17	911332	-0.058428	0.5233
ASD	ENSG00000198521	19	21977752	22044927	138	17	911332	-0.0010477	0.50042
ASD	ENSG00000160321	19	22105760	22203751	294	12	911332	-1.3128	0.90538
ASD	ENSG00000197134	19	22225254	22284282	242	10	911332	-0.67401	0.74985
ASD	ENSG00000196109	19	22351893	22389753	87	5	911332	-0.37813	0.64733
ASD	ENSG00000196350	19	22459210	22509978	74	11	911332	-1.3104	0.90496
ASD	ENSG00000197360	19	22563821	22725287	453	37	911332	-0.53993	0.70538
ASD	ENSG00000229676	19	22807126	22860472	274	5	911332	0.91293	0.18064
ASD	ENSG00000213973	19	22929007	22976909	197	9	911332	0.29893	0.3825
ASD	ENSG00000269067	19	23148270	23195978	124	5	911332	0.35088	0.36284
ASD	ENSG00000183850	19	23248012	23340021	173	15	911332	0.10651	0.45759
ASD	ENSG00000196081	19	23394401	23443192	108	7	911332	-0.016604	0.50662
ASD	ENSG00000167232	19	23477793	23588362	298	13	911332	-0.92876	0.82349
ASD	ENSG00000197372	19	23698433	23880022	420	22	911332	-0.40772	0.65826
ASD	ENSG00000196172	19	23911997	23951693	77	12	911332	-0.39518	0.65365
ASD	ENSG00000205246	19	23935807	24020937	94	16	911332	0.11132	0.45568
ASD	ENSG00000169021	19	29688173	29714448	72	9	911332	0.82247	0.2054
ASD	ENSG00000187135	19	30007406	30065386	216	30	911332	0.62216	0.26692
ASD	ENSG00000105171	19	30084924	30118144	118	20	911332	0.85532	0.19619
ASD	ENSG00000166289	19	30145963	30176364	61	13	911332	0.39943	0.34479
ASD	ENSG00000131943	19	30181721	30216364	109	17	911332	0.064771	0.47418
ASD	ENSG00000105173	19	30292805	30325215	79	14	911332	0.3989	0.34498
ASD	ENSG00000105176	19	30404551	30516611	152	10	911332	0.64799	0.2585
ASD	ENSG00000198597	19	30709197	31214445	994	117	911332	-1.5233	0.93616
ASD	ENSG00000121297	19	31755851	31850453	195	39	911332	0.04021	0.48396
ASD	ENSG00000168813	19	32826500	32888573	119	16	911332	-1.4145	0.92139
ASD	ENSG00000178904	19	32886449	32986801	182	23	911332	-1.0043	0.84238
ASD	ENSG00000105185	19	33061974	33088358	48	8	911332	-0.32186	0.62622
ASD	ENSG00000105186	19	33077913	33177503	435	20	911332	-0.99558	0.84027
ASD	ENSG00000186326	19	33156313	33179206	93	15	911332	-1.0411	0.85109
ASD	ENSG00000213965	19	33172867	33214702	107	13	911332	0.7303	0.2326
ASD	ENSG00000173809	19	33200659	33330483	320	20	911332	-0.14582	0.55797
ASD	ENSG00000021488	19	33311415	33370672	224	25	911332	0.051942	0.47929
ASD	ENSG00000121289	19	33359902	33472897	416	23	911332	-0.93919	0.82618
ASD	ENSG00000131944	19	33453115	33479128	93	21	911332	-1.4613	0.92804
ASD	ENSG00000131941	19	33459499	33565794	388	35	911332	-0.50518	0.69328
ASD	ENSG00000076650	19	33561786	33631448	184	12	911332	0.32844	0.37129
ASD	ENSG00000166359	19	33612996	33676701	184	22	911332	-0.89811	0.81544
ASD	ENSG00000130881	19	33658509	33708694	140	20	911332	-0.45475	0.67535
ASD	ENSG00000130876	19	33689570	33726756	92	20	911332	-0.34964	0.63669
ASD	ENSG00000245848	19	33780840	33803470	56	8	911332	1.049	0.1471
ASD	ENSG00000153879	19	33854236	33883592	84	13	911332	0.42895	0.33398
ASD	ENSG00000124299	19	33867856	34022700	607	34	911332	2.0647	0.019474
ASD	ENSG00000124302	19	34102861	34274414	497	67	911332	-0.78375	0.78341
ASD	ENSG00000153885	19	34276838	34316668	98	21	911332	-0.99843	0.84096
ASD	ENSG00000257103	19	34653409	34730420	181	15	911332	1.8694	0.03078
ASD	ENSG00000166398	19	34735442	34856491	246	23	911332	0.32293	0.37338
ASD	ENSG00000105220	19	34840385	34903061	132	21	911332	0.62261	0.26677
ASD	ENSG00000126249	19	34885289	34927073	75	14	911332	0.84105	0.20016
ASD	ENSG00000126261	19	34909257	34970853	113	14	911332	1.0521	0.14637
ASD	ENSG00000142279	19	34961874	35007258	114	21	911332	0.79274	0.21397
ASD	ENSG00000205209	19	35074234	35176604	386	27	911332	0.03109	0.4876
ASD	ENSG00000089335	19	35158544	35187302	100	13	911332	-0.068778	0.52742
ASD	ENSG00000197841	19	35215060	35243777	67	15	911332	1.604	0.054356
ASD	ENSG00000153896	19	35238981	35274134	64	12	911332	1.1341	0.12839
ASD	ENSG00000168661	19	35407807	35446074	114	7	911332	1.565	0.058792
ASD	ENSG00000180884	19	35437258	35464953	74	11	911332	0.25895	0.39784
ASD	ENSG00000089351	19	35475688	35527375	143	16	911332	-0.50786	0.69422
ASD	ENSG00000105711	19	35511588	35541352	58	10	911332	0.11302	0.45501
ASD	ENSG00000105707	19	35521410	35567475	132	18	911332	-0.10685	0.54254
ASD	ENSG00000089356	19	35596732	35625228	86	10	911332	-0.47627	0.68306
ASD	ENSG00000153902	19	35605417	35643355	72	7	911332	-0.42152	0.66331
ASD	ENSG00000266964	19	35619712	35644013	27	4	911332	-0.19097	0.57573
ASD	ENSG00000221946	19	35624154	35655204	40	10	911332	-0.20972	0.58306
ASD	ENSG00000089327	19	35635633	35670786	117	14	911332	-0.085506	0.53407
ASD	ENSG00000177558	19	35705703	35729632	105	16	911332	0.37049	0.35551
ASD	ENSG00000105699	19	35729233	35768867	107	14	911332	-1.0296	0.8484
ASD	ENSG00000105698	19	35749881	35780724	68	7	911332	-0.67803	0.75112
ASD	ENSG00000105697	19	35761619	35786046	62	10	911332	-0.59793	0.72506
ASD	ENSG00000105695	19	35773028	35814707	84	17	911332	-0.73865	0.76994
ASD	ENSG00000012124	19	35800164	35848258	129	35	911332	0.22494	0.41101
ASD	ENSG00000126266	19	35832445	35853367	70	21	911332	0.33841	0.36753
ASD	ENSG00000185897	19	35839362	35861387	66	17	911332	-0.35848	0.64001
ASD	ENSG00000126251	19	35851831	35873855	77	12	911332	-0.11959	0.5476
ASD	ENSG00000126262	19	35924809	35952669	100	27	911332	-0.77779	0.78165
ASD	ENSG00000188508	19	35968226	35996460	76	14	911332	-0.02916	0.51163
ASD	ENSG00000161249	19	35978122	36014560	112	24	911332	0.6888	0.24547
ASD	ENSG00000189001	19	36004269	36029253	83	16	911332	0.35194	0.36244
ASD	ENSG00000105679	19	36014314	36046218	87	15	911332	-1.2264	0.88997
ASD	ENSG00000105677	19	36026497	36048428	47	12	911332	-1.2214	0.88903
ASD	ENSG00000105675	19	36030945	36064560	71	19	911332	0.52916	0.29835
ASD	ENSG00000249115	19	36093646	36126251	61	12	911332	1.0633	0.14382
ASD	ENSG00000126254	19	36109932	36138588	52	11	911332	1.5028	0.06644
ASD	ENSG00000105672	19	36122647	36145773	41	11	911332	1.928	0.026925
ASD	ENSG00000126267	19	36129125	36159763	72	11	911332	1.9239	0.027185
ASD	ENSG00000105668	19	36147715	36179367	115	11	911332	1.3778	0.084129
ASD	ENSG00000011590	19	36185429	36217940	64	14	911332	0.87596	0.19053
ASD	ENSG00000272333	19	36198921	36239779	88	16	911332	1.1612	0.12278
ASD	ENSG00000126246	19	36220058	36243354	57	13	911332	1.6746	0.047008
ASD	ENSG00000161265	19	36223365	36246346	50	11	911332	1.7535	0.039759
ASD	ENSG00000205155	19	36226015	36247911	44	11	911332	1.6696	0.047501
ASD	ENSG00000267796	19	36229262	36255420	58	12	911332	1.4681	0.071045
ASD	ENSG00000004776	19	36235469	36258980	43	10	911332	1.6812	0.046362
ASD	ENSG00000167595	19	36239044	36271930	88	13	911332	1.4561	0.072687
ASD	ENSG00000004777	19	36255434	36289724	90	12	911332	1.5703	0.05817
ASD	ENSG00000250799	19	36280890	36314201	84	18	911332	1.6333	0.051199
ASD	ENSG00000161270	19	36306866	36370189	129	18	911332	0.76743	0.22141
ASD	ENSG00000126259	19	36336763	36368011	49	4	911332	0.34157	0.36634
ASD	ENSG00000105290	19	36348801	36380693	63	3	911332	0.1069	0.45743
ASD	ENSG00000167604	19	36368555	36403205	88	7	911332	-0.22671	0.58967
ASD	ENSG00000126264	19	36383382	36405279	50	6	911332	-0.069906	0.52787
ASD	ENSG00000011600	19	36385303	36409197	56	7	911332	-0.22217	0.58791
ASD	ENSG00000126243	19	36416260	36446669	69	7	911332	-0.22846	0.59036
ASD	ENSG00000205138	19	36476090	36497220	34	9	911332	-0.84906	0.80208
ASD	ENSG00000181392	19	36484209	36509695	33	8	911332	-0.43709	0.66898
ASD	ENSG00000239382	19	36490022	36515141	25	6	911332	0.40242	0.34369
ASD	ENSG00000105270	19	36495562	36534245	66	15	911332	0.42944	0.3338
ASD	ENSG00000161277	19	36515887	36555664	75	13	911332	0.4511	0.32596
ASD	ENSG00000075702	19	36535783	36606008	168	20	911332	0.60295	0.27327
ASD	ENSG00000105261	19	36592104	36614613	60	11	911332	-0.24517	0.59684
ASD	ENSG00000105258	19	36594612	36616248	59	11	911332	-0.30136	0.61843
ASD	ENSG00000105254	19	36595191	36626849	92	16	911332	-0.16348	0.56493
ASD	ENSG00000126247	19	36620477	36651255	89	24	911332	-1.5576	0.94034
ASD	ENSG00000161281	19	36631824	36653771	66	15	911332	-1.2782	0.8994
ASD	ENSG00000196357	19	36663188	36747159	208	16	911332	1.3052	0.095911
ASD	ENSG00000167635	19	36695504	36739676	108	9	911332	1.3582	0.0872
ASD	ENSG00000142065	19	36817162	36880101	134	11	911332	0.77724	0.21851
ASD	ENSG00000181007	19	36864022	36919558	102	8	911332	0.63117	0.26396
ASD	ENSG00000186017	19	36926021	36990804	158	16	911332	-0.68656	0.75382
ASD	ENSG00000254004	19	36991597	37029562	102	13	911332	-0.40947	0.6589
ASD	ENSG00000186020	19	37015676	37106178	194	20	911332	0.67178	0.25086
ASD	ENSG00000161298	19	37085719	37129499	66	11	911332	0.68408	0.24696
ASD	ENSG00000197808	19	37118094	37167755	93	11	911332	1.0743	0.14135
ASD	ENSG00000189042	19	37168514	37228603	118	10	911332	0.4789	0.31601
ASD	ENSG00000267041	19	37195285	37273727	160	16	911332	1.2338	0.10865
ASD	ENSG00000197863	19	37298330	37351689	69	12	911332	1.2321	0.10896
ASD	ENSG00000251247	19	37331263	37413931	202	18	911332	1.0013	0.15834
ASD	ENSG00000185869	19	37369026	37417193	142	13	911332	0.57631	0.2822
ASD	ENSG00000198453	19	37397231	37499602	421	15	911332	0.36377	0.35801
ASD	ENSG00000197050	19	37488759	37631216	366	12	911332	0.79294	0.21391
ASD	ENSG00000196967	19	37587636	37673643	183	15	911332	1.1334	0.12853
ASD	ENSG00000245680	19	37662481	37719055	79	14	911332	0.70655	0.23992
ASD	ENSG00000188283	19	37698828	37744828	65	13	911332	0.44062	0.32975
ASD	ENSG00000181666	19	37793739	37870267	136	17	911332	1.3213	0.093195
ASD	ENSG00000189164	19	37851963	37893968	63	12	911332	1.269	0.10222
ASD	ENSG00000196437	19	37892057	37970177	127	18	911332	1.1543	0.12419
ASD	ENSG00000171827	19	37948487	37986260	55	11	911332	1.6526	0.049209
ASD	ENSG00000188227	19	37987841	38049664	112	20	911332	1.7899	0.036732
ASD	ENSG00000171817	19	38032308	38114998	138	17	911332	1.4041	0.080143
ASD	ENSG00000180479	19	38035684	38095673	107	14	911332	1.4889	0.068257
ASD	ENSG00000120784	19	38094650	38193238	177	22	911332	0.9797	0.16362
ASD	ENSG00000196381	19	38148652	38193223	94	15	911332	0.7637	0.22252
ASD	ENSG00000198182	19	38177264	38220691	95	13	911332	1.1106	0.13336
ASD	ENSG00000189144	19	38216734	38317940	192	24	911332	0.94222	0.17304
ASD	ENSG00000171804	19	38365463	38407317	66	14	911332	1.0962	0.1365
ASD	ENSG00000105738	19	38387868	38709012	799	44	911332	0.55918	0.28802
ASD	ENSG00000011332	19	38691646	38730354	90	18	911332	1.7037	0.044216
ASD	ENSG00000167642	19	38724675	38793254	181	25	911332	0.037094	0.48521
ASD	ENSG00000167641	19	38731877	38757231	81	13	911332	-0.25871	0.60207
ASD	ENSG00000167644	19	38784801	38805649	65	11	911332	-0.039392	0.51571
ASD	ENSG00000167645	19	38785753	38817913	97	13	911332	0.033684	0.48656
ASD	ENSG00000099337	19	38800484	38829660	87	11	911332	0.026795	0.48931
ASD	ENSG00000099338	19	38816415	38871589	163	18	911332	-0.74688	0.77243
ASD	ENSG00000099341	19	38855176	38884464	66	11	911332	-1.9423	0.97395
ASD	ENSG00000179168	19	38864905	38888722	53	5	911332	-1.7121	0.95656
ASD	ENSG00000188766	19	38869061	38896881	74	4	911332	-1.0358	0.84985
ASD	ENSG00000130244	19	38883775	38909728	91	9	911332	-0.78861	0.78483
ASD	ENSG00000171777	19	38889695	38926945	109	17	911332	-1.2174	0.88828
ASD	ENSG00000196218	19	38914339	39088204	480	41	911332	-0.40232	0.65628
ASD	ENSG00000104814	19	39068281	39119522	89	13	911332	-0.45834	0.67665
ASD	ENSG00000178982	19	39099735	39137595	57	13	911332	-1.5019	0.93344
ASD	ENSG00000130402	19	39128289	39232223	277	16	911332	-1.5749	0.94236
ASD	ENSG00000182472	19	39210827	39270544	216	21	911332	-2.071	0.98082
ASD	ENSG00000205076	19	39251611	39274132	82	13	911332	-1.3825	0.91659
ASD	ENSG00000178934	19	39269851	39292389	88	9	911332	-1.596	0.94475
ASD	ENSG00000171747	19	39282311	39314004	118	16	911332	0.072256	0.4712
ASD	ENSG00000104823	19	39296062	39332645	82	14	911332	1.1852	0.11798
ASD	ENSG00000104824	19	39317028	39352987	72	8	911332	1.0229	0.15317
ASD	ENSG00000187994	19	39348470	39378919	44	11	911332	0.89967	0.18415
ASD	ENSG00000068903	19	39359197	39400502	73	20	911332	0.86251	0.1942
ASD	ENSG00000104825	19	39380340	39409533	52	10	911332	0.013228	0.49472
ASD	ENSG00000262484	19	39389620	39412798	47	9	911332	-0.16126	0.56405
ASD	ENSG00000104835	19	39395906	39450495	135	14	911332	0.18934	0.42491
ASD	ENSG00000128626	19	39411188	39433802	55	7	911332	0.22216	0.4121
ASD	ENSG00000269190	19	39422044	39476550	158	21	911332	0.30791	0.37908
ASD	ENSG00000161243	19	39471354	39533425	298	12	911332	-0.23681	0.5936
ASD	ENSG00000183760	19	39564553	39612133	168	15	911332	0.71361	0.23773
ASD	ENSG00000130669	19	39606410	39683456	190	22	911332	0.98656	0.16193
ASD	ENSG00000188505	19	39677601	39702524	54	5	911332	-0.19369	0.57679
ASD	ENSG00000179751	19	39683471	39704906	42	4	911332	-0.29165	0.61472
ASD	ENSG00000197110	19	39724246	39745646	60	11	911332	-0.70746	0.76036
ASD	ENSG00000183709	19	39749154	39770732	47	8	911332	0.50402	0.30712
ASD	ENSG00000182393	19	39776965	39799313	77	5	911332	-0.16127	0.56406
ASD	ENSG00000128011	19	39787208	39815976	37	7	911332	-0.94474	0.8276
ASD	ENSG00000130755	19	39808993	39843012	59	8	911332	-0.51621	0.69715
ASD	ENSG00000179134	19	39823036	39886350	110	12	911332	-0.08676	0.53457
ASD	ENSG00000006712	19	39866492	39891835	40	9	911332	-0.78779	0.78459
ASD	ENSG00000063322	19	39871943	39901277	42	8	911332	-1.0726	0.85828
ASD	ENSG00000128016	19	39887453	39910052	37	7	911332	-0.34567	0.6352
ASD	ENSG00000090924	19	39893225	39929054	72	15	911332	0.020909	0.49166
ASD	ENSG00000105193	19	39913847	39936588	55	6	911332	0.096797	0.46144
ASD	ENSG00000196235	19	39916796	39977310	158	12	911332	-0.23281	0.59205
ASD	ENSG00000105197	19	39961052	39994422	76	9	911332	-0.59596	0.7244
ASD	ENSG00000090932	19	39979535	40009121	66	9	911332	-0.073554	0.52932
ASD	ENSG00000186838	19	39995753	40021326	53	14	911332	-0.98513	0.83772
ASD	ENSG00000176401	19	40011630	40033494	53	10	911332	-1.4448	0.92575
ASD	ENSG00000176396	19	40018890	40040870	51	9	911332	-1.1474	0.87438
ASD	ENSG00000105198	19	40083164	40108116	47	9	911332	-1.1601	0.877
ASD	ENSG00000249861	19	40136534	40161287	49	7	911332	-0.18334	0.57273
ASD	ENSG00000006659	19	40184946	40210084	50	8	911332	-1.1951	0.88398
ASD	ENSG00000105205	19	40211890	40238668	107	10	911332	-0.8288	0.79639
ASD	ENSG00000213921	19	40257235	40286775	89	14	911332	0.083131	0.46687
ASD	ENSG00000105204	19	40305990	40334841	64	9	911332	0.94366	0.17267
ASD	ENSG00000105202	19	40315098	40347054	89	15	911332	0.60641	0.27212
ASD	ENSG00000090920	19	40343963	40450533	262	34	911332	0.28563	0.38758
ASD	ENSG00000013275	19	40466912	40497348	88	11	911332	-0.34939	0.6366
ASD	ENSG00000187187	19	40480041	40533514	109	8	911332	-0.35359	0.63818
ASD	ENSG00000128000	19	40524167	40572116	80	6	911332	-0.87145	0.80825
ASD	ENSG00000197782	19	40565059	40606845	117	10	911332	-0.73432	0.76862
ASD	ENSG00000130758	19	40687651	40731482	61	11	911332	0.52535	0.29967
ASD	ENSG00000174521	19	40711965	40734306	32	8	911332	0.34794	0.36394
ASD	ENSG00000105219	19	40718115	40742597	39	10	911332	0.68445	0.24685
ASD	ENSG00000105221	19	40726224	40801443	131	17	911332	0.7452	0.22807
ASD	ENSG00000160392	19	40815443	40864434	109	14	911332	0.65088	0.25756
ASD	ENSG00000105223	19	40844363	40896346	105	22	911332	0.71497	0.23731
ASD	ENSG00000160396	19	40875178	40906094	50	13	911332	0.56394	0.2864
ASD	ENSG00000105227	19	40889675	40929273	60	16	911332	-0.045189	0.51802
ASD	ENSG00000197019	19	40917499	40941932	40	10	911332	-0.095902	0.5382
ASD	ENSG00000167565	19	40936751	40960612	74	10	911332	0.33306	0.36954
ASD	ENSG00000090013	19	40943696	40981747	119	18	911332	0.55145	0.29066
ASD	ENSG00000160460	19	40962148	41092370	287	42	911332	0.91571	0.17991
ASD	ENSG00000160410	19	41072757	41107305	80	19	911332	1.653	0.049162
ASD	ENSG00000090006	19	41088789	41145725	135	18	911332	0.85337	0.19673
ASD	ENSG00000105245	19	41162596	41206877	108	19	911332	-0.12403	0.54935
ASD	ENSG00000123815	19	41187434	41234112	112	18	911332	0.25678	0.39867
ASD	ENSG00000086544	19	41213008	41256765	98	14	911332	0.52483	0.29985
ASD	ENSG00000188493	19	41236761	41267458	66	11	911332	0.65507	0.25621
ASD	ENSG00000077312	19	41246542	41281294	88	15	911332	1.4454	0.074175
ASD	ENSG00000261857	19	41267553	41293395	67	11	911332	2.0008	0.022709
ASD	ENSG00000167578	19	41274121	41312847	112	17	911332	1.654	0.049067
ASD	ENSG00000269858	19	41294901	41324338	96	16	911332	1.3174	0.09386
ASD	ENSG00000255974	19	41339443	41366352	94	15	911332	-0.2388	0.59437
ASD	ENSG00000198077	19	41371344	41398657	168	15	911332	-0.49391	0.68931
ASD	ENSG00000197408	19	41487204	41534303	173	17	911332	0.44259	0.32903
ASD	ENSG00000197838	19	41584377	41612100	86	7	911332	0.33669	0.36818
ASD	ENSG00000197446	19	41610337	41644271	148	15	911332	0.7403	0.22956
ASD	ENSG00000167600	19	41688954	41723444	102	16	911332	0.14371	0.44286
ASD	ENSG00000167601	19	41715108	41777671	141	22	911332	-0.63591	0.73758
ASD	ENSG00000105323	19	41758401	41823503	85	9	911332	-0.43996	0.67002
ASD	ENSG00000105329	19	41797492	41869816	118	16	911332	0.48101	0.31526
ASD	ENSG00000142039	19	41806094	41840788	55	5	911332	-0.1521	0.56045
ASD	ENSG00000142046	19	41846816	41899988	92	11	911332	0.90298	0.18327
ASD	ENSG00000123810	19	41850326	41880078	60	8	911332	1.221	0.11105
ASD	ENSG00000248098	19	41874215	41940910	137	7	911332	-0.41656	0.6615
ASD	ENSG00000077348	19	41882279	41913384	64	5	911332	-0.5378	0.70464
ASD	ENSG00000177191	19	41921264	41944635	47	3	911332	-1.1917	0.88332
ASD	ENSG00000105341	19	41927223	41956622	56	8	911332	-0.39263	0.6527
ASD	ENSG00000204978	19	41939063	41960670	37	9	911332	-0.10284	0.54096
ASD	ENSG00000007129	19	42045886	42103197	105	13	911332	0.4124	0.34002
ASD	ENSG00000105352	19	42115344	42143442	69	13	911332	-0.24671	0.59743
ASD	ENSG00000007306	19	42167235	42220895	129	15	911332	0.75953	0.22377
ASD	ENSG00000105388	19	42202504	42243718	117	15	911332	0.48998	0.31207
ASD	ENSG00000267881	19	42202531	42275190	173	20	911332	0.61255	0.27009
ASD	ENSG00000086548	19	42244885	42286113	63	11	911332	0.85838	0.19534
ASD	ENSG00000170956	19	42290369	42325591	73	4	911332	0.97712	0.16425
ASD	ENSG00000183103	19	42331148	42358760	31	3	911332	1.4893	0.068203
ASD	ENSG00000142025	19	42338806	42366401	37	4	911332	1.4343	0.075742
ASD	ENSG00000105372	19	42353988	42386994	45	3	911332	1.3715	0.085107
ASD	ENSG00000105369	19	42371190	42395439	21	3	911332	1.3629	0.08645
ASD	ENSG00000076928	19	42377228	42444302	58	12	911332	1.0245	0.15281
ASD	ENSG00000105404	19	42450833	42473542	26	4	911332	0.81162	0.20851
ASD	ENSG00000105409	19	42460734	42511649	38	12	911332	0.39109	0.34787
ASD	ENSG00000105737	19	42492473	42583650	48	10	911332	-1.2766	0.89913
ASD	ENSG00000105732	19	42562629	42595701	15	5	911332	-0.94961	0.82884
ASD	ENSG00000028277	19	42580263	42710737	111	6	911332	-0.38527	0.64998
ASD	ENSG00000160570	19	42692750	42734292	36	4	911332	0.13546	0.44612
ASD	ENSG00000167625	19	42714423	42742353	26	5	911332	0.93159	0.17577
ASD	ENSG00000105723	19	42724338	42756777	34	5	911332	1.0557	0.14555
ASD	ENSG00000105722	19	42741724	42769309	33	3	911332	1.0144	0.15518
ASD	ENSG00000079432	19	42762689	42809949	46	4	911332	0.58882	0.27799
ASD	ENSG00000079462	19	42791185	42817698	18	3	911332	0.88632	0.18772
ASD	ENSG00000188368	19	42796250	42824973	23	3	911332	0.61784	0.26834
ASD	ENSG00000167619	19	42807477	42839214	22	3	911332	0.27732	0.39077
ASD	ENSG00000105429	19	42819761	42892921	83	4	911332	0.36133	0.35893
ASD	ENSG00000105427	19	42881171	42904439	32	2	911332	0.3645	0.35774
ASD	ENSG00000079435	19	42895659	42941578	24	6	911332	-0.065539	0.52613
ASD	ENSG00000189377	19	42922440	42957200	27	5	911332	-1.1142	0.8674
ASD	ENSG00000079385	19	43001456	43075386	58	6	911332	-0.77112	0.77968
ASD	ENSG00000124469	19	43074393	43109207	27	5	911332	-0.378	0.64729
ASD	ENSG00000221826	19	43215790	43254721	94	8	911332	1.1263	0.13001
ASD	ENSG00000124467	19	43246838	43369843	396	21	911332	0.28828	0.38657
ASD	ENSG00000231924	19	43360616	43393974	136	9	911332	-0.073439	0.52927
ASD	ENSG00000170848	19	43396231	43433715	121	10	911332	-0.043466	0.51734
ASD	ENSG00000243130	19	43501808	43540664	121	8	911332	0.47715	0.31663
ASD	ENSG00000242221	19	43558363	43597197	205	16	911332	0.36974	0.35579
ASD	ENSG00000204941	19	43660408	43700688	198	16	911332	0.075672	0.46984
ASD	ENSG00000243137	19	43686854	43721451	253	12	911332	0.17409	0.4309
ASD	ENSG00000183668	19	43705943	43783682	413	22	911332	-0.34506	0.63498
ASD	ENSG00000131126	19	43895648	43932763	100	12	911332	-0.24234	0.59574
ASD	ENSG00000124466	19	43954939	43979812	55	14	911332	2.4335	0.0074773
ASD	ENSG00000176531	19	43969106	44019087	117	17	911332	2.1289	0.016632
ASD	ENSG00000105755	19	44000871	44041396	100	13	911332	1.8027	0.035715
ASD	ENSG00000176472	19	44019649	44050282	82	14	911332	1.6531	0.049152
ASD	ENSG00000073050	19	44037192	44094625	165	23	911332	1.3592	0.087049
ASD	ENSG00000234465	19	44070952	44098116	72	16	911332	1.2836	0.099645
ASD	ENSG00000167378	19	44078521	44110287	64	17	911332	1.0635	0.14379
ASD	ENSG00000124444	19	44090544	44115309	35	9	911332	-0.26662	0.60512
ASD	ENSG00000226763	19	44090769	44128649	52	10	911332	-0.47753	0.68351
ASD	ENSG00000131116	19	44101371	44134026	48	7	911332	-0.97375	0.83491
ASD	ENSG00000105767	19	44116520	44153991	55	11	911332	-0.872	0.8084
ASD	ENSG00000011422	19	44140247	44184699	115	22	911332	-0.95004	0.82895
ASD	ENSG00000124449	19	44210162	44234173	63	11	911332	0.19867	0.42126
ASD	ENSG00000105771	19	44225301	44269142	77	8	911332	-0.20945	0.58295
ASD	ENSG00000104783	19	44260685	44295409	112	17	911332	-1.7327	0.95843
ASD	ENSG00000159871	19	44290081	44341358	190	20	911332	-2.6103	0.99548
ASD	ENSG00000167637	19	44321444	44363307	156	12	911332	-2.6346	0.99579
ASD	ENSG00000176222	19	44366515	44415537	81	6	911332	-1.1013	0.86461
ASD	ENSG00000124459	19	44406781	44449430	127	13	911332	-0.60689	0.72804
ASD	ENSG00000159905	19	44445375	44481861	110	13	911332	0.27885	0.39018
ASD	ENSG00000204920	19	44462014	44512477	155	15	911332	-0.062489	0.52491
ASD	ENSG00000159882	19	44497100	44528078	45	5	911332	-0.32122	0.62598
ASD	ENSG00000159885	19	44519494	44547265	44	6	911332	0.014739	0.49412
ASD	ENSG00000267022	19	44519506	44601471	139	11	911332	-0.29073	0.61437
ASD	ENSG00000178386	19	44545520	44582144	61	7	911332	-0.55713	0.71128
ASD	ENSG00000186026	19	44566297	44603766	62	7	911332	-0.17287	0.56862
ASD	ENSG00000267680	19	44588492	44622479	78	7	911332	0.27645	0.3911
ASD	ENSG00000256294	19	44606334	44647027	96	11	911332	0.13428	0.44659
ASD	ENSG00000263002	19	44635710	44673156	54	8	911332	-0.16558	0.56576
ASD	ENSG00000167380	19	44659226	44692534	25	7	911332	-1.2512	0.89456
ASD	ENSG00000131115	19	44701700	44751421	60	8	911332	-0.7082	0.76059
ASD	ENSG00000159917	19	44722882	44819199	143	13	911332	-1.1903	0.88304
ASD	ENSG00000159915	19	44744318	44789470	79	9	911332	-1.2872	0.90098
ASD	ENSG00000062370	19	44820708	44881377	197	18	911332	-1.8387	0.96702
ASD	ENSG00000267508	19	44876459	44915774	160	14	911332	0.15971	0.43656
ASD	ENSG00000167383	19	44911685	44962766	202	23	911332	0.41786	0.33802
ASD	ENSG00000167384	19	44969854	45014576	194	19	911332	-0.69459	0.75634
ASD	ENSG00000216588	19	45106940	45150081	122	18	911332	-0.33403	0.63082
ASD	ENSG00000073008	19	45137098	45176850	79	15	911332	0.026788	0.48931
ASD	ENSG00000186567	19	45155545	45197631	88	17	911332	-0.11165	0.54445
ASD	ENSG00000213892	19	45192421	45223986	106	22	911332	0.44845	0.32691
ASD	ENSG00000069399	19	45240962	45273301	87	15	911332	0.16271	0.43537
ASD	ENSG00000142273	19	45271126	45313891	85	13	911332	1.2045	0.11421
ASD	ENSG00000187244	19	45302328	45334673	96	17	911332	0.96493	0.16729
ASD	ENSG00000130202	19	45339432	45402485	226	32	911332	0.62472	0.26608
ASD	ENSG00000130204	19	45383826	45416946	89	16	911332	1.242	0.10712
ASD	ENSG00000130203	19	45399011	45422650	58	12	911332	0.99983	0.1587
ASD	ENSG00000130208	19	45407504	45432606	57	14	911332	1.0821	0.13961
ASD	ENSG00000267467	19	45435495	45462820	91	6	911332	0.22013	0.41288
ASD	ENSG00000234906	19	45439243	45462822	88	6	911332	0.26196	0.39668
ASD	ENSG00000104853	19	45447842	45506599	171	13	911332	0.90116	0.18375
ASD	ENSG00000104856	19	45494688	45551452	107	25	911332	0.071277	0.47159
ASD	ENSG00000104859	19	45532298	45584214	69	11	911332	-1.5179	0.93548
ASD	ENSG00000170684	19	45564758	45589846	54	6	911332	-2.1495	0.9842
ASD	ENSG00000142252	19	45572453	45604782	109	10	911332	-0.91503	0.81991
ASD	ENSG00000007047	19	45572546	45818541	667	54	911332	1.1399	0.12716
ASD	ENSG00000104866	19	45584654	45661335	217	17	911332	-0.11166	0.54445
ASD	ENSG00000179846	19	45643008	45673408	53	11	911332	0.63524	0.26264
ASD	ENSG00000007255	19	45656186	45691495	64	11	911332	1.0506	0.14673
ASD	ENSG00000189114	19	45672003	45695059	54	11	911332	1.5247	0.063672
ASD	ENSG00000130201	19	45705879	45747469	166	17	911332	0.40074	0.34431
ASD	ENSG00000104879	19	45799672	45836235	104	22	911332	0.53756	0.29544
ASD	ENSG00000104892	19	45826692	45864778	97	17	911332	0.99491	0.15989
ASD	ENSG00000104884	19	45843095	45884176	99	15	911332	0.79447	0.21346
ASD	ENSG00000104881	19	45872892	45919607	100	17	911332	-0.033179	0.51323
ASD	ENSG00000117877	19	45899467	45924024	57	8	911332	-0.16624	0.56602
ASD	ENSG00000012061	19	45900591	45992086	203	29	911332	0.61342	0.2698
ASD	ENSG00000125740	19	45961253	45988437	87	15	911332	1.3525	0.0881
ASD	ENSG00000125744	19	45978547	46010319	89	15	911332	1.1477	0.12554
ASD	ENSG00000213889	19	45982035	46015768	78	13	911332	0.95495	0.1698
ASD	ENSG00000125753	19	45999837	46040241	91	16	911332	0.58593	0.27896
ASD	ENSG00000125741	19	46020685	46115470	236	40	911332	-0.1266	0.55037
ASD	ENSG00000177464	19	46083022	46115466	71	16	911332	-0.27173	0.60708
ASD	ENSG00000125746	19	46100252	46158887	165	26	911332	-0.14036	0.55581
ASD	ENSG00000267757	19	46134752	46156098	61	11	911332	0.091692	0.46347
ASD	ENSG00000010310	19	46161502	46196982	103	12	911332	-0.2151	0.58516
ASD	ENSG00000125743	19	46180712	46205827	45	10	911332	-0.0068974	0.50275
ASD	ENSG00000011478	19	46185741	46217247	70	14	911332	0.61241	0.27013
ASD	ENSG00000177051	19	46203887	46244162	69	14	911332	0.84064	0.20028
ASD	ENSG00000177045	19	46258043	46282484	34	6	911332	-1.1072	0.86589
ASD	ENSG00000104936	19	46262975	46295810	46	10	911332	0.23688	0.40638
ASD	ENSG00000185800	19	46276205	46306060	44	10	911332	1.1145	0.13253
ASD	ENSG00000104941	19	46288968	46328577	112	15	911332	1.1229	0.13075
ASD	ENSG00000125755	19	46308668	46376548	231	16	911332	0.75578	0.22489
ASD	ENSG00000170608	19	46357247	46387055	73	15	911332	0.77024	0.22058
ASD	ENSG00000170604	19	46376866	46399376	57	10	911332	0.8175	0.20682
ASD	ENSG00000176182	19	46383278	46415862	120	18	911332	0.78038	0.21758
ASD	ENSG00000188425	19	46406475	46428036	94	15	911332	0.61239	0.27014
ASD	ENSG00000104967	19	46426992	46486804	102	18	911332	-0.53729	0.70447
ASD	ENSG00000104983	19	46488339	46534576	165	22	911332	-1.0516	0.85352
ASD	ENSG00000008438	19	46512411	46536323	64	11	911332	-0.69442	0.75629
ASD	ENSG00000204869	19	46533006	46590376	194	20	911332	1.0484	0.14722
ASD	ENSG00000188624	19	46613328	46637931	44	11	911332	1.9007	0.02867
ASD	ENSG00000204866	19	46636363	46674556	80	8	911332	1.6542	0.049047
ASD	ENSG00000188293	19	46723009	46744500	85	11	911332	0.79093	0.21449
ASD	ENSG00000124440	19	46790303	46856690	260	29	911332	-0.34479	0.63488
ASD	ENSG00000011485	19	46840251	46906238	161	26	911332	1.0976	0.13619
ASD	ENSG00000169515	19	46903629	46926841	103	18	911332	-0.91409	0.81967
ASD	ENSG00000182013	19	46959748	46984820	104	15	911332	0.2517	0.40064
ASD	ENSG00000230510	19	46974053	47114457	484	59	911332	0.3955	0.34624
ASD	ENSG00000204851	19	46980163	47009755	130	19	911332	-0.1306	0.55195
ASD	ENSG00000160014	19	47094331	47124050	74	13	911332	0.26317	0.39621
ASD	ENSG00000160013	19	47113725	47138375	75	9	911332	0.060582	0.47585
ASD	ENSG00000167414	19	47127333	47147942	64	9	911332	-0.3634	0.64185
ASD	ENSG00000197380	19	47140869	47174395	69	18	911332	-0.42377	0.66413
ASD	ENSG00000105287	19	47167532	47230384	119	16	911332	0.93433	0.17507
ASD	ENSG00000090372	19	47212764	47260251	85	13	911332	1.0977	0.13618
ASD	ENSG00000181027	19	47239303	47290245	127	17	911332	0.89666	0.18495
ASD	ENSG00000105281	19	47268140	47301851	120	16	911332	0.29459	0.38415
ASD	ENSG00000042753	19	47331393	47364249	27	8	911332	1.1883	0.11736
ASD	ENSG00000160007	19	47411933	47518334	116	16	911332	0.71603	0.23699
ASD	ENSG00000130751	19	47513077	47559033	80	14	911332	0.021533	0.49141
ASD	ENSG00000130748	19	47539165	47561888	67	7	911332	-0.18562	0.57363
ASD	ENSG00000130749	19	47557444	47627009	94	11	911332	-0.72322	0.76523
ASD	ENSG00000142230	19	47606531	47723886	101	16	911332	-1.502	0.93345
ASD	ENSG00000105327	19	47714081	47746023	40	9	911332	-0.75584	0.77513
ASD	ENSG00000105321	19	47749237	47785210	95	8	911332	0.26972	0.39369
ASD	ENSG00000257704	19	47768142	47788979	66	7	911332	0.44646	0.32763
ASD	ENSG00000197405	19	47783280	47835323	100	11	911332	0.072395	0.47114
ASD	ENSG00000134830	19	47825404	47856606	54	12	911332	0.50109	0.30815
ASD	ENSG00000134815	19	47842538	47895961	159	14	911332	0.73221	0.23202
ASD	ENSG00000105419	19	47896381	47932780	98	20	911332	0.37747	0.35291
ASD	ENSG00000118160	19	47921274	47985425	139	19	911332	-0.42979	0.66633
ASD	ENSG00000118162	19	47968401	47997525	33	7	911332	-0.20938	0.58292
ASD	ENSG00000105402	19	47980894	48028497	60	9	911332	-0.8854	0.81203
ASD	ENSG00000118156	19	48013942	48069113	60	9	911332	-1.2578	0.89576
ASD	ENSG00000063169	19	48101453	48216533	315	23	911332	-0.29974	0.61781
ASD	ENSG00000024422	19	48206600	48256391	132	18	911332	0.11662	0.45358
ASD	ENSG00000105373	19	48238779	48270315	148	13	911332	0.23816	0.40588
ASD	ENSG00000178980	19	48271829	48297943	58	12	911332	0.30271	0.38105
ASD	ENSG00000178928	19	48294500	48332308	157	24	911332	-1.1673	0.87845
ASD	ENSG00000105392	19	48312703	48356587	254	20	911332	-0.73407	0.76855
ASD	ENSG00000259009	19	48327701	48374769	256	17	911332	-0.13903	0.55529
ASD	ENSG00000105398	19	48363723	48399654	133	15	911332	0.87549	0.19065
ASD	ENSG00000188334	19	48461303	48505427	155	21	911332	-0.77892	0.78199
ASD	ENSG00000169393	19	48487908	48538410	244	27	911332	-0.46574	0.6793
ASD	ENSG00000105507	19	48523210	48557310	164	15	911332	0.81394	0.20784
ASD	ENSG00000105499	19	48541100	48624074	360	45	911332	-0.42467	0.66446
ASD	ENSG00000105486	19	48608702	48683860	250	15	911332	-0.91346	0.8195
ASD	ENSG00000185453	19	48663949	48710877	143	18	911332	-1.1328	0.87136
ASD	ENSG00000178150	19	48665575	48800865	517	37	911332	-0.66001	0.74538
ASD	ENSG00000105483	19	48674027	48769203	349	30	911332	-0.38042	0.64818
ASD	ENSG00000105479	19	48789714	48835151	156	18	911332	-0.56857	0.71517
ASD	ENSG00000142227	19	48814766	48843810	90	14	911332	-1.8936	0.97086
ASD	ENSG00000161558	19	48825613	48877494	153	20	911332	-1.7825	0.96267
ASD	ENSG00000105467	19	48857652	48889633	76	15	911332	-1.6278	0.94822
ASD	ENSG00000105438	19	48875827	48904810	57	12	911332	-1.3705	0.91474
ASD	ENSG00000105464	19	48888132	48958188	160	26	911332	-0.80034	0.78824
ASD	ENSG00000105447	19	48939030	48970279	75	10	911332	-0.76444	0.7777
ASD	ENSG00000182324	19	48948766	48979367	80	10	911332	-0.36607	0.64284
ASD	ENSG00000105443	19	48962289	48995571	79	10	911332	-0.0099587	0.50397
ASD	ENSG00000142235	19	48978528	49026446	90	14	911332	-0.0096293	0.50384
ASD	ENSG00000088002	19	49045332	49112682	313	29	911332	-1.3126	0.90534
ASD	ENSG00000105523	19	49094067	49128111	91	16	911332	-1.3261	0.90759
ASD	ENSG00000177202	19	49100000	49120970	55	11	911332	-1.1312	0.87101
ASD	ENSG00000063177	19	49108585	49132793	39	7	911332	-0.94201	0.82691
ASD	ENSG00000063176	19	49112548	49143974	50	7	911332	-0.90594	0.81752
ASD	ENSG00000105516	19	49123287	49150695	36	6	911332	-0.73677	0.76937
ASD	ENSG00000063180	19	49131199	49159569	49	10	911332	-0.15373	0.56109
ASD	ENSG00000142233	19	49154664	49186338	59	10	911332	0.46763	0.32003
ASD	ENSG00000176920	19	49189228	49219207	90	9	911332	-0.48525	0.68625
ASD	ENSG00000176909	19	49205999	49232978	83	6	911332	-0.30224	0.61877
ASD	ENSG00000105538	19	49213844	49253978	103	8	911332	-0.052806	0.52106
ASD	ENSG00000182264	19	49234109	49260166	67	6	911332	-0.061824	0.52465
ASD	ENSG00000174951	19	49241268	49268647	75	9	911332	-0.44831	0.67304
ASD	ENSG00000105550	19	49248816	49271587	59	12	911332	-0.73353	0.76838
ASD	ENSG00000105552	19	49288319	49324286	116	18	911332	0.80392	0.21072
ASD	ENSG00000087076	19	49306274	49349935	101	18	911332	1.0311	0.15125
ASD	ENSG00000105559	19	49330354	49381889	158	14	911332	-0.031987	0.51276
ASD	ENSG00000087074	19	49365649	49389314	88	9	911332	0.44745	0.32727
ASD	ENSG00000104804	19	49374222	49411990	152	11	911332	0.22252	0.41195
ASD	ENSG00000104805	19	49393307	49436629	155	18	911332	-0.014074	0.50561
ASD	ENSG00000104808	19	49426939	49458226	78	10	911332	0.54152	0.29408
ASD	ENSG00000087088	19	49448072	49475055	54	8	911332	2.2015	0.013851
ASD	ENSG00000087086	19	49458558	49480135	38	6	911332	2.5279	0.0057369
ASD	ENSG00000104812	19	49461382	49506567	70	11	911332	2.2385	0.012593
ASD	ENSG00000183207	19	49486705	49529252	104	8	911332	0.63154	0.26384
ASD	ENSG00000104826	19	49509237	49530338	86	7	911332	0.58486	0.27932
ASD	ENSG00000104827	19	49516126	49537590	89	9	911332	0.51945	0.30172
ASD	ENSG00000104818	19	49525169	49546495	77	10	911332	0.57643	0.28216
ASD	ENSG00000267631	19	49528831	49562006	116	17	911332	0.68457	0.24681
ASD	ENSG00000189052	19	49537141	49558568	58	10	911332	1.213	0.11257
ASD	ENSG00000213030	19	49540895	49562400	68	12	911332	0.88505	0.18807
ASD	ENSG00000196337	19	49547531	49572117	67	14	911332	0.48932	0.31231
ASD	ENSG00000225950	19	49549050	49578333	87	15	911332	0.36354	0.3581
ASD	ENSG00000104848	19	49560675	49586198	68	10	911332	-0.1646	0.56537
ASD	ENSG00000104852	19	49578676	49621862	104	19	911332	-0.52951	0.70177
ASD	ENSG00000104863	19	49607581	49631717	62	11	911332	0.37228	0.35484
ASD	ENSG00000221916	19	49611655	49632397	57	10	911332	0.40851	0.34145
ASD	ENSG00000177380	19	49612646	49664283	132	18	911332	0.81917	0.20635
ASD	ENSG00000130528	19	49644455	49668681	73	13	911332	0.6568	0.25566
ASD	ENSG00000130529	19	49650998	49725093	203	23	911332	0.63135	0.26391
ASD	ENSG00000063127	19	49782895	49838482	79	11	911332	-0.27531	0.60846
ASD	ENSG00000104894	19	49828428	49856592	45	7	911332	-0.15053	0.55983
ASD	ENSG00000074219	19	49833852	49875714	84	6	911332	0.12169	0.45157
ASD	ENSG00000104901	19	49855040	49888373	103	5	911332	0.13046	0.4481
ASD	ENSG00000161609	19	49881475	49931251	129	9	911332	0.46898	0.31954
ASD	ENSG00000142538	19	49915671	49936698	28	11	911332	-0.81087	0.79128
ASD	ENSG00000261949	19	49917006	49942075	30	11	911332	-0.35401	0.63834
ASD	ENSG00000104888	19	49922658	49955617	52	8	911332	-0.6306	0.73585
ASD	ENSG00000104872	19	49939555	49966754	65	5	911332	-0.94375	0.82735
ASD	ENSG00000161618	19	49946426	49984305	94	9	911332	-0.65694	0.74439
ASD	ENSG00000090554	19	49967464	49999488	78	11	911332	0.013005	0.49481
ASD	ENSG00000142541	19	49980811	50005565	65	7	911332	0.17678	0.42984
ASD	ENSG00000142534	19	49989622	50012946	54	6	911332	0.17268	0.43145
ASD	ENSG00000104870	19	50000073	50039590	91	9	911332	-0.18661	0.57402
ASD	ENSG00000142552	19	50020875	50060219	136	6	911332	-0.24851	0.59813
ASD	ENSG00000142546	19	50048968	50103519	109	14	911332	-0.80499	0.78959
ASD	ENSG00000126460	19	50073903	50104272	54	6	911332	-0.40168	0.65604
ASD	ENSG00000126464	19	50084900	50139696	143	12	911332	1.027	0.15222
ASD	ENSG00000126458	19	50128549	50153458	49	7	911332	1.2707	0.10192
ASD	ENSG00000126461	19	50135382	50171899	48	11	911332	0.045812	0.48173
ASD	ENSG00000126456	19	50152826	50179132	30	8	911332	-0.53471	0.70357
ASD	ENSG00000126453	19	50158823	50187173	31	9	911332	-0.2451	0.59681
ASD	ENSG00000126457	19	50169043	50202286	42	12	911332	-0.29546	0.61618
ASD	ENSG00000224420	19	50181921	50203832	38	9	911332	-0.27131	0.60692
ASD	ENSG00000169169	19	50184155	50226988	87	14	911332	-0.70088	0.75831
ASD	ENSG00000126467	19	50233010	50276587	50	11	911332	-0.91593	0.82015
ASD	ENSG00000196961	19	50260225	50320370	126	18	911332	-0.58374	0.7203
ASD	ENSG00000010361	19	50300126	50330633	63	12	911332	-0.18251	0.57241
ASD	ENSG00000104973	19	50311539	50352073	61	13	911332	-0.23378	0.59242
ASD	ENSG00000104960	19	50343992	50374001	59	12	911332	-0.2541	0.60029
ASD	ENSG00000039650	19	50354461	50381166	58	10	911332	0.19083	0.42433
ASD	ENSG00000204673	19	50362295	50391716	50	8	911332	0.52268	0.3006
ASD	ENSG00000104946	19	50370682	50402005	56	9	911332	0.76373	0.22251
ASD	ENSG00000104951	19	50382911	50442796	152	26	911332	2.572	0.0050552
ASD	ENSG00000213024	19	50400082	50443020	121	20	911332	2.6965	0.0035032
ASD	ENSG00000169136	19	50421959	50447192	70	12	911332	2.7212	0.0032518
ASD	ENSG00000161640	19	50442242	50474429	82	13	911332	0.4934	0.31086
ASD	ENSG00000105053	19	50469724	50539203	189	12	911332	-0.40136	0.65592
ASD	ENSG00000142528	19	50518971	50566671	90	12	911332	-0.81838	0.79343
ASD	ENSG00000161652	19	50645805	50676452	46	5	911332	-0.021954	0.50876
ASD	ENSG00000105357	19	50681443	50823802	551	57	911332	-0.16611	0.56596
ASD	ENSG00000131398	19	50805194	50846772	70	22	911332	-1.9081	0.97181
ASD	ENSG00000131408	19	50822910	50896239	119	13	911332	-0.51727	0.69752
ASD	ENSG00000131400	19	50851734	50879087	60	5	911332	-0.45437	0.67522
ASD	ENSG00000062822	19	50877461	50931273	118	15	911332	0.42118	0.33681
ASD	ENSG00000269404	19	50912195	50944570	82	20	911332	-0.50538	0.69336
ASD	ENSG00000086967	19	50926160	50979578	135	22	911332	-0.93275	0.82452
ASD	ENSG00000142530	19	50960042	50990010	68	12	911332	-0.89017	0.81331
ASD	ENSG00000161671	19	50969657	50996608	65	12	911332	-0.71331	0.76217
ASD	ENSG00000161677	19	50999255	51024610	60	13	911332	-0.65624	0.74416
ASD	ENSG00000204653	19	51004857	51027947	61	13	911332	-0.6956	0.75666
ASD	ENSG00000131409	19	51010149	51081302	166	37	911332	-1.044	0.85175
ASD	ENSG00000213023	19	51114564	51181651	139	25	911332	1.2385	0.10777
ASD	ENSG00000235034	19	51142702	51172567	68	15	911332	0.83988	0.20049
ASD	ENSG00000161681	19	51155084	51232707	102	25	911332	1.0353	0.15026
ASD	ENSG00000105472	19	51216586	51238974	33	6	911332	1.1691	0.12117
ASD	ENSG00000142511	19	51263721	51284989	12	6	911332	1.0329	0.15083
ASD	ENSG00000142513	19	51283672	51308481	105	13	911332	-0.30689	0.62054
ASD	ENSG00000167747	19	51290961	51318186	99	12	911332	-0.31909	0.62517
ASD	ENSG00000167748	19	51312404	51337043	76	13	911332	-0.2134	0.58449
ASD	ENSG00000174562	19	51318545	51350469	111	25	911332	-0.32189	0.62623
ASD	ENSG00000142515	19	51348171	51374020	152	24	911332	-1.5543	0.93995
ASD	ENSG00000167751	19	51354824	51393823	179	27	911332	-1.9152	0.97227
ASD	ENSG00000167749	19	51399608	51423994	92	14	911332	1.4167	0.078282
ASD	ENSG00000167754	19	51436559	51466349	110	17	911332	0.2866	0.38721
ASD	ENSG00000167755	19	51451887	51482929	56	9	911332	-1.3382	0.90958
ASD	ENSG00000169035	19	51469729	51497355	63	12	911332	-1.1726	0.87953
ASD	ENSG00000129455	19	51489263	51515967	97	9	911332	-0.26085	0.6029
ASD	ENSG00000269741	19	51489274	51522837	140	12	911332	-0.25072	0.59898
ASD	ENSG00000213022	19	51493806	51522890	120	12	911332	-0.17926	0.57113
ASD	ENSG00000129451	19	51505995	51533431	83	10	911332	-0.079903	0.53184
ASD	ENSG00000167757	19	51515472	51541295	88	14	911332	-0.13732	0.55461
ASD	ENSG00000186474	19	51522348	51548486	84	12	911332	0.081503	0.46752
ASD	ENSG00000167759	19	51549463	51578371	85	21	911332	0.20495	0.4188
ASD	ENSG00000129437	19	51570752	51597502	85	21	911332	1.1176	0.13187
ASD	ENSG00000142544	19	51590863	51621627	85	16	911332	0.55168	0.29058
ASD	ENSG00000129450	19	51618165	51649908	31	9	911332	0.94622	0.17202
ASD	ENSG00000168995	19	51635556	51666783	23	4	911332	0.42868	0.33408
ASD	ENSG00000105383	19	51718320	51757115	77	14	911332	2.4552	0.0070396
ASD	ENSG00000179213	19	51739603	51782584	104	12	911332	1.4116	0.079027
ASD	ENSG00000142549	19	51805102	51843608	83	13	911332	0.10056	0.45995
ASD	ENSG00000186806	19	51824790	51855378	81	12	911332	-0.13006	0.55174
ASD	ENSG00000105379	19	51838423	51879672	125	16	911332	0.70353	0.24086
ASD	ENSG00000160318	19	51860352	51882257	66	12	911332	1.2876	0.098943
ASD	ENSG00000105374	19	51864860	51885969	63	12	911332	0.94648	0.17195
ASD	ENSG00000105370	19	51873163	51901214	80	9	911332	0.090252	0.46404
ASD	ENSG00000262874	19	51881543	51903828	61	6	911332	0.22676	0.41031
ASD	ENSG00000142512	19	51903275	51931057	101	9	911332	-1.5192	0.93565
ASD	ENSG00000105366	19	51944101	51971710	52	9	911332	-0.666	0.74729
ASD	ENSG00000213822	19	51969838	52004206	181	20	911332	0.4657	0.32071
ASD	ENSG00000254521	19	51984611	52015043	206	27	911332	-0.84834	0.80188
ASD	ENSG00000105492	19	52012779	52045110	153	16	911332	-0.055883	0.52228
ASD	ENSG00000105497	19	52064551	52102991	140	26	911332	0.08394	0.46655
ASD	ENSG00000105501	19	52104781	52160151	164	34	911332	-1.6983	0.95527
ASD	ENSG00000268500	19	52105344	52160142	162	33	911332	-1.6876	0.95426
ASD	ENSG00000254415	19	52135806	52160054	82	14	911332	-2.2776	0.98862
ASD	ENSG00000105509	19	52206365	52237247	132	26	911332	0.14363	0.4429
ASD	ENSG00000171051	19	52238425	52317363	301	44	911332	0.76263	0.22284
ASD	ENSG00000171049	19	52245279	52283779	131	24	911332	-0.20717	0.58206
ASD	ENSG00000187474	19	52288416	52339442	173	21	911332	0.85999	0.1949
ASD	ENSG00000161551	19	52349055	52404203	254	12	911332	0.85745	0.1956
ASD	ENSG00000198093	19	52382477	52418293	117	9	911332	0.58904	0.27792
ASD	ENSG00000176024	19	52420400	52462012	142	14	911332	0.32784	0.37152
ASD	ENSG00000256683	19	52457596	52500109	136	13	911332	-0.62854	0.73517
ASD	ENSG00000197619	19	52484585	52521483	126	11	911332	-0.48048	0.68456
ASD	ENSG00000142556	19	52506018	52543493	102	10	911332	-0.34953	0.63665
ASD	ENSG00000256087	19	52524632	52608991	267	14	911332	-0.095362	0.53799
ASD	ENSG00000197608	19	52557719	52609018	183	14	911332	0.092671	0.46308
ASD	ENSG00000204611	19	52606344	52653175	135	15	911332	0.4581	0.32344
ASD	ENSG00000196267	19	52647117	52684896	107	22	911332	-2.1459	0.98406
ASD	ENSG00000105568	19	52683292	52740687	219	17	911332	-0.9458	0.82788
ASD	ENSG00000196214	19	52762824	52805977	203	24	911332	0.1243	0.45054
ASD	ENSG00000198464	19	52790430	52839175	206	25	911332	0.72004	0.23575
ASD	ENSG00000167554	19	52829498	52881031	181	26	911332	0.88708	0.18752
ASD	ENSG00000221923	19	52863170	52899048	141	16	911332	0.39271	0.34727
ASD	ENSG00000167555	19	52891102	52931665	108	17	911332	0.1559	0.43805
ASD	ENSG00000198633	19	52922440	52965568	185	9	911332	-0.55477	0.71047
ASD	ENSG00000258405	19	52946829	53025407	339	15	911332	-0.84397	0.80066
ASD	ENSG00000198482	19	53020905	53077717	193	16	911332	-1.0191	0.84592
ASD	ENSG00000167562	19	53049075	53100427	238	32	911332	-1.4209	0.92233
ASD	ENSG00000167766	19	53087313	53203749	574	43	911332	-0.70122	0.75842
ASD	ENSG00000213020	19	53196066	53248326	173	16	911332	-0.13998	0.55566
ASD	ENSG00000189190	19	53257448	53300044	152	30	911332	-0.90735	0.81789
ASD	ENSG00000198538	19	53290662	53370853	380	34	911332	1.0116	0.15587
ASD	ENSG00000204604	19	53331261	53370902	229	24	911332	1.604	0.054353
ASD	ENSG00000182986	19	53357043	53410946	214	23	911332	1.0932	0.13715
ASD	ENSG00000180257	19	53420388	53476164	169	26	911332	-0.53236	0.70276
ASD	ENSG00000221874	19	53421728	53476076	164	24	911332	-0.4631	0.67835
ASD	ENSG00000269526	19	53507174	53529375	41	7	911332	-0.0076229	0.50304
ASD	ENSG00000268964	19	53537991	53564329	96	11	911332	-0.88727	0.81253
ASD	ENSG00000170949	19	53559859	53616689	235	29	911332	-0.39649	0.65413
ASD	ENSG00000170954	19	53601132	53646330	198	27	911332	0.14658	0.44173
ASD	ENSG00000197937	19	53617325	53672328	208	30	911332	-0.32137	0.62604
ASD	ENSG00000197497	19	53652466	53706639	174	21	911332	-0.54418	0.70684
ASD	ENSG00000197928	19	53721577	53768151	168	13	911332	-0.50191	0.69214
ASD	ENSG00000196131	19	53751545	53775090	90	10	911332	-0.028793	0.51149
ASD	ENSG00000228567	19	53759929	53780972	85	12	911332	0.27581	0.39135
ASD	ENSG00000163098	19	53782856	53804875	111	20	911332	-0.24819	0.59801
ASD	ENSG00000213799	19	53827002	53868122	156	25	911332	-0.75314	0.77432
ASD	ENSG00000203326	19	53858946	53905470	188	29	911332	0.15107	0.43996
ASD	ENSG00000196417	19	53883046	53940574	314	31	911332	-0.67063	0.74877
ASD	ENSG00000198346	19	53960989	54016950	275	37	911332	-0.59801	0.72508
ASD	ENSG00000130844	19	54014235	54093523	399	36	911332	-0.64998	0.74215
ASD	ENSG00000204595	19	54125310	54150263	9	2	911332	0.4042	0.34303
ASD	ENSG00000142405	19	54286857	54337648	177	27	911332	1.7259	0.042179
ASD	ENSG00000179820	19	54359477	54389691	4	1	911332	-1.0123	0.8443
ASD	ENSG00000126583	19	54372444	54420906	27	5	911332	-0.014885	0.50594
ASD	ENSG00000105605	19	54402589	54457195	46	8	911332	-0.31894	0.62511
ASD	ENSG00000142408	19	54456294	54503469	91	11	911332	1.3736	0.084784
ASD	ENSG00000130433	19	54485542	54525923	142	20	911332	0.3706	0.35547
ASD	ENSG00000189068	19	54534079	54577207	206	32	911332	0.28383	0.38827
ASD	ENSG00000248385	19	54563149	54594634	114	13	911332	0.58715	0.27855
ASD	ENSG00000170909	19	54587933	54616000	100	13	911332	0.55134	0.2907
ASD	ENSG00000170906	19	54596036	54622564	67	13	911332	0.74765	0.22734
ASD	ENSG00000105619	19	54600320	54629055	71	11	911332	0.75953	0.22377
ASD	ENSG00000105618	19	54608837	54645140	84	14	911332	0.17099	0.43212
ASD	ENSG00000088038	19	54631444	54669419	70	13	911332	-0.14419	0.55733
ASD	ENSG00000105617	19	54648899	54673620	45	9	911332	-0.054078	0.52156
ASD	ENSG00000167608	19	54653846	54686944	56	11	911332	-0.012338	0.50492
ASD	ENSG00000125505	19	54667107	54703733	61	14	911332	-0.10697	0.54259
ASD	ENSG00000170892	19	54683789	54707585	59	10	911332	0.26355	0.39606
ASD	ENSG00000170889	19	54694610	54762862	230	26	911332	0.5623	0.28696
ASD	ENSG00000204577	19	54710147	54756602	154	23	911332	0.36739	0.35666
ASD	ENSG00000244482	19	54710737	54756649	153	23	911332	0.32535	0.37246
ASD	ENSG00000105609	19	54744263	54771164	74	17	911332	-0.094338	0.53758
ASD	ENSG00000131042	19	54767675	54795039	85	12	911332	-0.32079	0.62582
ASD	ENSG00000170866	19	54789854	54819952	83	11	911332	0.082662	0.46706
ASD	ENSG00000187116	19	54808353	54834409	52	5	911332	-0.56129	0.7127
ASD	ENSG00000239961	19	54834456	54860421	50	13	911332	-0.40748	0.65817
ASD	ENSG00000167613	19	54855362	54892165	106	17	911332	0.038154	0.48478
ASD	ENSG00000167614	19	54916393	54958080	137	21	911332	0.62383	0.26637
ASD	ENSG00000167615	19	54950065	54983217	118	14	911332	0.60664	0.27204
ASD	ENSG00000182909	19	54962981	54984894	56	10	911332	0.29013	0.38586
ASD	ENSG00000167617	19	54966210	54994411	92	21	911332	-0.12691	0.55049
ASD	ENSG00000167618	19	54999100	55031897	164	33	911332	0.74977	0.2267
ASD	ENSG00000104970	19	55033909	55067053	107	20	911332	0.79075	0.21454
ASD	ENSG00000239998	19	55074387	55109027	162	9	911332	0.28873	0.38639
ASD	ENSG00000104972	19	55075346	55158979	434	20	911332	0.48909	0.31239
ASD	ENSG00000104974	19	55095047	55123555	170	16	911332	0.23429	0.40738
ASD	ENSG00000186818	19	55145340	55191810	173	18	911332	-0.67723	0.75087
ASD	ENSG00000167633	19	55225969	55388448	290	22	911332	1.6867	0.045835
ASD	ENSG00000242019	19	55225984	55258003	21	7	911332	-0.75602	0.77518
ASD	ENSG00000189013	19	55226002	55335972	48	9	911332	0.55618	0.28905
ASD	ENSG00000243772	19	55239980	55305776	25	2	911332	0.57319	0.28326
ASD	ENSG00000125498	19	55271263	55305774	11	1	911332	0.79274	0.21396
ASD	ENSG00000240403	19	55351898	55388662	139	12	911332	2.1883	0.014325
ASD	ENSG00000186431	19	55375704	55411838	262	22	911332	1.5698	0.058236
ASD	ENSG00000189430	19	55407508	55437508	174	27	911332	0.013196	0.49474
ASD	ENSG00000167634	19	55424877	55487680	246	37	911332	-1.0917	0.86252
ASD	ENSG00000022556	19	55454498	55522510	284	27	911332	-0.98433	0.83752
ASD	ENSG00000088053	19	55515073	55559632	232	23	911332	1.0458	0.14782
ASD	ENSG00000160439	19	55540476	55592659	269	29	911332	1.1827	0.11846
ASD	ENSG00000131037	19	55573388	55609291	115	17	911332	-0.87592	0.80946
ASD	ENSG00000125503	19	55592281	55638927	87	18	911332	-1.2805	0.89982
ASD	ENSG00000105048	19	55634162	55670722	81	18	911332	-1.2824	0.90014
ASD	ENSG00000129991	19	55653137	55679141	73	16	911332	-0.77414	0.78058
ASD	ENSG00000167646	19	55660031	55688090	117	16	911332	-1.4612	0.92802
ASD	ENSG00000129990	19	55672567	55701809	151	19	911332	-0.78404	0.78349
ASD	ENSG00000080031	19	55682616	55730874	185	30	911332	-0.66745	0.74776
ASD	ENSG00000180089	19	55728007	55751647	73	16	911332	1.0884	0.13822
ASD	ENSG00000105063	19	55731148	55780363	111	21	911332	0.90786	0.18198
ASD	ENSG00000133265	19	55763599	55801749	73	14	911332	0.41584	0.33876
ASD	ENSG00000160469	19	55783440	55833901	137	18	911332	0.093815	0.46263
ASD	ENSG00000180061	19	55814169	55855416	133	17	911332	-0.23205	0.59175
ASD	ENSG00000133247	19	55841221	55869488	68	12	911332	0.55906	0.28806
ASD	ENSG00000160471	19	55850674	55876182	56	11	911332	1.0081	0.1567
ASD	ENSG00000180043	19	55856276	55884628	62	15	911332	1.168	0.1214
ASD	ENSG00000095752	19	55865757	55891831	69	13	911332	0.53504	0.29631
ASD	ENSG00000160472	19	55878204	55899612	61	15	911332	0.093885	0.4626
ASD	ENSG00000233493	19	55880613	55905966	80	17	911332	0.12795	0.4491
ASD	ENSG00000108107	19	55886713	55924612	132	24	911332	0.17961	0.42873
ASD	ENSG00000108106	19	55902652	55929145	92	19	911332	-0.0029664	0.50118
ASD	ENSG00000187902	19	55930107	55964230	62	15	911332	0.018352	0.49268
ASD	ENSG00000063241	19	55954352	55983710	76	19	911332	0.19742	0.42175
ASD	ENSG00000197483	19	55977699	56005854	91	20	911332	-0.80926	0.79082
ASD	ENSG00000090971	19	55986371	56008935	73	16	911332	-0.91833	0.82078
ASD	ENSG00000179954	19	55989771	56040465	194	30	911332	-1.4145	0.92139
ASD	ENSG00000187550	19	56031100	56058456	102	18	911332	0.4838	0.31426
ASD	ENSG00000231274	19	56042023	56066909	83	17	911332	0.92397	0.17775
ASD	ENSG00000218891	19	56078899	56102211	93	10	911332	1.3847	0.083078
ASD	ENSG00000179943	19	56092746	56123336	89	13	911332	1.4536	0.073028
ASD	ENSG00000171443	19	56101388	56124504	49	13	911332	1.1856	0.11788
ASD	ENSG00000261221	19	56106771	56138635	60	15	911332	0.85546	0.19615
ASD	ENSG00000179922	19	56122108	56145967	49	10	911332	-0.56327	0.71337
ASD	ENSG00000213015	19	56136382	56164835	69	12	911332	-0.97936	0.8363
ASD	ENSG00000171425	19	56136825	56166988	76	13	911332	-0.77068	0.77955
ASD	ENSG00000173581	19	56142428	56174527	71	12	911332	-0.76268	0.77717
ASD	ENSG00000063244	19	56155512	56196081	89	12	911332	-0.22581	0.58933
ASD	ENSG00000063245	19	56176592	56231224	152	21	911332	-0.6078	0.72834
ASD	ENSG00000185792	19	56209798	56259768	160	31	911332	-0.55281	0.7098
ASD	ENSG00000223638	19	56260380	56284541	90	12	911332	0.68673	0.24613
ASD	ENSG00000229292	19	56270507	56294545	61	14	911332	-0.92277	0.82194
ASD	ENSG00000179873	19	56286770	56358166	302	46	911332	-0.88117	0.81089
ASD	ENSG00000160505	19	56337944	56403220	234	42	911332	-0.45996	0.67723
ASD	ENSG00000173572	19	56393065	56453702	241	29	911332	-0.35206	0.6376
ASD	ENSG00000179709	19	56449198	56509995	277	30	911332	-0.39955	0.65526
ASD	ENSG00000171487	19	56501092	56583179	530	60	911332	-0.92597	0.82277
ASD	ENSG00000142409	19	56588732	56642649	153	11	911332	-0.93952	0.82627
ASD	ENSG00000167685	19	56633968	56682262	141	15	911332	1.6443	0.05006
ASD	ENSG00000197487	19	56677389	56707144	122	23	911332	0.76455	0.22227
ASD	ENSG00000197213	19	56690939	56719289	118	17	911332	-0.81704	0.79305
ASD	ENSG00000204532	19	56703670	56730821	131	17	911332	-1.0046	0.84246
ASD	ENSG00000131848	19	56722681	56889752	466	64	911332	1.2341	0.10858
ASD	ENSG00000267908	19	56741773	56768863	113	23	911332	1.5465	0.060995
ASD	ENSG00000018869	19	56877413	56914914	87	19	911332	0.96999	0.16603
ASD	ENSG00000198440	19	56899335	56957404	111	13	911332	1.1674	0.12153
ASD	ENSG00000198046	19	56940694	56999434	139	17	911332	0.82826	0.20376
ASD	ENSG00000196263	19	57009212	57051590	137	12	911332	-0.12861	0.55117
ASD	ENSG00000196867	19	57040317	57078169	124	13	911332	-0.15847	0.56296
ASD	ENSG00000197016	19	57068880	57110279	138	14	911332	-0.43877	0.66959
ASD	ENSG00000197951	19	57096632	57147849	144	22	911332	-0.92574	0.82271
ASD	ENSG00000268182	19	57144513	57177134	100	13	911332	-0.58481	0.72066
ASD	ENSG00000127903	19	57164020	57193151	103	13	911332	-0.90075	0.81614
ASD	ENSG00000269699	19	57275920	57362097	127	19	911332	-0.69326	0.75593
ASD	ENSG00000198300	19	57311445	57362096	75	12	911332	-1.0553	0.85437
ASD	ENSG00000131864	19	57620506	57653294	98	11	911332	0.27268	0.39255
ASD	ENSG00000141946	19	57635464	57666570	130	15	911332	-0.70192	0.75864
ASD	ENSG00000258873	19	57655389	57688811	133	19	911332	-0.30991	0.62168
ASD	ENSG00000083844	19	57692868	57734724	93	13	911332	-0.21386	0.58467
ASD	ENSG00000105146	19	57732377	57756916	78	13	911332	-0.72408	0.76549
ASD	ENSG00000204524	19	57741973	57776503	115	13	911332	-1.2798	0.89968
ASD	ENSG00000197714	19	57781419	57814937	126	16	911332	0.41563	0.33884
ASD	ENSG00000178229	19	57821877	57852144	139	22	911332	-0.65442	0.74358
ASD	ENSG00000131845	19	57852675	57881266	87	18	911332	-0.92832	0.82338
ASD	ENSG00000152433	19	57864845	57900933	85	16	911332	0.22827	0.40972
ASD	ENSG00000256060	19	57864879	57886721	53	12	911332	0.18096	0.4282
ASD	ENSG00000188785	19	57891218	57922786	59	13	911332	0.31712	0.37558
ASD	ENSG00000186272	19	57912531	57943307	55	11	911332	0.30478	0.38027
ASD	ENSG00000186230	19	57936697	57966853	78	20	911332	0.32279	0.37343
ASD	ENSG00000178201	19	57956542	57977854	84	9	911332	0.042547	0.48303
ASD	ENSG00000197128	19	57968031	57998938	106	7	911332	0.16531	0.43435
ASD	ENSG00000105136	19	57989079	58016048	102	8	911332	-0.52559	0.70041
ASD	ENSG00000152439	19	58001283	58039772	202	6	911332	-0.57433	0.71713
ASD	ENSG00000121406	19	58028693	58078910	94	10	911332	-1.3592	0.91296
ASD	ENSG00000251369	19	58036625	58081231	47	11	911332	-1.7315	0.95832
ASD	ENSG00000083817	19	58072934	58100295	41	6	911332	-1.6246	0.94787
ASD	ENSG00000171649	19	58079824	58115145	50	7	911332	-1.5156	0.93519
ASD	ENSG00000183647	19	58101253	58134090	61	13	911332	-0.27639	0.60888
ASD	ENSG00000213762	19	58115601	58144724	74	10	911332	0.02478	0.49012
ASD	ENSG00000121417	19	58131761	58164147	112	6	911332	-0.10147	0.54041
ASD	ENSG00000180532	19	58170303	58200520	67	7	911332	0.053839	0.47853
ASD	ENSG00000204519	19	58183337	58238669	115	18	911332	-0.90533	0.81735
ASD	ENSG00000179909	19	58198735	58230579	76	14	911332	-1.1882	0.88261
ASD	ENSG00000083814	19	58221119	58248992	60	9	911332	-1.2479	0.89396
ASD	ENSG00000152443	19	58248164	58279527	63	11	911332	-0.59525	0.72416
ASD	ENSG00000083828	19	58271023	58341307	165	19	911332	-0.33044	0.62947
ASD	ENSG00000178935	19	58305209	58336281	70	10	911332	-0.13735	0.55462
ASD	ENSG00000269343	19	58321099	58380018	152	18	911332	-0.23729	0.59379
ASD	ENSG00000204514	19	58350099	58410442	139	17	911332	-0.85423	0.80351
ASD	ENSG00000198466	19	58351225	58386480	98	13	911332	-0.53582	0.70396
ASD	ENSG00000173480	19	58401664	58437978	81	10	911332	-0.46213	0.67801
ASD	ENSG00000196724	19	58423252	58456761	62	10	911332	-0.42011	0.6628
ASD	ENSG00000152454	19	58442201	58469043	50	7	911332	-0.49526	0.68979
ASD	ENSG00000177025	19	58459805	58495902	107	9	911332	-0.87711	0.80979
ASD	ENSG00000166704	19	58478421	58524717	145	10	911332	-0.66634	0.7474
ASD	ENSG00000152467	19	58535400	58575999	71	13	911332	0.76313	0.22269
ASD	ENSG00000176293	19	58560607	58607677	113	15	911332	-0.36956	0.64415
ASD	ENSG00000121413	19	58585205	58639794	208	16	911332	-1.1532	0.8756
ASD	ENSG00000181894	19	58627619	58676477	166	18	911332	-1.5416	0.93842
ASD	ENSG00000171606	19	58684396	58734928	130	19	911332	-1.9883	0.97661
ASD	ENSG00000198131	19	58729960	58798815	230	23	911332	-0.59234	0.72319
ASD	ENSG00000083842	19	58780317	58817254	105	15	911332	0.031077	0.4876
ASD	ENSG00000273439	19	58780318	58817254	105	15	911332	0.031077	0.4876
ASD	ENSG00000182318	19	58828385	58863698	66	4	911332	1.084	0.13918
ASD	ENSG00000121410	19	58846544	58874865	39	5	911332	0.85481	0.19633
ASD	ENSG00000174586	19	58855723	58884214	51	8	911332	0.13922	0.44464
ASD	ENSG00000152475	19	58868985	58902427	83	10	911332	-0.36472	0.64234
ASD	ENSG00000083845	19	58887767	58916173	63	8	911332	0.41525	0.33898
ASD	ENSG00000171574	19	58902871	58939694	108	8	911332	0.9881	0.16155
ASD	ENSG00000131849	19	58934181	58961589	48	6	911332	0.51621	0.30285
ASD	ENSG00000249471	19	58952971	58979200	35	5	911332	0.38112	0.35156
ASD	ENSG00000083812	19	58968423	58994945	38	8	911332	0.16618	0.43401
ASD	ENSG00000083838	19	58975384	59002597	47	8	911332	0.46688	0.32029
ASD	ENSG00000083807	19	58980879	59033780	93	13	911332	0.4696	0.31932
ASD	ENSG00000119574	19	59014897	59060278	59	11	911332	-0.70949	0.76099
ASD	ENSG00000130726	19	59045458	59072089	33	8	911332	-0.90898	0.81832
ASD	ENSG00000130724	19	59052933	59076491	38	9	911332	-0.90632	0.81762
ASD	ENSG00000130725	19	59057079	59080327	43	9	911332	-0.78311	0.78322
ASD	ENSG00000099326	19	59063298	59094942	63	11	911332	-0.88506	0.81194
ASD	ENSG00000178591	20	57891	87735	33	12	911332	-1.1504	0.87502
ASD	ENSG00000125788	20	113010	136392	58	11	911332	-0.16159	0.56419
ASD	ENSG00000088782	20	128111	149804	88	6	911332	-0.11996	0.54774
ASD	ENSG00000185982	20	158494	180322	86	9	911332	-1.6741	0.95294
ASD	ENSG00000125903	20	197899	220527	67	6	911332	-0.87508	0.80924
ASD	ENSG00000186458	20	228377	251737	64	7	911332	-0.085959	0.53425
ASD	ENSG00000196476	20	241504	281390	136	18	911332	0.72936	0.23289
ASD	ENSG00000177764	20	267737	290965	75	15	911332	-0.54611	0.7075
ASD	ENSG00000177732	20	296207	320865	2	1	911332	-0.019307	0.5077
ASD	ENSG00000125841	20	317426	350304	69	12	911332	-0.40867	0.65861
ASD	ENSG00000101255	20	351261	388203	131	22	911332	-1.3219	0.9069
ASD	ENSG00000125826	20	378142	421610	130	22	911332	-0.95069	0.82912
ASD	ENSG00000125875	20	406124	453197	106	15	911332	-0.43201	0.66713
ASD	ENSG00000101266	20	449116	534465	144	17	911332	-1.1134	0.86723
ASD	ENSG00000125878	20	574441	601042	69	16	911332	-0.52196	0.69915
ASD	ENSG00000271303	20	617259	644014	68	18	911332	1.0038	0.15773
ASD	ENSG00000215397	20	632240	666823	79	14	911332	0.64898	0.25818
ASD	ENSG00000101276	20	730724	759131	144	32	911332	-1.4499	0.92645
ASD	ENSG00000125898	20	804358	848106	139	29	911332	-1.5112	0.93463
ASD	ENSG00000101280	20	843296	906977	212	30	911332	0.20045	0.42056
ASD	ENSG00000101282	20	929095	992907	239	38	911332	-0.79848	0.7877
ASD	ENSG00000125818	20	1083906	1170596	171	31	911332	-0.07872	0.53137
ASD	ENSG00000125895	20	1151205	1176059	34	12	911332	-1.0568	0.8547
ASD	ENSG00000215595	20	1174098	1198918	89	11	911332	-2.4089	0.992
ASD	ENSG00000244588	20	1196700	1287065	220	31	911332	-2.2639	0.98821
ASD	ENSG00000101298	20	1236960	1299972	175	33	911332	-1.9255	0.97292
ASD	ENSG00000125775	20	1280619	1319883	120	27	911332	-1.3292	0.9081
ASD	ENSG00000088832	20	1339622	1383806	124	22	911332	-0.71705	0.76333
ASD	ENSG00000088833	20	1412807	1464487	128	19	911332	-0.78774	0.78458
ASD	ENSG00000196209	20	1441386	1482233	130	16	911332	-0.58642	0.7212
ASD	ENSG00000125900	20	1504897	1549489	109	16	911332	0.98758	0.16168
ASD	ENSG00000101307	20	1534167	1610707	133	22	911332	0.44669	0.32755
ASD	ENSG00000089012	20	1599798	1648425	174	26	911332	0.52802	0.29874
ASD	ENSG00000198053	20	1865154	1930543	196	28	911332	-0.98042	0.83656
ASD	ENSG00000101327	20	1949403	1984732	62	10	911332	0.9575	0.16916
ASD	ENSG00000125834	20	2072257	2167684	283	23	911332	0.16746	0.4335
ASD	ENSG00000125780	20	2266647	2331724	148	16	911332	0.46912	0.31949
ASD	ENSG00000166948	20	2351554	2423399	269	29	911332	0.6913	0.24469
ASD	ENSG00000125835	20	2432280	2461499	50	7	911332	0.95543	0.16968
ASD	ENSG00000088876	20	2452463	2515348	156	29	911332	0.050251	0.47996
ASD	ENSG00000149488	20	2507253	2632430	483	34	911332	-1.4277	0.92331
ASD	ENSG00000101361	20	2622791	2649039	135	17	911332	-1.7521	0.96012
ASD	ENSG00000101365	20	2629041	2654865	91	14	911332	-1.4357	0.92445
ASD	ENSG00000088881	20	2663524	2750753	175	27	911332	-0.43785	0.66925
ASD	ENSG00000088882	20	2764715	2791283	86	18	911332	-0.3401	0.63311
ASD	ENSG00000241690	20	2785614	2808712	52	15	911332	-0.48498	0.68616
ASD	ENSG00000198326	20	2785614	2810930	55	15	911332	-0.4388	0.6696
ASD	ENSG00000258713	20	2785633	2806479	46	13	911332	-0.252	0.59948
ASD	ENSG00000132635	20	2805960	2831836	50	12	911332	-0.35714	0.63951
ASD	ENSG00000215305	20	2811349	2857378	101	11	911332	0.11905	0.45262
ASD	ENSG00000132670	20	2834830	3029722	295	18	911332	-0.04544	0.51812
ASD	ENSG00000125787	20	3014268	3036393	49	10	911332	-1.5079	0.93421
ASD	ENSG00000125901	20	3016591	3038900	55	10	911332	-1.4684	0.92901
ASD	ENSG00000101405	20	3042266	3063163	37	10	911332	1.7641	0.038855
ASD	ENSG00000101200	20	3053202	3075370	25	5	911332	-0.15736	0.56252
ASD	ENSG00000185019	20	3078219	3150842	137	16	911332	1.1453	0.12604
ASD	ENSG00000215251	20	3117165	3150543	63	14	911332	1.2832	0.09971
ASD	ENSG00000088899	20	3133263	3164192	80	17	911332	1.1291	0.12944
ASD	ENSG00000198171	20	3160996	3195331	143	20	911332	0.58125	0.28054
ASD	ENSG00000125877	20	3179514	3214516	122	18	911332	-0.0095893	0.50383
ASD	ENSG00000088836	20	3198063	3229836	104	18	911332	-2.4448	0.99275
ASD	ENSG00000088854	20	3219951	3398272	609	17	911332	-2.339	0.99033
ASD	ENSG00000088812	20	3441687	3641769	501	24	911332	-0.29193	0.61483
ASD	ENSG00000125861	20	3629939	3654046	98	17	911332	-0.33763	0.63218
ASD	ENSG00000149451	20	3638612	3672893	116	27	911332	0.56842	0.28488
ASD	ENSG00000088827	20	3657617	3697775	131	22	911332	1.9815	0.023765
ASD	ENSG00000132622	20	3703314	3743758	110	29	911332	1.1577	0.12348
ASD	ENSG00000101220	20	3724155	3759034	97	26	911332	1.1586	0.12331
ASD	ENSG00000101222	20	3748151	3772095	57	12	911332	1.8203	0.034355
ASD	ENSG00000125817	20	3754498	3777337	48	9	911332	1.681	0.046379
ASD	ENSG00000101224	20	3757578	3796762	120	17	911332	0.61187	0.27031
ASD	ENSG00000125843	20	3791178	3815949	84	13	911332	-0.26631	0.605
ASD	ENSG00000088888	20	3817487	3859280	90	24	911332	0.10836	0.45686
ASD	ENSG00000125779	20	3859486	3917605	141	16	911332	0.87039	0.19204
ASD	ENSG00000101236	20	3897956	4006229	248	21	911332	1.7743	0.038005
ASD	ENSG00000088826	20	4091627	4178394	375	46	911332	-0.82549	0.79545
ASD	ENSG00000171873	20	4191329	4239721	133	25	911332	0.90793	0.18196
ASD	ENSG00000171867	20	4656882	4692236	78	15	911332	0.74934	0.22683
ASD	ENSG00000171864	20	4692556	4719106	109	18	911332	-0.8025	0.78887
ASD	ENSG00000180259	20	4701928	4731314	142	13	911332	-0.40874	0.65864
ASD	ENSG00000101265	20	4750669	4814291	284	39	911332	-0.18352	0.57281
ASD	ENSG00000089057	20	4823002	5000939	395	52	911332	0.26736	0.3946
ASD	ENSG00000089063	20	5070486	5103749	54	5	911332	0.43144	0.33307
ASD	ENSG00000132646	20	5085599	5117272	48	3	911332	0.82995	0.20328
ASD	ENSG00000101290	20	5097432	5188533	145	13	911332	-0.21115	0.58361
ASD	ENSG00000101292	20	5272317	5307378	234	11	911332	-2.6185	0.99558
ASD	ENSG00000125772	20	5515085	5601672	217	24	911332	-0.074099	0.52953
ASD	ENSG00000171984	20	5721039	5854558	481	61	911332	-0.37054	0.64451
ASD	ENSG00000089199	20	5882076	5916007	134	14	911332	-0.19552	0.57751
ASD	ENSG00000089195	20	5907881	5941182	128	19	911332	0.47114	0.31877
ASD	ENSG00000125885	20	5921298	5985852	189	22	911332	-0.01453	0.5058
ASD	ENSG00000088766	20	5976736	6030699	146	17	911332	-0.012609	0.50503
ASD	ENSG00000125872	20	6011424	6044695	81	12	911332	0.43545	0.33162
ASD	ENSG00000101311	20	6045492	6114191	270	24	911332	-0.087761	0.53497
ASD	ENSG00000125845	20	6738311	6770927	77	21	911332	-0.3527	0.63784
ASD	ENSG00000101323	20	7853628	7931121	175	23	911332	0.79151	0.21432
ASD	ENSG00000125827	20	7947995	8010476	155	17	911332	0.88649	0.18768
ASD	ENSG00000182621	20	8102824	8959003	2378	163	911332	-1.178	0.8806
ASD	ENSG00000101333	20	9039410	9471889	795	63	911332	1.5539	0.0601
ASD	ENSG00000125869	20	9485005	9521171	100	20	911332	-0.1126	0.54483
ASD	ENSG00000101349	20	9508036	9829689	879	71	911332	0.63552	0.26254
ASD	ENSG00000132623	20	9956774	10047410	293	31	911332	-0.98234	0.83703
ASD	ENSG00000132639	20	10189478	10298066	210	33	911332	-0.43345	0.66766
ASD	ENSG00000125863	20	10371657	10424870	201	11	911332	0.6002	0.27419
ASD	ENSG00000149346	20	10405951	10627477	610	31	911332	1.0884	0.13821
ASD	ENSG00000101384	20	10608332	10664694	149	31	911332	1.3171	0.093903
ASD	ENSG00000125899	20	10998408	11020014	31	8	911332	0.56049	0.28757
ASD	ENSG00000132640	20	11861371	11917257	128	10	911332	1.1627	0.12247
ASD	ENSG00000172296	20	12979627	13157411	732	50	911332	-0.53744	0.70452
ASD	ENSG00000101230	20	13192418	13291298	340	50	911332	-1.9056	0.97165
ASD	ENSG00000089123	20	13236709	13629587	927	54	911332	-1.4875	0.93156
ASD	ENSG00000089048	20	13684969	13775532	233	25	911332	-0.045605	0.51819
ASD	ENSG00000101247	20	13755596	13809067	145	23	911332	0.11883	0.45271
ASD	ENSG00000101251	20	13819893	13987089	425	44	911332	-0.49593	0.69003
ASD	ENSG00000172264	20	13966015	16043842	5454	291	911332	1.253	0.10511
ASD	ENSG00000125848	20	14293634	14328262	64	13	911332	-0.22751	0.58999
ASD	ENSG00000089177	20	16242749	16564078	1078	55	911332	0.81874	0.20647
ASD	ENSG00000125870	20	16700606	16732421	106	23	911332	0.12362	0.45081
ASD	ENSG00000125879	20	16719003	16760707	157	27	911332	-0.10573	0.5421
ASD	ENSG00000125851	20	17196752	17475223	877	56	911332	2.0188	0.021753
ASD	ENSG00000125864	20	17464550	17559865	276	51	911332	-0.39272	0.65274
ASD	ENSG00000125868	20	17540508	17600564	136	15	911332	-0.55754	0.71142
ASD	ENSG00000125844	20	17584323	17672940	176	28	911332	-0.49035	0.68806
ASD	ENSG00000125888	20	17664317	17726516	206	25	911332	0.35731	0.36043
ASD	ENSG00000089006	20	17912241	17959623	141	10	911332	-0.31786	0.6247
ASD	ENSG00000125850	20	17927623	18049832	404	32	911332	0.15704	0.43761
ASD	ENSG00000125871	20	17939556	17981765	136	11	911332	0.020624	0.49177
ASD	ENSG00000232838	20	18108517	18133813	80	18	911332	0.24643	0.40268
ASD	ENSG00000149474	20	18108762	18179031	220	34	911332	-0.62104	0.73271
ASD	ENSG00000125846	20	18259121	18307640	133	22	911332	-0.5036	0.69273
ASD	ENSG00000089091	20	18354011	18457925	279	21	911332	1.1793	0.11915
ASD	ENSG00000132664	20	18437771	18475287	89	16	911332	1.4272	0.076765
ASD	ENSG00000089050	20	18457184	18487887	89	15	911332	1.3043	0.096072
ASD	ENSG00000101310	20	18478137	18552059	252	14	911332	0.8396	0.20057
ASD	ENSG00000125821	20	18558537	18754561	666	22	911332	1.6226	0.052342
ASD	ENSG00000149443	20	18780372	18820797	90	20	911332	-0.0011485	0.50046
ASD	ENSG00000132631	20	18784370	18805033	55	15	911332	-0.33082	0.62961
ASD	ENSG00000185052	20	19183290	19713581	1438	98	911332	-1.8114	0.96496
ASD	ENSG00000132669	20	19857165	19993101	384	54	911332	-1.9058	0.97166
ASD	ENSG00000173418	20	19987760	20024299	63	10	911332	0.83215	0.20266
ASD	ENSG00000101343	20	20005012	20046690	121	14	911332	0.70363	0.24083
ASD	ENSG00000089101	20	20023158	20351346	922	58	911332	-0.44284	0.67106
ASD	ENSG00000173404	20	20338765	20361590	32	11	911332	0.098355	0.46083
ASD	ENSG00000188559	20	20360196	20703131	384	25	911332	-0.51291	0.69599
ASD	ENSG00000088930	20	21273942	21380463	191	16	911332	2.569	0.0050989
ASD	ENSG00000125816	20	21366005	21388666	43	10	911332	2.7047	0.0034179
ASD	ENSG00000125820	20	21481648	21504664	26	8	911332	2.1155	0.017194
ASD	ENSG00000125813	20	21676297	21706620	39	9	911332	-0.20784	0.58232
ASD	ENSG00000125798	20	22551643	22576093	33	3	911332	0.40251	0.34366
ASD	ENSG00000132671	20	23006057	23027314	58	8	911332	0.6676	0.25219
ASD	ENSG00000178726	20	23016270	23040378	54	10	911332	0.61212	0.27023
ASD	ENSG00000125810	20	23049986	23076977	46	7	911332	0.15903	0.43682
ASD	ENSG00000132661	20	23321373	23345414	72	10	911332	-0.3449	0.63491
ASD	ENSG00000125812	20	23332787	23363700	92	10	911332	-0.13403	0.55331
ASD	ENSG00000125814	20	23345159	23412125	186	15	911332	-0.031905	0.51273
ASD	ENSG00000125823	20	23410322	23435567	60	11	911332	0.93518	0.17485
ASD	ENSG00000125831	20	23421040	23443494	57	8	911332	0.63914	0.26137
ASD	ENSG00000125815	20	23461738	23486655	62	8	911332	-1.1272	0.87018
ASD	ENSG00000101435	20	23535369	23559386	92	5	911332	0.21996	0.41295
ASD	ENSG00000173335	20	23573047	23596513	63	4	911332	0.57716	0.28192
ASD	ENSG00000101439	20	23598534	23629110	85	5	911332	-0.09117	0.53632
ASD	ENSG00000101441	20	23656277	23679677	70	13	911332	-1.1371	0.87225
ASD	ENSG00000170373	20	23718190	23741905	148	16	911332	-1.5667	0.94141
ASD	ENSG00000170369	20	23794406	23817368	132	18	911332	-0.59081	0.72268
ASD	ENSG00000170367	20	23846572	23870387	64	11	911332	-0.76376	0.7775
ASD	ENSG00000149435	20	23955690	23979416	67	12	911332	-0.40857	0.65857
ASD	ENSG00000101463	20	24439835	24657252	494	48	911332	1.544	0.061296
ASD	ENSG00000077984	20	24919866	24950564	155	11	911332	-0.10464	0.54167
ASD	ENSG00000101474	20	24933561	24983615	162	12	911332	0.0080123	0.4968
ASD	ENSG00000154930	20	24976868	25049616	164	25	911332	-0.50329	0.69262
ASD	ENSG00000100987	20	25041521	25072996	66	7	911332	0.2219	0.4122
ASD	ENSG00000197586	20	25166329	25217365	142	20	911332	2.096	0.018041
ASD	ENSG00000100994	20	25218705	25288650	224	14	911332	1.2747	0.10122
ASD	ENSG00000100997	20	25265379	25381619	290	9	911332	1.2237	0.11054
ASD	ENSG00000101003	20	25378363	25443264	168	11	911332	1.1515	0.12476
ASD	ENSG00000101004	20	25423341	25576153	342	20	911332	0.63733	0.26196
ASD	ENSG00000170191	20	25583571	25614811	79	8	911332	-0.32532	0.62753
ASD	ENSG00000130684	20	25644851	25687477	85	8	911332	-0.17809	0.57067
ASD	ENSG00000175170	20	25734102	25858861	115	11	911332	1.3534	0.087965
ASD	ENSG00000149531	20	29601857	29644010	58	8	911332	0.55163	0.2906
ASD	ENSG00000215547	20	29835467	29857435	49	9	911332	-0.10875	0.5433
ASD	ENSG00000215545	20	29881015	29906388	59	10	911332	0.31594	0.37603
ASD	ENSG00000131068	20	29946421	29971726	47	9	911332	-0.09059	0.53609
ASD	ENSG00000180483	20	29954967	29988406	78	12	911332	0.021722	0.49133
ASD	ENSG00000204548	20	29982648	30010641	75	8	911332	0.093388	0.4628
ASD	ENSG00000180424	20	30018322	30048060	64	9	911332	0.39791	0.34535
ASD	ENSG00000180383	20	30043309	30074560	40	7	911332	0.39899	0.34495
ASD	ENSG00000088320	20	30053096	30082708	35	7	911332	0.15736	0.43748
ASD	ENSG00000101294	20	30092231	30167370	145	7	911332	-0.98809	0.83844
ASD	ENSG00000125968	20	30183086	30204318	56	3	911332	-0.56721	0.71471
ASD	ENSG00000131055	20	30215691	30242809	67	6	911332	-0.88028	0.81065
ASD	ENSG00000171552	20	30242255	30321792	97	8	911332	-0.51474	0.69663
ASD	ENSG00000088325	20	30317074	30399608	123	10	911332	-0.42185	0.66343
ASD	ENSG00000101306	20	30397111	30432492	68	7	911332	-0.46684	0.67969
ASD	ENSG00000179772	20	30422103	30443420	43	9	911332	-0.81994	0.79388
ASD	ENSG00000149599	20	30425440	30468550	79	17	911332	-0.68303	0.7527
ASD	ENSG00000131044	20	30448505	30542764	165	26	911332	-1.4078	0.9204
ASD	ENSG00000088356	20	30522758	30549895	36	7	911332	0.19101	0.42426
ASD	ENSG00000260903	20	30545805	30601190	90	19	911332	0.01092	0.49564
ASD	ENSG00000101331	20	30588245	30629984	65	9	911332	0.11259	0.45518
ASD	ENSG00000101336	20	30629991	30699659	99	16	911332	0.43393	0.33217
ASD	ENSG00000101337	20	30687309	30765061	141	10	911332	0.30172	0.38143
ASD	ENSG00000126003	20	30770306	30805594	24	4	911332	2.137	0.016299
ASD	ENSG00000101346	20	30785683	30836470	48	8	911332	2.1622	0.015301
ASD	ENSG00000101350	20	30855467	30932814	109	9	911332	1.4411	0.074774
ASD	ENSG00000171456	20	30936155	31037122	119	7	911332	1.2066	0.11379
ASD	ENSG00000197183	20	31020862	31182876	241	23	911332	-0.66334	0.74644
ASD	ENSG00000149600	20	31280493	31341803	173	13	911332	-0.83625	0.79849
ASD	ENSG00000088305	20	31340191	31407162	185	15	911332	-1.0184	0.84577
ASD	ENSG00000101367	20	31397699	31448211	148	21	911332	-0.64206	0.73958
ASD	ENSG00000215529	20	31436729	31559006	332	29	911332	0.40272	0.34358
ASD	ENSG00000167098	20	31561579	31602239	134	12	911332	1.3984	0.081003
ASD	ENSG00000078898	20	31585406	31621515	100	23	911332	1.5321	0.062746
ASD	ENSG00000167104	20	31609454	31641853	87	13	911332	0.57484	0.2827
ASD	ENSG00000186190	20	31633230	31671434	99	14	911332	0.84908	0.19792
ASD	ENSG00000186191	20	31657450	31709557	169	21	911332	-0.33456	0.63102
ASD	ENSG00000131050	20	31739574	31779218	49	6	911332	-1.2025	0.88541
ASD	ENSG00000131059	20	31795116	31825564	41	6	911332	-0.77257	0.78011
ASD	ENSG00000198183	20	31813801	31841115	56	4	911332	-0.80152	0.78858
ASD	ENSG00000125999	20	31851286	31907684	124	16	911332	-0.50451	0.69305
ASD	ENSG00000101391	20	31936645	31999367	65	8	911332	1.2274	0.10984
ASD	ENSG00000101400	20	31985761	32041698	52	7	911332	1.7678	0.038543
ASD	ENSG00000078699	20	32067881	32247842	113	17	911332	2.172	0.014928
ASD	ENSG00000125967	20	32234893	32272269	32	8	911332	2.0547	0.019952
ASD	ENSG00000149609	20	32240090	32263425	19	6	911332	1.8911	0.029305
ASD	ENSG00000182584	20	32244304	32266331	22	7	911332	1.5074	0.06585
ASD	ENSG00000101412	20	32253489	32284210	31	10	911332	1.7329	0.041553
ASD	ENSG00000101417	20	32284512	32318125	58	10	911332	1.0541	0.14593
ASD	ENSG00000131061	20	32309463	32390075	105	16	911332	1.4823	0.069125
ASD	ENSG00000101421	20	32389110	32452172	60	7	911332	-0.11038	0.54394
ASD	ENSG00000125970	20	32571452	32706114	152	14	911332	0.48532	0.31373
ASD	ENSG00000125977	20	32666104	32710138	48	6	911332	0.45655	0.324
ASD	ENSG00000101440	20	32772375	32867150	106	5	911332	-1.6662	0.95216
ASD	ENSG00000101444	20	32858074	32909608	57	5	911332	-0.46179	0.67788
ASD	ENSG00000078747	20	32941041	33109198	183	10	911332	1.4596	0.072205
ASD	ENSG00000125971	20	33094214	33138762	41	9	911332	1.2335	0.10869
ASD	ENSG00000101460	20	33124658	33158149	46	9	911332	0.98561	0.16216
ASD	ENSG00000101464	20	33138346	33274910	165	12	911332	0.48241	0.31476
ASD	ENSG00000198646	20	33274722	33423452	199	15	911332	0.13059	0.44805
ASD	ENSG00000078804	20	33282094	33311243	39	5	911332	0.55699	0.28877
ASD	ENSG00000131067	20	33422523	33470663	69	10	911332	0.38946	0.34847
ASD	ENSG00000131069	20	33449949	33525769	120	9	911332	0.56931	0.28457
ASD	ENSG00000100983	20	33506236	33553620	67	7	911332	0.49778	0.30932
ASD	ENSG00000078814	20	33553206	33600240	113	10	911332	-0.34678	0.63562
ASD	ENSG00000100991	20	33580207	33690674	270	12	911332	-0.19833	0.57861
ASD	ENSG00000088298	20	33693167	33875928	388	24	911332	0.62533	0.26588
ASD	ENSG00000101000	20	33749876	33775165	48	6	911332	0.40086	0.34426
ASD	ENSG00000125966	20	33804457	33874801	116	15	911332	0.95289	0.17032
ASD	ENSG00000242372	20	33856714	33882788	50	5	911332	0.97543	0.16467
ASD	ENSG00000125998	20	33863534	33890204	52	6	911332	0.76076	0.2234
ASD	ENSG00000101019	20	33880369	34009944	200	12	911332	0.38604	0.34973
ASD	ENSG00000204183	20	34010827	34033248	64	8	911332	-0.0024945	0.501
ASD	ENSG00000125965	20	34011145	34052568	84	11	911332	0.0011095	0.49956
ASD	ENSG00000126001	20	34032985	34109804	121	7	911332	0.35123	0.36271
ASD	ENSG00000125975	20	34101014	34127481	51	8	911332	0.59061	0.27739
ASD	ENSG00000125991	20	34119770	34155405	82	9	911332	1.0855	0.13886
ASD	ENSG00000061656	20	34193814	34218971	50	7	911332	1.3197	0.093466
ASD	ENSG00000214078	20	34203953	34262878	128	10	911332	1.3263	0.09237
ASD	ENSG00000244462	20	34226847	34262878	79	8	911332	1.1122	0.13303
ASD	ENSG00000244005	20	34245977	34297281	104	10	911332	1.1575	0.12353
ASD	ENSG00000125995	20	34277194	34298906	38	6	911332	1.6202	0.052595
ASD	ENSG00000131051	20	34281531	34340234	149	8	911332	1.8099	0.035158
ASD	ENSG00000025293	20	34349896	34548303	439	15	911332	1.609	0.053806
ASD	ENSG00000171222	20	34531539	34557394	53	7	911332	2.1912	0.01422
ASD	ENSG00000149646	20	34546512	34628622	117	11	911332	2.0707	0.019194
ASD	ENSG00000088367	20	34669426	34830721	153	17	911332	0.75205	0.22601
ASD	ENSG00000131043	20	34814381	34868840	60	16	911332	0.59219	0.27686
ASD	ENSG00000080845	20	34884258	35167040	224	34	911332	-0.37815	0.64734
ASD	ENSG00000101335	20	35159887	35188228	16	7	911332	0.15292	0.43923
ASD	ENSG00000118707	20	35191891	35232353	29	13	911332	-0.26437	0.60425
ASD	ENSG00000101084	20	35224137	35250960	21	7	911332	-0.54689	0.70777
ASD	ENSG00000101082	20	35230721	35284619	48	18	911332	-0.80175	0.78865
ASD	ENSG00000101079	20	35270169	35384481	107	31	911332	-0.88682	0.81241
ASD	ENSG00000149636	20	35370194	35412221	33	16	911332	-1.892	0.97075
ASD	ENSG00000149639	20	35395845	35502089	130	23	911332	0.049599	0.48022
ASD	ENSG00000101342	20	35494524	35532638	83	17	911332	1.7009	0.044482
ASD	ENSG00000101347	20	35508632	35590246	141	18	911332	1.9206	0.027389
ASD	ENSG00000080839	20	35614752	35734398	143	19	911332	1.6457	0.049912
ASD	ENSG00000269846	20	35714188	35735581	21	7	911332	1.0563	0.14542
ASD	ENSG00000101353	20	35719629	35817991	209	18	911332	1.1726	0.12048
ASD	ENSG00000118705	20	35796813	35880022	222	16	911332	-0.34543	0.63511
ASD	ENSG00000118702	20	35869489	35900238	63	14	911332	-2.1765	0.98524
ASD	ENSG00000101363	20	35908041	35955663	96	12	911332	0.86224	0.19428
ASD	ENSG00000197122	20	35963088	36044453	167	27	911332	0.039489	0.48425
ASD	ENSG00000166619	20	36110874	36166333	54	7	911332	1.1021	0.1352
ASD	ENSG00000053438	20	36139617	36162092	26	5	911332	1.0572	0.14522
ASD	ENSG00000132792	20	36312408	36510531	300	19	911332	-0.88714	0.8125
ASD	ENSG00000132821	20	36521499	36583752	167	26	911332	-0.40332	0.65664
ASD	ENSG00000101407	20	36601409	36671870	92	12	911332	-0.63752	0.73811
ASD	ENSG00000101413	20	36651948	36730768	121	10	911332	-0.35811	0.63987
ASD	ENSG00000198959	20	36746863	36804980	135	12	911332	-0.52098	0.69881
ASD	ENSG00000149633	20	36828890	36899174	165	22	911332	-0.54662	0.70768
ASD	ENSG00000101425	20	36878551	36975907	247	44	911332	-1.0862	0.86131
ASD	ENSG00000129988	20	36964759	37015665	173	23	911332	0.84088	0.20021
ASD	ENSG00000170471	20	37091459	37217504	185	17	911332	0.22584	0.41066
ASD	ENSG00000182035	20	37199838	37227106	60	11	911332	0.90285	0.1833
ASD	ENSG00000124143	20	37220577	37289678	192	29	911332	1.1653	0.12194
ASD	ENSG00000101438	20	37343105	37368015	76	14	911332	0.40804	0.34162
ASD	ENSG00000101442	20	37367085	37410834	194	16	911332	0.317	0.37562
ASD	ENSG00000101445	20	37424348	37561667	303	35	911332	-0.090336	0.53599
ASD	ENSG00000101447	20	37544955	37591703	96	8	911332	1.4342	0.075762
ASD	ENSG00000101452	20	37580942	37678366	159	11	911332	0.95859	0.16888
ASD	ENSG00000204103	20	39304488	39327880	32	5	911332	0.57885	0.28135
ASD	ENSG00000198900	20	39647458	39763127	161	24	911332	-0.0055209	0.5022
ASD	ENSG00000124181	20	39755600	39821629	82	17	911332	0.31676	0.37571
ASD	ENSG00000174306	20	39797088	39956312	236	21	911332	0.44157	0.3294
ASD	ENSG00000132793	20	39959560	39999222	90	14	911332	1.0682	0.14272
ASD	ENSG00000183798	20	39978606	40005467	56	10	911332	1.2752	0.10112
ASD	ENSG00000124177	20	40020741	40257133	495	28	911332	0.57121	0.28393
ASD	ENSG00000196090	20	40691392	41828610	2858	214	911332	0.098752	0.46067
ASD	ENSG00000124193	20	42076568	42102245	72	19	911332	-0.57577	0.71761
ASD	ENSG00000185513	20	42126320	42189590	155	22	911332	-1.3952	0.91853
ASD	ENSG00000101049	20	42177608	42226877	105	18	911332	0.012205	0.49513
ASD	ENSG00000101052	20	42209571	42285936	179	10	911332	-0.054753	0.52183
ASD	ENSG00000101057	20	42285754	42355136	136	10	911332	-0.58248	0.71988
ASD	ENSG00000124196	20	42344804	42365638	36	11	911332	0.171	0.43211
ASD	ENSG00000124191	20	42533504	42708256	453	60	911332	0.78225	0.21703
ASD	ENSG00000149596	20	42730335	42826218	319	39	911332	0.45507	0.32453
ASD	ENSG00000132823	20	42815136	42849431	101	18	911332	0.55428	0.28969
ASD	ENSG00000124194	20	42865887	42919013	117	10	911332	0.081499	0.46752
ASD	ENSG00000197296	20	42921478	42949809	50	7	911332	0.026026	0.48962
ASD	ENSG00000101074	20	42955626	42989875	103	7	911332	0.72708	0.23359
ASD	ENSG00000101076	20	42974340	43071485	241	37	911332	0.31704	0.37561
ASD	ENSG00000168746	20	43070624	43103984	51	11	911332	0.49095	0.31173
ASD	ENSG00000124120	20	43094526	43133244	49	7	911332	0.34438	0.36528
ASD	ENSG00000132824	20	43114862	43160750	67	8	911332	-0.016557	0.5066
ASD	ENSG00000168734	20	43150426	43262888	160	15	911332	-0.71964	0.76413
ASD	ENSG00000196839	20	43238163	43290874	108	22	911332	-0.58457	0.72058
ASD	ENSG00000064205	20	43333485	43367150	62	16	911332	1.8468	0.032385
ASD	ENSG00000124249	20	43364421	43389675	56	9	911332	1.1958	0.11589
ASD	ENSG00000101098	20	43370449	43448979	136	22	911332	0.63836	0.26162
ASD	ENSG00000166913	20	43504317	43547173	81	7	911332	-0.26744	0.60544
ASD	ENSG00000101104	20	43528703	43597676	115	20	911332	-0.94797	0.82843
ASD	ENSG00000025772	20	43560771	43599127	62	15	911332	-0.065045	0.52593
ASD	ENSG00000101109	20	43585115	43718600	211	15	911332	1.0103	0.15619
ASD	ENSG00000124134	20	43710951	43739753	68	16	911332	0.59911	0.27455
ASD	ENSG00000175121	20	43728093	43753813	78	11	911332	-0.031617	0.51261
ASD	ENSG00000168703	20	43742066	43763106	56	8	911332	0.14029	0.44421
ASD	ENSG00000124102	20	43793517	43815185	59	3	911332	0.80168	0.21137
ASD	ENSG00000124233	20	43825638	43848413	39	5	911332	0.27196	0.39283
ASD	ENSG00000124157	20	43839941	43863099	28	4	911332	0.4609	0.32243
ASD	ENSG00000124107	20	43870880	43893205	60	6	911332	-0.72103	0.76455
ASD	ENSG00000124159	20	43912085	43947169	102	13	911332	-1.3484	0.91123
ASD	ENSG00000124232	20	43925491	43955803	88	16	911332	-1.4081	0.92045
ASD	ENSG00000124145	20	43943928	43987064	120	18	911332	-1.4816	0.93077
ASD	ENSG00000204070	20	43980577	44015438	71	5	911332	-1.1568	0.87633
ASD	ENSG00000124251	20	43992526	44046529	104	8	911332	-0.99184	0.83936
ASD	ENSG00000244274	20	44024697	44049250	43	7	911332	-0.80441	0.78942
ASD	ENSG00000124155	20	44034717	44064884	51	13	911332	-0.18234	0.57234
ASD	ENSG00000101443	20	44088346	44120172	93	14	911332	0.63195	0.26371
ASD	ENSG00000101446	20	44131101	44154264	45	7	911332	-1.0994	0.86421
ASD	ENSG00000243543	20	44152835	44178134	40	5	911332	-0.031713	0.51265
ASD	ENSG00000101448	20	44155625	44186391	93	6	911332	-0.29011	0.61413
ASD	ENSG00000158901	20	44169792	44217965	211	7	911332	-0.634	0.73696
ASD	ENSG00000180205	20	44226578	44269907	154	14	911332	-0.65182	0.74274
ASD	ENSG00000180305	20	44248165	44269835	76	8	911332	-0.35816	0.63989
ASD	ENSG00000180083	20	44267202	44308909	105	10	911332	-0.51153	0.69551
ASD	ENSG00000182931	20	44303292	44343658	110	13	911332	-0.055288	0.52205
ASD	ENSG00000168634	20	44320655	44347456	82	12	911332	0.44388	0.32856
ASD	ENSG00000149651	20	44340990	44364469	112	6	911332	0.36128	0.35894
ASD	ENSG00000124116	20	44366583	44430571	273	15	911332	0.01437	0.49427
ASD	ENSG00000101457	20	44410576	44450066	121	14	911332	-0.31203	0.62249
ASD	ENSG00000175063	20	44431215	44455596	66	12	911332	-0.89527	0.81468
ASD	ENSG00000101470	20	44441853	44472384	82	13	911332	-0.90315	0.81678
ASD	ENSG00000124104	20	44452449	44481914	70	13	911332	-1.2468	0.89376
ASD	ENSG00000101473	20	44460360	44496045	90	14	911332	-1.4157	0.92157
ASD	ENSG00000132801	20	44476256	44517761	107	10	911332	-2.4673	0.99319
ASD	ENSG00000168612	20	44499866	44523905	51	5	911332	-2.901	0.99814
ASD	ENSG00000149634	20	44505128	44526274	40	5	911332	-2.4433	0.99272
ASD	ENSG00000124257	20	44507264	44529926	40	6	911332	-2.7	0.99653
ASD	ENSG00000064601	20	44508783	44537459	47	9	911332	-3.0228	0.99875
ASD	ENSG00000100979	20	44517399	44550794	65	13	911332	-2.1931	0.98585
ASD	ENSG00000100982	20	44553267	44586662	62	14	911332	-0.56113	0.71265
ASD	ENSG00000198026	20	44567292	44610833	84	16	911332	-0.71623	0.76308
ASD	ENSG00000100985	20	44627547	44655200	79	10	911332	0.74346	0.2286
ASD	ENSG00000124140	20	44640356	44698784	147	19	911332	1.5026	0.066471
ASD	ENSG00000124160	20	44679624	44728591	110	13	911332	0.61934	0.26785
ASD	ENSG00000101017	20	44736911	44768502	79	15	911332	-0.51506	0.69674
ASD	ENSG00000149654	20	44792372	44947137	282	42	911332	0.40052	0.34439
ASD	ENSG00000080189	20	44968167	45003043	49	11	911332	-0.9797	0.83638
ASD	ENSG00000062598	20	44984688	45071704	70	6	911332	-1.3284	0.90797
ASD	ENSG00000198185	20	45119701	45152198	53	9	911332	0.85048	0.19753
ASD	ENSG00000149635	20	45159585	45189213	69	14	911332	1.9198	0.02744
ASD	ENSG00000158296	20	45176463	45314714	288	48	911332	1.8255	0.033966
ASD	ENSG00000172315	20	45303004	45328418	50	8	911332	1.0501	0.14684
ASD	ENSG00000197496	20	45328126	45374965	124	17	911332	0.8781	0.18994
ASD	ENSG00000064655	20	45513263	45827492	828	80	911332	-1.2829	0.90024
ASD	ENSG00000101040	20	45827859	45995567	234	31	911332	1.3771	0.084239
ASD	ENSG00000124151	20	46120601	46295621	342	17	911332	-0.29699	0.61676
ASD	ENSG00000196562	20	46275092	46425360	537	82	911332	-1.1583	0.87663
ASD	ENSG00000124126	20	47230790	47454420	645	33	911332	1.0736	0.1415
ASD	ENSG00000124198	20	47528427	47663230	297	16	911332	-1.3688	0.91447
ASD	ENSG00000124207	20	47652849	47723489	159	12	911332	-1.1934	0.88365
ASD	ENSG00000124214	20	47719878	47814904	179	16	911332	-1.0487	0.85284
ASD	ENSG00000124228	20	47825884	47870614	135	13	911332	-1.2614	0.89642
ASD	ENSG00000124201	20	47844483	47904963	216	16	911332	-1.0524	0.8537
ASD	ENSG00000158445	20	47970414	48109184	412	41	911332	0.58803	0.27826
ASD	ENSG00000124212	20	48110411	48194683	144	34	911332	-0.38355	0.64935
ASD	ENSG00000158470	20	48239482	48340415	220	17	911332	-1.0579	0.85496
ASD	ENSG00000197818	20	48419250	48518779	281	23	911332	-0.050552	0.52016
ASD	ENSG00000158480	20	48509928	48542080	80	9	911332	0.024448	0.49025
ASD	ENSG00000124226	20	48542948	48580429	133	13	911332	0.58136	0.2805
ASD	ENSG00000124216	20	48589536	48615423	99	11	911332	-0.56166	0.71282
ASD	ENSG00000244687	20	48687661	48742496	107	13	911332	-1.5174	0.93541
ASD	ENSG00000240849	20	48687663	48780335	188	18	911332	-2.013	0.97794
ASD	ENSG00000172216	20	48797376	48819212	22	7	911332	-0.34442	0.63473
ASD	ENSG00000196396	20	49116891	49211299	217	25	911332	1.1011	0.13542
ASD	ENSG00000042062	20	49192645	49318065	336	41	911332	-0.15672	0.56227
ASD	ENSG00000124171	20	49338081	49383332	114	15	911332	-0.79343	0.78624
ASD	ENSG00000124243	20	49401431	49503714	300	31	911332	1.0725	0.14174
ASD	ENSG00000101126	20	49495585	49557958	103	11	911332	-0.50217	0.69223
ASD	ENSG00000000419	20	49541404	49585092	51	9	911332	0.071351	0.47156
ASD	ENSG00000124217	20	49565363	49587820	27	6	911332	0.37983	0.35203
ASD	ENSG00000026559	20	49610193	49649666	69	12	911332	0.58862	0.27806
ASD	ENSG00000101096	20	49993494	50189370	502	78	911332	1.2622	0.10343
ASD	ENSG00000054793	20	50203053	50395173	750	33	911332	0.032551	0.48702
ASD	ENSG00000101115	20	50390581	50429059	155	26	911332	-0.66549	0.74713
ASD	ENSG00000020256	20	50658202	50830847	605	45	911332	0.072919	0.47094
ASD	ENSG00000182463	20	51578946	52121869	1306	156	911332	0.23901	0.40555
ASD	ENSG00000171940	20	52173604	52236446	123	21	911332	0.71798	0.23638
ASD	ENSG00000064787	20	52543316	52697304	603	44	911332	0.63057	0.26416
ASD	ENSG00000019186	20	52759988	52800512	185	27	911332	1.4475	0.073877
ASD	ENSG00000101132	20	52814386	52854591	119	20	911332	1.811	0.035071
ASD	ENSG00000101134	20	53082136	53277710	399	27	911332	1.6509	0.049377
ASD	ENSG00000054803	20	54562496	54590528	29	7	911332	1.6302	0.051534
ASD	ENSG00000124089	20	54813788	54834871	72	15	911332	-0.017085	0.50682
ASD	ENSG00000124098	20	54923971	54953719	72	7	911332	0.082355	0.46718
ASD	ENSG00000087586	20	54934445	54977393	58	12	911332	-0.43119	0.66684
ASD	ENSG00000101138	20	54957427	54989518	52	14	911332	-0.020071	0.50801
ASD	ENSG00000087589	20	54977168	55044396	172	22	911332	2.369	0.008918
ASD	ENSG00000022277	20	55033647	55103943	153	8	911332	2.491	0.0063689
ASD	ENSG00000124091	20	55056548	55110981	100	8	911332	2.3426	0.0095742
ASD	ENSG00000124103	20	55082243	55111198	52	7	911332	2.4577	0.0069916
ASD	ENSG00000213714	20	55098302	55121576	65	12	911332	2.0177	0.021811
ASD	ENSG00000087510	20	55194358	55224339	55	8	911332	-0.087084	0.5347
ASD	ENSG00000101144	20	55733804	55851685	345	27	911332	3.6328	0.00014018
ASD	ENSG00000054796	20	55894815	55929050	83	4	911332	1.6504	0.049434
ASD	ENSG00000101146	20	55916066	55964267	156	7	911332	1.6885	0.04566
ASD	ENSG00000256222	20	55923496	55944878	72	4	911332	1.7688	0.038463
ASD	ENSG00000132819	20	55956463	55994389	107	19	911332	1.2789	0.10047
ASD	ENSG00000124092	20	56061035	56110708	154	30	911332	-0.13372	0.55319
ASD	ENSG00000124253	20	56126136	56151513	89	19	911332	0.43437	0.33201
ASD	ENSG00000124256	20	56168902	56205632	61	15	911332	-0.26362	0.60396
ASD	ENSG00000124225	20	56213448	56296592	189	31	911332	-1.369	0.9145
ASD	ENSG00000124237	20	56715960	56746206	59	8	911332	-0.45335	0.67485
ASD	ENSG00000124227	20	56783551	56813709	55	14	911332	-1.5843	0.94344
ASD	ENSG00000124224	20	56796188	56894495	239	21	911332	-2.4278	0.9924
ASD	ENSG00000124209	20	56874752	56952563	214	24	911332	-1.7455	0.95955
ASD	ENSG00000124164	20	56954178	57036157	213	20	911332	-0.10347	0.54121
ASD	ENSG00000198768	20	57024157	57100187	149	30	911332	-0.57847	0.71853
ASD	ENSG00000268941	20	57199828	57220772	64	11	911332	0.18317	0.42733
ASD	ENSG00000124222	20	57216328	57264582	81	16	911332	0.72499	0.23423
ASD	ENSG00000215440	20	57254187	57304294	157	18	911332	0.40695	0.34202
ASD	ENSG00000087460	20	57404773	57496247	193	37	911332	0.4496	0.3265
ASD	ENSG00000101158	20	57546263	57580188	95	14	911332	0.50255	0.30764
ASD	ENSG00000101160	20	57560240	57592302	78	12	911332	1.0403	0.14911
ASD	ENSG00000101162	20	57584309	57611709	46	9	911332	1.1467	0.12574
ASD	ENSG00000124172	20	57590522	57617437	36	9	911332	0.80988	0.209
ASD	ENSG00000101166	20	57598200	57627964	45	9	911332	0.72368	0.23463
ASD	ENSG00000124203	20	57756075	57844168	186	28	911332	0.24561	0.40299
ASD	ENSG00000124205	20	57865482	57911047	73	18	911332	0.056323	0.47754
ASD	ENSG00000087495	20	58142564	58432766	865	68	911332	-0.58906	0.72209
ASD	ENSG00000196074	20	58428618	58518710	145	4	911332	-0.089857	0.5358
ASD	ENSG00000196227	20	58498819	58533735	28	4	911332	-1.1507	0.87508
ASD	ENSG00000132825	20	58501894	58525352	16	4	911332	-1.0762	0.85909
ASD	ENSG00000124215	20	58523471	58619066	178	26	911332	-1.6074	0.94601
ASD	ENSG00000176659	20	58620980	58658008	71	13	911332	-1.8182	0.96548
ASD	ENSG00000179242	20	59817482	60525673	2450	209	911332	-1.5414	0.93839
ASD	ENSG00000130699	20	60518525	60650866	304	17	911332	0.9071	0.18218
ASD	ENSG00000149657	20	60687517	60720434	56	5	911332	1.1546	0.12413
ASD	ENSG00000101182	20	60701791	60728496	60	5	911332	1.2645	0.10302
ASD	ENSG00000184402	20	60708822	60767540	219	17	911332	0.84848	0.19809
ASD	ENSG00000101181	20	60748085	60788624	166	26	911332	0.076043	0.46969
ASD	ENSG00000101180	20	60780026	60805323	70	22	911332	0.25211	0.40048
ASD	ENSG00000130703	20	60803580	60881268	181	17	911332	0.37993	0.352
ASD	ENSG00000130706	20	60867149	60893918	82	15	911332	0.71485	0.23735
ASD	ENSG00000130702	20	60873011	60952368	328	24	911332	-0.17123	0.56798
ASD	ENSG00000171858	20	60952172	60973576	86	11	911332	-0.62706	0.73469
ASD	ENSG00000149679	20	60953688	60992341	157	19	911332	-0.16967	0.56736
ASD	ENSG00000130701	20	60975293	61012589	143	26	911332	1.5881	0.056131
ASD	ENSG00000130700	20	61028553	61061026	51	12	911332	-0.69602	0.75679
ASD	ENSG00000174407	20	61137660	61177971	179	15	911332	-0.095546	0.53806
ASD	ENSG00000101187	20	61263797	61327137	189	35	911332	-1.5753	0.94241
ASD	ENSG00000101188	20	61330189	61404123	245	37	911332	-0.83982	0.7995
ASD	ENSG00000101189	20	61417805	61441945	51	9	911332	-0.018255	0.50728
ASD	ENSG00000060491	20	61426187	61455352	77	12	911332	0.11696	0.45345
ASD	ENSG00000092758	20	61437596	61482511	129	20	911332	0.098047	0.46095
ASD	ENSG00000101190	20	61462467	61503115	123	13	911332	-0.18493	0.57336
ASD	ENSG00000101191	20	61499090	61579304	227	28	911332	1.7989	0.036017
ASD	ENSG00000101193	20	61559471	61586996	74	14	911332	1.6253	0.052045
ASD	ENSG00000101194	20	61574052	61609949	121	25	911332	0.40447	0.34293
ASD	ENSG00000125533	20	61627331	61648387	55	15	911332	-0.60917	0.72879
ASD	ENSG00000149658	20	61816781	61857586	109	14	911332	-1.1889	0.88276
ASD	ENSG00000101197	20	61857235	61881859	124	15	911332	0.058099	0.47683
ASD	ENSG00000101198	20	61862136	61914046	234	30	911332	-0.20899	0.58277
ASD	ENSG00000101199	20	61894137	61931142	99	12	911332	-0.068549	0.52733
ASD	ENSG00000101203	20	61914538	61976203	140	11	911332	-0.050819	0.52027
ASD	ENSG00000101204	20	61965420	62019753	161	33	911332	0.18221	0.42771
ASD	ENSG00000075043	20	62027542	62113993	281	28	911332	-0.12546	0.54992
ASD	ENSG00000101210	20	62109366	62140505	130	19	911332	1.4262	0.076904
ASD	ENSG00000125534	20	62142077	62163559	79	15	911332	0.070256	0.47199
ASD	ENSG00000101213	20	62149778	62178723	94	13	911332	0.24558	0.403
ASD	ENSG00000125508	20	62162163	62188857	52	7	911332	0.82475	0.20476
ASD	ENSG00000125531	20	62174373	62198061	43	12	911332	2.3821	0.0086065
ASD	ENSG00000130589	20	62179439	62215592	93	17	911332	2.7885	0.0026474
ASD	ENSG00000101216	20	62208955	62268394	221	21	911332	2.7723	0.0027831
ASD	ENSG00000197457	20	62261061	62294780	122	20	911332	3.855	5.7861e-05
ASD	ENSG00000258366	20	62279163	62338416	176	21	911332	4.5171	3.1353e-06
ASD	ENSG00000243509	20	62318021	62340037	44	9	911332	4.7147	1.2101e-06
ASD	ENSG00000101246	20	62319996	62349377	51	10	911332	4.7031	1.2811e-06
ASD	ENSG00000197114	20	62328817	62377494	66	9	911332	4.0409	2.6622e-05
ASD	ENSG00000203896	20	62356815	62380456	37	8	911332	3.9164	4.4938e-05
ASD	ENSG00000125520	20	62361214	62384858	48	9	911332	3.8563	5.7555e-05
ASD	ENSG00000130584	20	62365019	62472597	391	20	911332	2.582	0.004912
ASD	ENSG00000183260	20	62482566	62504341	53	11	911332	2.1299	0.016589
ASD	ENSG00000268858	20	62482879	62503217	48	10	911332	2.1993	0.013927
ASD	ENSG00000101150	20	62486596	62532898	105	17	911332	1.2797	0.10033
ASD	ENSG00000101152	20	62516518	62577384	171	19	911332	1.8334	0.033369
ASD	ENSG00000198276	20	62561186	62597769	83	18	911332	3.0996	0.000969
ASD	ENSG00000196700	20	62578055	62690113	242	23	911332	1.8397	0.032903
ASD	ENSG00000130590	20	62595466	62621361	67	9	911332	1.885	0.029713
ASD	ENSG00000101161	20	62602488	62674453	144	11	911332	1.2312	0.10912
ASD	ENSG00000203883	20	62669076	62690994	42	11	911332	1.0734	0.14156
ASD	ENSG00000171703	20	62671189	62713700	92	20	911332	2.8199	0.0024017
ASD	ENSG00000171700	20	62694534	62721323	54	12	911332	3.0258	0.0012398
ASD	ENSG00000125510	20	62701526	62741996	91	14	911332	3.6078	0.00015438
ASD	ENSG00000171695	20	62704733	62725712	36	9	911332	3.1568	0.00079769
ASD	ENSG00000125522	20	62727173	62748524	66	9	911332	3.3477	0.00040748
ASD	ENSG00000196132	20	62773144	62883604	264	37	911332	0.91641	0.17973
ASD	ENSG00000203880	20	62877094	62936855	105	12	911332	-0.45547	0.67562
ASD	ENSG00000188992	21	15471134	15593166	426	24	911332	-1.3202	0.90661
ASD	ENSG00000185272	21	15578451	15610693	171	16	911332	-0.84509	0.80097
ASD	ENSG00000155304	21	15733436	15765805	107	16	911332	1.142	0.12674
ASD	ENSG00000155307	21	15847549	15965723	356	40	911332	-0.66359	0.74652
ASD	ENSG00000180530	21	16323556	16447321	229	31	911332	0.58879	0.278
ASD	ENSG00000155313	21	17092344	17262377	238	8	911332	-0.70747	0.76036
ASD	ENSG00000232560	21	18801208	18831503	76	11	911332	0.16713	0.43364
ASD	ENSG00000154639	21	18874700	18975897	215	24	911332	1.0811	0.13982
ASD	ENSG00000154640	21	18955971	18995265	54	10	911332	0.00080096	0.49968
ASD	ENSG00000154642	21	19151284	19201703	93	12	911332	-0.31494	0.62359
ASD	ENSG00000154645	21	19263580	19649690	1002	89	911332	-0.48924	0.68766
ASD	ENSG00000154646	21	19631433	19868197	595	67	911332	-1.8577	0.9684
ASD	ENSG00000154654	21	22360633	22925650	1660	98	911332	0.76962	0.22076
ASD	ENSG00000154719	21	26947968	26989829	133	8	911332	0.63195	0.26371
ASD	ENSG00000154721	21	27001584	27099874	241	27	911332	-0.60774	0.72832
ASD	ENSG00000154723	21	27078815	27117984	62	10	911332	-0.25009	0.59874
ASD	ENSG00000154727	21	27096881	27154771	93	13	911332	-0.21587	0.58546
ASD	ENSG00000142192	21	27242861	27553446	741	55	911332	-0.1191	0.5474
ASD	ENSG00000166265	21	27828528	27955603	325	50	911332	0.61308	0.26991
ASD	ENSG00000154734	21	28198066	28227728	84	19	911332	-1.6668	0.95222
ASD	ENSG00000154736	21	28280231	28348832	188	20	911332	-0.12743	0.5507
ASD	ENSG00000156239	21	30234513	30267693	145	11	911332	-1.3366	0.90933
ASD	ENSG00000198862	21	30290466	30375270	150	19	911332	-1.4793	0.93046
ASD	ENSG00000156253	21	30366705	30401699	57	9	911332	-1.3402	0.90991
ASD	ENSG00000156256	21	30386950	30436809	54	10	911332	-0.80866	0.79065
ASD	ENSG00000156261	21	30418126	30456118	48	10	911332	-1.2977	0.9028
ASD	ENSG00000156265	21	30439792	30558210	318	16	911332	-1.4884	0.93168
ASD	ENSG00000156273	21	30556392	31013071	776	50	911332	-0.75703	0.77548
ASD	ENSG00000171189	21	30899254	31322351	1054	54	911332	-0.323	0.62665
ASD	ENSG00000156282	21	31528241	31548971	62	5	911332	0.95129	0.17073
ASD	ENSG00000156284	21	31576324	31598391	50	14	911332	-0.45895	0.67687
ASD	ENSG00000188694	21	31643629	31665276	67	10	911332	-0.080597	0.53212
ASD	ENSG00000232263	21	31651463	31671832	67	12	911332	-0.4445	0.67166
ASD	ENSG00000197683	21	31681452	31702607	128	13	911332	0.37317	0.35451
ASD	ENSG00000206107	21	31699331	31720012	87	10	911332	0.14188	0.44359
ASD	ENSG00000186980	21	31710717	31730924	74	9	911332	0.20444	0.419
ASD	ENSG00000182816	21	31733709	31754557	57	11	911332	-0.6824	0.75251
ASD	ENSG00000198390	21	31758392	31779136	26	5	911332	-0.30924	0.62143
ASD	ENSG00000240432	21	31787583	31808286	45	4	911332	-1.3518	0.91178
ASD	ENSG00000186971	21	31792572	31813216	45	3	911332	-1.3696	0.91459
ASD	ENSG00000186970	21	31802597	31823070	54	3	911332	-1.4775	0.93023
ASD	ENSG00000184351	21	31842018	31862663	29	3	911332	-0.68064	0.75195
ASD	ENSG00000186965	21	31849362	31869755	26	3	911332	-0.73071	0.76752
ASD	ENSG00000244025	21	31853782	31874275	30	4	911332	-1.0797	0.85986
ASD	ENSG00000186967	21	31859142	31879451	28	3	911332	-1.0662	0.85684
ASD	ENSG00000186977	21	31863975	31884435	31	3	911332	-2.0678	0.98067
ASD	ENSG00000186925	21	31903854	31924183	32	3	911332	-0.82734	0.79598
ASD	ENSG00000244362	21	31923194	31943633	56	5	911332	-0.77379	0.78047
ASD	ENSG00000206106	21	31952424	31972716	23	5	911332	-0.50029	0.69156
ASD	ENSG00000212938	21	31954759	31975394	30	6	911332	-0.60933	0.72885
ASD	ENSG00000186930	21	31960909	31981219	29	5	911332	-0.79542	0.78681
ASD	ENSG00000186924	21	31963414	31983612	33	5	911332	-0.6453	0.74063
ASD	ENSG00000184724	21	31975750	31996249	26	3	911332	-0.46313	0.67837
ASD	ENSG00000244624	21	31978750	31999003	29	3	911332	-0.4181	0.66206
ASD	ENSG00000206105	21	31982946	32003169	27	3	911332	-0.3386	0.63254
ASD	ENSG00000184032	21	31997555	32017938	30	4	911332	-0.052411	0.5209
ASD	ENSG00000206104	21	32005183	32025455	31	4	911332	0.024957	0.49004
ASD	ENSG00000231068	21	32080843	32101095	90	5	911332	-0.76467	0.77777
ASD	ENSG00000187026	21	32109112	32129551	43	2	911332	-1.0122	0.84428
ASD	ENSG00000187005	21	32117439	32137746	29	2	911332	-0.79478	0.78663
ASD	ENSG00000183640	21	32175016	32195570	53	6	911332	-0.46043	0.6774
ASD	ENSG00000182591	21	32242966	32263874	33	7	911332	1.0269	0.15222
ASD	ENSG00000206102	21	32400478	32420795	20	5	911332	-1.8442	0.96742
ASD	ENSG00000156299	21	32480734	32942290	1200	99	911332	-0.24	0.59483
ASD	ENSG00000142168	21	33021935	33051244	59	13	911332	0.32011	0.37444
ASD	ENSG00000156304	21	33033346	33114388	161	17	911332	0.49874	0.30898
ASD	ENSG00000142149	21	33235628	33426946	604	61	911332	-1.8881	0.97049
ASD	ENSG00000159055	21	33630530	33661380	41	9	911332	-0.17964	0.57128
ASD	ENSG00000170262	21	33654124	33697095	88	14	911332	0.26393	0.39592
ASD	ENSG00000142207	21	33673329	33775335	200	11	911332	0.38667	0.3495
ASD	ENSG00000256073	21	33755439	33776254	38	4	911332	0.48009	0.31558
ASD	ENSG00000166979	21	33774314	33897707	335	24	911332	0.70828	0.23939
ASD	ENSG00000242220	21	33938862	33969683	93	15	911332	-0.59458	0.72394
ASD	ENSG00000159079	21	33954389	33995176	116	15	911332	-0.35698	0.63945
ASD	ENSG00000159082	21	33991069	34110359	168	19	911332	1.6042	0.054335
ASD	ENSG00000159086	21	34096210	34154169	87	15	911332	1.2084	0.11344
ASD	ENSG00000205930	21	34134411	34276043	282	22	911332	0.58546	0.27912
ASD	ENSG00000205929	21	34152985	34196053	87	7	911332	0.76744	0.22141
ASD	ENSG00000205927	21	34388153	34411504	53	14	911332	-0.83116	0.79706
ASD	ENSG00000184221	21	34432450	34454726	30	11	911332	0.25603	0.39896
ASD	ENSG00000229086	21	34527776	34552541	74	16	911332	-0.56864	0.7152
ASD	ENSG00000159110	21	34592206	34647980	133	15	911332	-0.51754	0.69761
ASD	ENSG00000243646	21	34628663	34679539	137	17	911332	0.028387	0.48868
ASD	ENSG00000142166	21	34686734	34742168	139	19	911332	-0.76968	0.77926
ASD	ENSG00000159128	21	34765202	34861655	243	19	911332	0.51115	0.30462
ASD	ENSG00000142188	21	34794792	34862318	182	13	911332	0.6176	0.26842
ASD	ENSG00000177692	21	34850497	34874027	46	8	911332	1.2514	0.1054
ASD	ENSG00000159131	21	34866238	34925797	73	11	911332	1.3956	0.081415
ASD	ENSG00000159140	21	34904924	34959812	48	10	911332	1.3118	0.094791
ASD	ENSG00000159147	21	34921848	34971014	46	9	911332	1.322	0.093076
ASD	ENSG00000205758	21	34951647	35026232	84	21	911332	1.4326	0.075982
ASD	ENSG00000205726	21	35004706	35282165	485	63	911332	0.26649	0.39493
ASD	ENSG00000241837	21	35265757	35298284	100	15	911332	-0.71878	0.76386
ASD	ENSG00000243927	21	35435524	35525334	132	16	911332	-2.5579	0.99474
ASD	ENSG00000198743	21	35435870	35488559	75	14	911332	-2.2933	0.98908
ASD	ENSG00000272962	21	35435870	35488561	75	14	911332	-2.2933	0.98908
ASD	ENSG00000159197	21	35726323	35753688	68	10	911332	-0.35902	0.64021
ASD	ENSG00000205670	21	35737779	35790164	149	15	911332	-0.39484	0.65352
ASD	ENSG00000222018	21	35762615	35783370	89	12	911332	-0.37781	0.64722
ASD	ENSG00000180509	21	35808988	35894573	232	31	911332	-0.73351	0.76838
ASD	ENSG00000159200	21	35875440	35997441	470	26	911332	0.5784	0.2815
ASD	ENSG00000159212	21	36031688	36100525	128	14	911332	0.74002	0.22964
ASD	ENSG00000159216	21	36150098	37386965	3143	169	911332	0.41745	0.33817
ASD	ENSG00000267812	21	37260353	37280727	26	7	911332	1.1397	0.12721
ASD	ENSG00000185917	21	37396839	37461687	192	20	911332	0.14671	0.44168
ASD	ENSG00000159228	21	37432239	37455464	76	14	911332	0.33748	0.36788
ASD	ENSG00000159231	21	37497210	37528864	111	10	911332	0.78477	0.21629
ASD	ENSG00000142197	21	37519080	37676572	579	48	911332	-0.62193	0.73301
ASD	ENSG00000159256	21	37682487	37768446	256	13	911332	1.3826	0.083398
ASD	ENSG00000159259	21	37747676	37801313	149	16	911332	1.0285	0.15186
ASD	ENSG00000159261	21	37822919	37958867	457	40	911332	0.24155	0.40457
ASD	ENSG00000159263	21	38061433	38132218	139	35	911332	0.22931	0.40931
ASD	ENSG00000159267	21	38113189	38372536	726	41	911332	0.94157	0.17321
ASD	ENSG00000183145	21	38368450	38401959	96	11	911332	-0.69858	0.75759
ASD	ENSG00000185808	21	38421470	38455470	112	12	911332	0.40857	0.34143
ASD	ENSG00000182670	21	38435526	38585413	398	12	911332	0.42145	0.33671
ASD	ENSG00000157538	21	38585721	38650262	114	20	911332	0.062115	0.47524
ASD	ENSG00000157540	21	38728092	38899753	406	23	911332	3.0132	0.0012927
ASD	ENSG00000157542	21	38969678	39298749	956	71	911332	-0.62117	0.73276
ASD	ENSG00000184029	21	39313728	39503454	385	46	911332	-0.20727	0.5821
ASD	ENSG00000198054	21	39483545	39570110	149	14	911332	-1.0406	0.85097
ASD	ENSG00000157551	21	39519128	39689279	390	20	911332	-0.92605	0.82279
ASD	ENSG00000157554	21	39741949	40043704	823	71	911332	-0.90327	0.81681
ASD	ENSG00000157557	21	40167231	40206879	115	10	911332	1.2171	0.11178
ASD	ENSG00000183527	21	40536695	40565777	92	10	911332	1.4646	0.071513
ASD	ENSG00000185658	21	40546102	40703485	408	16	911332	1.4377	0.075254
ASD	ENSG00000205581	21	40704241	40731573	87	9	911332	1.6815	0.046337
ASD	ENSG00000182093	21	40742170	40810454	137	12	911332	0.37299	0.35458
ASD	ENSG00000157578	21	40767770	40827731	150	12	911332	-0.26894	0.60601
ASD	ENSG00000185437	21	40807781	40897433	343	18	911332	-0.73291	0.76819
ASD	ENSG00000183778	21	40918369	41055064	404	42	911332	-0.51075	0.69524
ASD	ENSG00000184809	21	40959074	40994748	91	18	911332	0.27484	0.39172
ASD	ENSG00000183067	21	41107334	41184023	377	18	911332	-0.43714	0.66899
ASD	ENSG00000183036	21	41229243	41311322	281	44	911332	0.96861	0.16637
ASD	ENSG00000171587	21	41372926	42229065	2716	184	911332	-0.33852	0.63251
ASD	ENSG00000182240	21	42529728	42664445	303	48	911332	-2.0733	0.98093
ASD	ENSG00000183844	21	42666139	42739358	195	32	911332	-0.8494	0.80217
ASD	ENSG00000183486	21	42723870	42791317	151	34	911332	0.26525	0.39541
ASD	ENSG00000157601	21	42782231	42841141	229	20	911332	-1.4799	0.93055
ASD	ENSG00000184012	21	42826478	42913043	360	37	911332	-0.96894	0.83371
ASD	ENSG00000183421	21	43149529	43197266	193	25	911332	-0.67418	0.7499
ASD	ENSG00000141956	21	43208385	43309591	451	42	911332	-0.56749	0.71481
ASD	ENSG00000157617	21	43295221	43383999	315	59	911332	-0.80054	0.7883
ASD	ENSG00000173276	21	43396940	43440496	138	21	911332	-1.8335	0.96664
ASD	ENSG00000177398	21	43473068	43573563	520	53	911332	1.5069	0.065916
ASD	ENSG00000184385	21	43512244	43538644	144	16	911332	0.068446	0.47272
ASD	ENSG00000160179	21	43609799	43727354	380	54	911332	0.94374	0.17265
ASD	ENSG00000160180	21	43721777	43745761	92	19	911332	-0.50189	0.69213
ASD	ENSG00000160181	21	43756466	43781237	124	20	911332	0.23822	0.40586
ASD	ENSG00000160182	21	43772391	43796703	143	24	911332	0.21992	0.41297
ASD	ENSG00000160183	21	43781999	43826955	202	43	911332	0.49626	0.30986
ASD	ENSG00000160185	21	43814008	43877791	265	24	911332	1.0683	0.1427
ASD	ENSG00000160188	21	43882596	43926464	110	23	911332	-0.5805	0.71921
ASD	ENSG00000160190	21	43906118	44011550	397	24	911332	-0.38796	0.65098
ASD	ENSG00000160191	21	44063746	44205619	539	45	911332	0.52122	0.30111
ASD	ENSG00000160193	21	44253204	44309678	271	19	911332	0.55239	0.29034
ASD	ENSG00000160194	21	44289754	44343414	224	17	911332	0.79645	0.21289
ASD	ENSG00000160199	21	44384620	44463691	404	21	911332	0.64052	0.26092
ASD	ENSG00000160200	21	44463301	44507053	183	24	911332	0.74787	0.22727
ASD	ENSG00000160201	21	44503066	44537697	89	12	911332	-0.61052	0.72924
ASD	ENSG00000160202	21	44579118	44602915	44	9	911332	-0.30434	0.61957
ASD	ENSG00000142178	21	44824395	44857008	126	22	911332	-1.1819	0.88137
ASD	ENSG00000160207	21	44939072	45089374	254	11	911332	-0.99146	0.83927
ASD	ENSG00000160208	21	45069429	45125958	93	5	911332	-0.47222	0.68162
ASD	ENSG00000160209	21	45128975	45192188	199	34	911332	-0.063354	0.52526
ASD	ENSG00000160213	21	45182393	45206326	75	15	911332	-1.0319	0.84893
ASD	ENSG00000160214	21	45199394	45235174	162	13	911332	-0.90413	0.81704
ASD	ENSG00000160216	21	45275067	45416417	324	30	911332	-0.14374	0.55715
ASD	ENSG00000160218	21	45422200	45536433	199	10	911332	-0.55154	0.70937
ASD	ENSG00000241945	21	45517171	45561063	80	5	911332	-1.3421	0.91022
ASD	ENSG00000160221	21	45543487	45575605	73	5	911332	-0.821	0.79418
ASD	ENSG00000160223	21	45632874	45670849	179	26	911332	2.0795	0.018784
ASD	ENSG00000142182	21	45656222	45692099	122	25	911332	2.5797	0.0049438
ASD	ENSG00000160224	21	45695721	45728531	134	21	911332	1.9341	0.026551
ASD	ENSG00000141959	21	45709934	45757259	140	16	911332	1.0261	0.15241
ASD	ENSG00000160226	21	45738827	45769285	63	13	911332	1.047	0.14754
ASD	ENSG00000142185	21	45760046	45872964	222	20	911332	-0.28697	0.61293
ASD	ENSG00000160233	21	45865369	45888739	71	7	911332	-1.601	0.94531
ASD	ENSG00000269430	21	45869814	45892078	57	7	911332	-1.9248	0.97287
ASD	ENSG00000175894	21	45907775	46141495	836	50	911332	-1.6824	0.95375
ASD	ENSG00000182912	21	45927099	45955835	31	9	911332	-0.23218	0.5918
ASD	ENSG00000215455	21	45948864	45970078	36	9	911332	-0.25225	0.59958
ASD	ENSG00000205445	21	45960240	45981388	62	10	911332	-0.21795	0.58627
ASD	ENSG00000212935	21	45967673	45988643	70	10	911332	-0.42087	0.66307
ASD	ENSG00000215454	21	45983606	46004987	91	8	911332	-1.3767	0.91569
ASD	ENSG00000241123	21	45989332	46010481	99	7	911332	-1.6164	0.947
ASD	ENSG00000188155	21	46001149	46022386	95	6	911332	-1.5807	0.94303
ASD	ENSG00000205441	21	46010497	46032091	80	2	911332	-1.2938	0.90213
ASD	ENSG00000187766	21	46021996	46042871	58	4	911332	-1.2499	0.89434
ASD	ENSG00000221837	21	46037040	46058294	77	9	911332	-0.90984	0.81855
ASD	ENSG00000221859	21	46047273	46068370	83	8	911332	-0.87568	0.8094
ASD	ENSG00000243489	21	46056331	46077564	85	9	911332	-1.4194	0.92211
ASD	ENSG00000212933	21	46064130	46084576	79	9	911332	-1.7268	0.9579
ASD	ENSG00000205439	21	46067849	46088258	95	8	911332	-2.0602	0.98031
ASD	ENSG00000221864	21	46076106	46096844	131	9	911332	-1.4374	0.9247
ASD	ENSG00000187175	21	46091491	46112078	150	10	911332	-1.9711	0.97564
ASD	ENSG00000189169	21	46107087	46127959	104	16	911332	-1.5022	0.93347
ASD	ENSG00000184787	21	46178955	46231934	184	21	911332	-1.2284	0.89035
ASD	ENSG00000184900	21	46215532	46248694	99	15	911332	-1.1101	0.86653
ASD	ENSG00000183255	21	46259500	46303752	186	24	911332	-1.1395	0.87274
ASD	ENSG00000160255	21	46295868	46361904	267	47	911332	-1.4934	0.93233
ASD	ENSG00000183250	21	46342729	46369828	93	13	911332	-0.99044	0.83902
ASD	ENSG00000160256	21	46349925	46406904	191	17	911332	-0.71544	0.76283
ASD	ENSG00000197381	21	46483768	46656478	409	26	911332	-0.71967	0.76414
ASD	ENSG00000268805	21	46501596	46525493	56	8	911332	-0.18678	0.57408
ASD	ENSG00000267857	21	46510728	46544873	84	11	911332	-0.030876	0.51232
ASD	ENSG00000186866	21	46673843	46717813	142	11	911332	-0.72158	0.76472
ASD	ENSG00000182871	21	46815052	46943634	529	35	911332	-0.16301	0.56474
ASD	ENSG00000173638	21	46903486	46974325	216	25	911332	-0.56987	0.71562
ASD	ENSG00000183570	21	47053608	47372368	712	23	911332	-0.17627	0.56996
ASD	ENSG00000267883	21	47173565	47200005	37	6	911332	0.10639	0.45764
ASD	ENSG00000268040	21	47337679	47362477	69	8	911332	-1.2886	0.90124
ASD	ENSG00000142156	21	47391651	47434964	157	22	911332	-0.31818	0.62483
ASD	ENSG00000142173	21	47508011	47562763	229	26	911332	1.6379	0.050726
ASD	ENSG00000160282	21	47546176	47585481	197	34	911332	0.37539	0.35369
ASD	ENSG00000160284	21	47571062	47614390	229	22	911332	-0.48173	0.685
ASD	ENSG00000160285	21	47598055	47658738	193	22	911332	-0.19701	0.57809
ASD	ENSG00000160294	21	47645047	47716211	223	18	911332	0.31835	0.37511
ASD	ENSG00000182362	21	47696251	47727665	144	13	911332	0.73232	0.23199
ASD	ENSG00000160298	21	47710095	47753789	146	18	911332	0.32801	0.37145
ASD	ENSG00000160299	21	47734036	47875682	497	27	911332	0.083722	0.46664
ASD	ENSG00000160305	21	47868812	47999926	418	26	911332	0.10812	0.45695
ASD	ENSG00000160307	21	48008875	48035121	127	15	911332	0.73554	0.231
ASD	ENSG00000160310	21	48045079	48095036	138	19	911332	-0.02402	0.50958
ASD	ENSG00000198445	22	17061667	17083700	26	6	911332	-1.355	0.91228
ASD	ENSG00000172967	22	17254302	17312589	118	12	911332	-1.8574	0.96837
ASD	ENSG00000215568	22	17432826	17499112	221	23	911332	0.51787	0.30228
ASD	ENSG00000177663	22	17555844	17606583	111	23	911332	0.48677	0.31321
ASD	ENSG00000183307	22	17587189	17612257	81	17	911332	0.53751	0.29546
ASD	ENSG00000069998	22	17608401	17656177	179	24	911332	0.058369	0.47673
ASD	ENSG00000093072	22	17650194	17712879	199	26	911332	0.093912	0.46259
ASD	ENSG00000099954	22	17830837	18047850	726	81	911332	-0.66305	0.74635
ASD	ENSG00000182902	22	18033139	18083760	114	21	911332	-0.55669	0.71113
ASD	ENSG00000131100	22	18064902	18121584	226	15	911332	-0.074204	0.52958
ASD	ENSG00000099968	22	18101621	18223388	367	21	911332	0.30591	0.37984
ASD	ENSG00000015475	22	18206906	18267536	159	30	911332	0.23378	0.40758
ASD	ENSG00000243156	22	18260415	18517325	894	60	911332	0.20972	0.41694
ASD	ENSG00000215193	22	18550689	18623905	172	29	911332	-0.60418	0.72714
ASD	ENSG00000183785	22	18583097	18639321	170	27	911332	-1.044	0.85176
ASD	ENSG00000184979	22	18622666	18670164	113	13	911332	-0.68532	0.75343
ASD	ENSG00000183628	22	18883541	18911751	74	13	911332	-0.26684	0.6052
ASD	ENSG00000100033	22	18890294	18934066	123	19	911332	-0.51258	0.69588
ASD	ENSG00000070413	22	19013795	19119967	348	14	911332	0.93342	0.1753
ASD	ENSG00000100056	22	19107792	19142197	81	13	911332	-0.20832	0.58251
ASD	ENSG00000206203	22	19108321	19130134	50	6	911332	0.27521	0.39158
ASD	ENSG00000063515	22	19126089	19147796	66	12	911332	-1.1075	0.86596
ASD	ENSG00000100075	22	19153095	19176343	72	11	911332	-0.93643	0.82547
ASD	ENSG00000070371	22	19156986	19289239	350	17	911332	-0.58799	0.72173
ASD	ENSG00000100084	22	19308221	19445224	264	17	911332	-0.21129	0.58367
ASD	ENSG00000242259	22	19328891	19445755	213	19	911332	-0.1371	0.55452
ASD	ENSG00000185608	22	19409425	19433598	46	9	911332	0.069008	0.47249
ASD	ENSG00000070010	22	19427433	19476738	103	15	911332	0.73103	0.23238
ASD	ENSG00000093009	22	19456982	19518135	143	21	911332	0.65011	0.25781
ASD	ENSG00000184113	22	19500547	19525068	68	17	911332	0.79544	0.21318
ASD	ENSG00000184702	22	19691987	19722295	12	3	911332	-1.3127	0.90535
ASD	ENSG00000203618	22	19700468	19722294	2	1	911332	-1.0853	0.86112
ASD	ENSG00000184058	22	19734226	19781116	91	15	911332	0.35023	0.36308
ASD	ENSG00000185838	22	19760747	19852462	195	27	911332	0.31336	0.377
ASD	ENSG00000215012	22	19823661	19852419	63	9	911332	0.073586	0.47067
ASD	ENSG00000184470	22	19853040	19939341	360	34	911332	0.01904	0.4924
ASD	ENSG00000093010	22	19919130	19967498	186	28	911332	1.3829	0.083353
ASD	ENSG00000099889	22	19947419	20014331	232	28	911332	0.6385	0.26157
ASD	ENSG00000183597	22	19994537	20063449	216	31	911332	1.2443	0.10669
ASD	ENSG00000128191	22	20057755	20109400	150	15	911332	1.8256	0.033953
ASD	ENSG00000099899	22	20089389	20114915	71	11	911332	1.3284	0.092026
ASD	ENSG00000099901	22	20093461	20124878	92	11	911332	0.78173	0.21719
ASD	ENSG00000099904	22	20106979	20145530	129	14	911332	1.0374	0.14978
ASD	ENSG00000040608	22	20218938	20280769	37	8	911332	0.030643	0.48778
ASD	ENSG00000128185	22	20291799	20317603	23	4	911332	-0.058518	0.52333
ASD	ENSG00000188280	22	20682438	20726938	3	2	911332	-0.10509	0.54185
ASD	ENSG00000161133	22	20694868	20755048	60	9	911332	-2.0546	0.98004
ASD	ENSG00000185252	22	20738405	20772745	119	14	911332	-1.1032	0.86503
ASD	ENSG00000244486	22	20768874	20802146	109	18	911332	-0.90973	0.81852
ASD	ENSG00000099910	22	20773528	20860170	197	20	911332	-0.65146	0.74263
ASD	ENSG00000099917	22	20840200	20951919	248	19	911332	0.0068085	0.49728
ASD	ENSG00000241973	22	21051979	21223705	425	13	911332	-1.6946	0.95493
ASD	ENSG00000099937	22	21118167	21152008	86	9	911332	-2.0769	0.98109
ASD	ENSG00000099940	22	21203271	21255506	118	9	911332	-1.8225	0.96581
ASD	ENSG00000099942	22	21261714	21318037	117	10	911332	-0.71289	0.76204
ASD	ENSG00000183773	22	21309396	21345649	62	15	911332	-0.8118	0.79155
ASD	ENSG00000099949	22	21323751	21363327	108	22	911332	-0.9002	0.81599
ASD	ENSG00000184436	22	21343393	21366485	92	14	911332	-0.59473	0.72399
ASD	ENSG00000099957	22	21354097	21393119	139	24	911332	-1.4322	0.92396
ASD	ENSG00000099960	22	21373007	21397129	76	13	911332	-1.2562	0.89549
ASD	ENSG00000239511	22	21467050	21492352	1	1	911332	-0.12137	0.5483
ASD	ENSG00000169635	22	21761693	21815752	19	3	911332	0.1819	0.42783
ASD	ENSG00000183246	22	21889646	21915750	3	1	911332	-0.34273	0.6341
ASD	ENSG00000185651	22	21893736	21988323	117	6	911332	0.43279	0.33258
ASD	ENSG00000161179	22	21972378	21994353	40	7	911332	-0.19266	0.57639
ASD	ENSG00000161180	22	21977005	22001616	58	13	911332	-0.20528	0.58132
ASD	ENSG00000128228	22	21986550	22008587	64	16	911332	0.10963	0.45635
ASD	ENSG00000100023	22	21996559	22064304	266	21	911332	-0.38786	0.65094
ASD	ENSG00000100027	22	22041833	22100123	190	29	911332	-1.2025	0.88541
ASD	ENSG00000100030	22	22098789	22231970	280	19	911332	0.69016	0.24505
ASD	ENSG00000100034	22	22263793	22317209	140	15	911332	-2.2238	0.98692
ASD	ENSG00000100038	22	22301397	22347213	119	16	911332	-2.6237	0.99565
ASD	ENSG00000169575	22	22589087	22609927	132	12	911332	0.38879	0.34872
ASD	ENSG00000198477	22	22828767	22873505	26	1	911332	0.70334	0.24092
ASD	ENSG00000169548	22	22858060	22884613	10	1	911332	0.69439	0.24372
ASD	ENSG00000185686	22	22880123	22911768	45	1	911332	-0.80315	0.78905
ASD	ENSG00000254709	22	23219960	23248287	34	5	911332	0.43589	0.33146
ASD	ENSG00000100218	22	23391593	23497208	191	16	911332	-1.4435	0.92555
ASD	ENSG00000128266	22	23402540	23477224	135	12	911332	-1.2525	0.89481
ASD	ENSG00000100228	22	23477513	23516537	105	9	911332	-1.2911	0.90167
ASD	ENSG00000186716	22	23511891	23670224	431	34	911332	1.5976	0.055062
ASD	ENSG00000128322	22	23905312	23932495	61	14	911332	-1.1481	0.87454
ASD	ENSG00000189269	22	23940639	23984508	104	16	911332	-0.054817	0.52186
ASD	ENSG00000159496	22	24020323	24051363	86	10	911332	0.60823	0.27152
ASD	ENSG00000187792	22	24073769	24103279	91	14	911332	1.1263	0.13002
ASD	ENSG00000128218	22	24084930	24106655	77	13	911332	1.5165	0.064696
ASD	ENSG00000169314	22	24095208	24118048	74	13	911332	1.5469	0.06094
ASD	ENSG00000250479	22	24098021	24120630	63	13	911332	1.6833	0.046159
ASD	ENSG00000099953	22	24100413	24136503	83	15	911332	1.0122	0.15573
ASD	ENSG00000099956	22	24119150	24186703	298	14	911332	0.42408	0.33576
ASD	ENSG00000099958	22	24166690	24191315	122	12	911332	1.0015	0.15829
ASD	ENSG00000133460	22	24188890	24238496	148	25	911332	-0.83315	0.79762
ASD	ENSG00000240972	22	24226191	24247414	92	15	911332	-0.84439	0.80077
ASD	ENSG00000133433	22	24289601	24313373	59	5	911332	-1.1369	0.87221
ASD	ENSG00000099974	22	24299089	24324721	17	5	911332	-0.26279	0.60364
ASD	ENSG00000099977	22	24303554	24332660	19	6	911332	-0.20978	0.58308
ASD	ENSG00000099984	22	24312339	24336106	26	6	911332	-0.48355	0.68565
ASD	ENSG00000184674	22	24366133	24394680	4	1	911332	-0.21704	0.58591
ASD	ENSG00000099991	22	24397642	24584596	259	20	911332	-0.36858	0.64378
ASD	ENSG00000099994	22	24567227	24595078	48	9	911332	-0.19893	0.57884
ASD	ENSG00000099998	22	24605622	24651110	150	22	911332	-0.75645	0.77531
ASD	ENSG00000100014	22	24656786	24823708	362	17	911332	-0.65394	0.74342
ASD	ENSG00000128271	22	24803847	24848328	95	16	911332	-0.053965	0.52152
ASD	ENSG00000100024	22	24853206	24934358	179	19	911332	0.0019338	0.49923
ASD	ENSG00000138867	22	24926406	24961903	91	11	911332	-0.35081	0.63713
ASD	ENSG00000100028	22	24941471	25015947	156	20	911332	-0.3421	0.63386
ASD	ENSG00000100031	22	24969718	25034972	110	12	911332	-0.051163	0.5204
ASD	ENSG00000178026	22	24971588	24999175	60	8	911332	-0.78652	0.78422
ASD	ENSG00000184571	22	25105001	25180687	266	24	911332	-1.5191	0.93564
ASD	ENSG00000167037	22	25192236	25333545	508	61	911332	0.25346	0.39995
ASD	ENSG00000206069	22	25321077	25352662	42	9	911332	0.60594	0.27228
ASD	ENSG00000197077	22	25338697	25603415	611	57	911332	1.2554	0.10467
ASD	ENSG00000100053	22	25585817	25613330	115	20	911332	0.83844	0.20089
ASD	ENSG00000244752	22	25605489	25637836	137	30	911332	-0.031256	0.51247
ASD	ENSG00000100068	22	25737385	25811344	218	24	911332	1.5043	0.066253
ASD	ENSG00000100077	22	25950816	26135261	386	16	911332	-0.95475	0.83015
ASD	ENSG00000133454	22	26128111	26437007	981	90	911332	-1.215	0.88782
ASD	ENSG00000100095	22	26555440	26789562	740	77	911332	0.87823	0.18991
ASD	ENSG00000128203	22	26815239	26850981	86	16	911332	-1.682	0.95372
ASD	ENSG00000100099	22	26829389	26889803	172	20	911332	-1.3982	0.91897
ASD	ENSG00000100104	22	26869843	26900624	82	15	911332	-1.125	0.86971
ASD	ENSG00000100109	22	26877191	26918471	114	21	911332	-1.6915	0.95463
ASD	ENSG00000128294	22	26911458	27002681	322	34	911332	0.012406	0.49505
ASD	ENSG00000100122	22	26985242	27024052	99	15	911332	0.85662	0.19583
ASD	ENSG00000196431	22	27007928	27036636	83	12	911332	0.37043	0.35553
ASD	ENSG00000169184	22	28134265	28207486	127	40	911332	-0.64611	0.7409
ASD	ENSG00000180957	22	28237657	28326122	129	18	911332	0.43109	0.3332
ASD	ENSG00000100154	22	28364004	29085853	1099	31	911332	0.76673	0.22162
ASD	ENSG00000183765	22	29073731	29148410	145	24	911332	0.90261	0.18337
ASD	ENSG00000100209	22	29128019	29163503	86	17	911332	1.5852	0.056456
ASD	ENSG00000159873	22	29158662	29195283	107	15	911332	1.7772	0.037766
ASD	ENSG00000100219	22	29180543	29206585	59	11	911332	1.8652	0.031077
ASD	ENSG00000183579	22	29269580	29463475	375	31	911332	-0.13512	0.55374
ASD	ENSG00000100249	22	29444660	29467832	62	12	911332	0.077454	0.46913
ASD	ENSG00000183762	22	29459066	29574321	312	26	911332	-0.090823	0.53618
ASD	ENSG00000186998	22	29591840	29665586	212	32	911332	1.064	0.14367
ASD	ENSG00000100263	22	29645841	29674198	52	14	911332	1.4234	0.077307
ASD	ENSG00000182944	22	29653998	29706515	68	16	911332	1.4822	0.069139
ASD	ENSG00000185340	22	29692572	29718774	33	9	911332	0.72394	0.23455
ASD	ENSG00000100276	22	29698922	29725668	38	11	911332	0.60526	0.2725
ASD	ENSG00000100280	22	29713669	29829168	253	25	911332	1.0972	0.13628
ASD	ENSG00000128250	22	29824572	29848444	65	9	911332	-0.78261	0.78307
ASD	ENSG00000100285	22	29866219	29897379	57	12	911332	1.243	0.10693
ASD	ENSG00000100296	22	29891868	29961205	149	12	911332	1.4415	0.074726
ASD	ENSG00000184117	22	29940797	29987326	112	10	911332	1.3014	0.096567
ASD	ENSG00000186575	22	29989545	30104587	218	22	911332	0.25747	0.39841
ASD	ENSG00000100314	22	30106073	30137828	93	14	911332	2.1804	0.014614
ASD	ENSG00000100319	22	30116945	30173000	175	17	911332	1.9961	0.022963
ASD	ENSG00000184076	22	30153358	30176402	64	11	911332	1.5636	0.058961
ASD	ENSG00000100325	22	30174597	30244271	154	20	911332	1.5751	0.057611
ASD	ENSG00000100330	22	30269144	30436855	349	22	911332	0.32041	0.37433
ASD	ENSG00000176635	22	30466163	30583064	221	22	911332	-0.18189	0.57216
ASD	ENSG00000128342	22	30626436	30652840	35	11	911332	-2.2154	0.98663
ASD	ENSG00000099985	22	30648818	30672829	37	11	911332	0.044307	0.48233
ASD	ENSG00000239282	22	30671106	30695616	49	15	911332	0.93367	0.17524
ASD	ENSG00000099992	22	30677979	30733035	92	16	911332	0.31695	0.37564
ASD	ENSG00000099995	22	30717977	30762936	118	13	911332	0.4856	0.31362
ASD	ENSG00000187860	22	30742624	30784647	124	11	911332	0.052332	0.47913
ASD	ENSG00000099999	22	30763835	30827760	157	22	911332	-0.46773	0.68001
ASD	ENSG00000100003	22	30782846	30831305	111	18	911332	-0.22056	0.58728
ASD	ENSG00000268538	22	30804212	30824469	38	10	911332	-0.042448	0.51693
ASD	ENSG00000242114	22	30811518	30835045	46	11	911332	-0.10402	0.54142
ASD	ENSG00000100012	22	30833946	30878036	158	19	911332	1.2764	0.10091
ASD	ENSG00000133488	22	30874900	30911698	132	13	911332	1.6892	0.04559
ASD	ENSG00000214491	22	30908786	30952669	135	12	911332	1.1578	0.12348
ASD	ENSG00000128242	22	30940622	30980574	91	20	911332	1.0552	0.14567
ASD	ENSG00000100029	22	30962612	31013070	157	27	911332	0.74459	0.22826
ASD	ENSG00000185339	22	30992825	31033265	213	24	911332	0.27313	0.39238
ASD	ENSG00000100036	22	31021639	31075003	214	32	911332	0.096052	0.46174
ASD	ENSG00000167065	22	31038038	31073877	112	27	911332	-0.053666	0.5214
ASD	ENSG00000184792	22	31079769	31313811	568	44	911332	-0.3605	0.64077
ASD	ENSG00000133422	22	31311117	31374284	70	10	911332	-0.56868	0.71521
ASD	ENSG00000183963	22	31450091	31510743	176	19	911332	-0.2428	0.59592
ASD	ENSG00000198832	22	31490758	31526055	96	15	911332	0.14718	0.4415
ASD	ENSG00000185133	22	31508717	31540682	80	20	911332	-0.58627	0.72115
ASD	ENSG00000100078	22	31520795	31546593	52	15	911332	-0.83286	0.79754
ASD	ENSG00000138942	22	31546168	31613005	142	17	911332	0.71154	0.23838
ASD	ENSG00000182541	22	31598225	31686066	146	17	911332	0.92454	0.1776
ASD	ENSG00000100100	22	31667579	31698520	56	9	911332	0.88131	0.18907
ASD	ENSG00000100105	22	31711790	31752218	73	14	911332	0.2266	0.41037
ASD	ENSG00000185721	22	31785509	31934726	328	22	911332	0.24404	0.4036
ASD	ENSG00000184708	22	31822963	31902094	182	22	911332	0.33652	0.36824
ASD	ENSG00000198089	22	31874674	32024572	459	22	911332	-0.14772	0.55872
ASD	ENSG00000241878	22	32004477	32068418	214	19	911332	0.19138	0.42411
ASD	ENSG00000183530	22	32062242	32156126	208	20	911332	0.24755	0.40224
ASD	ENSG00000100150	22	32139944	32313012	434	20	911332	0.9862	0.16202
ASD	ENSG00000128254	22	32319507	32351504	96	21	911332	-0.88291	0.81136
ASD	ENSG00000128245	22	32330447	32363590	106	19	911332	-1.1831	0.88162
ASD	ENSG00000100170	22	32429019	32519016	218	13	911332	-0.83373	0.79778
ASD	ENSG00000205856	22	32534993	32565309	115	17	911332	-0.40418	0.65696
ASD	ENSG00000128253	22	32576422	32610718	150	12	911332	-0.66366	0.74655
ASD	ENSG00000100191	22	32604465	32661328	202	26	911332	-0.36655	0.64302
ASD	ENSG00000128276	22	32740872	32767148	176	17	911332	0.30507	0.38016
ASD	ENSG00000205853	22	32745893	32788039	269	20	911332	0.35706	0.36052
ASD	ENSG00000100220	22	32773569	32818242	162	25	911332	1.2819	0.099938
ASD	ENSG00000184459	22	32799834	32870471	265	45	911332	1.2637	0.10317
ASD	ENSG00000100225	22	32860663	32904818	144	12	911332	-0.45325	0.67482
ASD	ENSG00000185666	22	32898539	33464358	1537	106	911332	-0.57279	0.71661
ASD	ENSG00000100234	22	33187687	33269030	159	26	911332	-0.81457	0.79234
ASD	ENSG00000133424	22	33548212	34328829	2426	180	911332	-2.8422	0.99776
ASD	ENSG00000175329	22	35452129	35493380	173	12	911332	-0.78725	0.78443
ASD	ENSG00000100281	22	35643445	35701800	140	5	911332	-0.40943	0.65889
ASD	ENSG00000100284	22	35685268	35753985	169	16	911332	-0.64341	0.74002
ASD	ENSG00000100292	22	35766354	35800207	87	11	911332	-0.29655	0.6166
ASD	ENSG00000100297	22	35786056	35831423	113	21	911332	0.49257	0.31116
ASD	ENSG00000100302	22	35926915	35960048	81	14	911332	-0.081275	0.53239
ASD	ENSG00000198125	22	35992811	36043998	152	16	911332	0.7189	0.2361
ASD	ENSG00000221963	22	36034442	36074456	132	16	911332	1.627	0.051873
ASD	ENSG00000128313	22	36103919	36135530	117	11	911332	0.17081	0.43219
ASD	ENSG00000100320	22	36124783	36434473	361	26	911332	-0.41651	0.66148
ASD	ENSG00000128284	22	36526372	36572225	119	20	911332	-0.24716	0.59761
ASD	ENSG00000100336	22	36575172	36610886	192	20	911332	1.4021	0.080448
ASD	ENSG00000128335	22	36612256	36646000	136	17	911332	-0.0081748	0.50326
ASD	ENSG00000100342	22	36639056	36673576	106	14	911332	-1.011	0.84398
ASD	ENSG00000100345	22	36667327	36794063	308	34	911332	-0.60276	0.72667
ASD	ENSG00000100348	22	36853083	36888077	137	16	911332	-0.087176	0.53473
ASD	ENSG00000100350	22	36873237	36913148	100	12	911332	0.010451	0.49583
ASD	ENSG00000100353	22	36896897	36935483	147	17	911332	1.2915	0.098272
ASD	ENSG00000166862	22	36949968	37109603	365	46	911332	-0.21415	0.58478
ASD	ENSG00000100360	22	37144246	37182300	59	6	911332	-1.8175	0.96543
ASD	ENSG00000100362	22	37186728	37225523	112	17	911332	0.0070413	0.49719
ASD	ENSG00000100365	22	37247030	37284057	111	18	911332	0.38324	0.35077
ASD	ENSG00000100368	22	37299670	37346491	157	16	911332	3.3391	0.00042032
ASD	ENSG00000185264	22	37377163	37413882	173	17	911332	-0.27049	0.60661
ASD	ENSG00000128311	22	37396900	37425681	112	14	911332	-0.12035	0.5479
ASD	ENSG00000128309	22	37405676	37435863	90	15	911332	-0.29954	0.61774
ASD	ENSG00000100379	22	37437779	37469430	49	12	911332	0.25324	0.40004
ASD	ENSG00000187045	22	37451476	37515603	191	25	911332	0.35361	0.36182
ASD	ENSG00000100385	22	37511878	37581094	179	41	911332	1.6659	0.047863
ASD	ENSG00000133466	22	37566207	37605425	125	15	911332	0.53981	0.29466
ASD	ENSG00000183473	22	37590278	37618362	97	14	911332	0.65173	0.25729
ASD	ENSG00000128340	22	37611301	37650488	174	20	911332	0.43676	0.33114
ASD	ENSG00000100055	22	37668068	37721382	135	23	911332	-0.52354	0.6997
ASD	ENSG00000166897	22	37754000	37833505	239	30	911332	-0.26869	0.60592
ASD	ENSG00000100060	22	37855101	37892439	40	7	911332	1.3709	0.085211
ASD	ENSG00000100065	22	37876400	37925549	138	18	911332	0.33099	0.37033
ASD	ENSG00000128283	22	37946454	37975412	78	9	911332	0.15283	0.43927
ASD	ENSG00000100079	22	37956255	37988623	103	16	911332	-0.19723	0.57818
ASD	ENSG00000100083	22	37994481	38039571	113	14	911332	-0.26314	0.60378
ASD	ENSG00000100092	22	38020661	38072939	137	16	911332	-0.8789	0.81027
ASD	ENSG00000241360	22	38044734	38072941	77	10	911332	-0.96419	0.83253
ASD	ENSG00000100097	22	38061615	38085813	50	9	911332	-0.22958	0.59079
ASD	ENSG00000100101	22	38067680	38180137	254	22	911332	0.50158	0.30798
ASD	ENSG00000100106	22	38083011	38182563	230	24	911332	0.65245	0.25706
ASD	ENSG00000189060	22	38191114	38213442	56	7	911332	1.3349	0.090962
ASD	ENSG00000100116	22	38193912	38223183	71	9	911332	1.2636	0.10318
ASD	ENSG00000128310	22	38209389	38231502	33	6	911332	0.5369	0.29567
ASD	ENSG00000100124	22	38216862	38255334	44	9	911332	0.6704	0.2513
ASD	ENSG00000100129	22	38234875	38295414	61	9	911332	-0.057503	0.52293
ASD	ENSG00000100139	22	38291664	38348829	85	14	911332	-0.3033	0.61917
ASD	ENSG00000128346	22	38329528	38359676	29	6	911332	0.23342	0.40772
ASD	ENSG00000100142	22	38338614	38447922	102	12	911332	0.48271	0.31465
ASD	ENSG00000100146	22	38356693	38393429	35	6	911332	0.20973	0.41694
ASD	ENSG00000100151	22	38442318	38481708	81	13	911332	0.88373	0.18842
ASD	ENSG00000100156	22	38464141	38490100	42	11	911332	1.0758	0.14102
ASD	ENSG00000128298	22	38470896	38516677	107	15	911332	1.162	0.12262
ASD	ENSG00000184381	22	38497502	38611697	377	18	911332	-0.036707	0.51464
ASD	ENSG00000185022	22	38587889	38622518	77	9	911332	0.41892	0.33764
ASD	ENSG00000198792	22	38605298	38679040	155	20	911332	-0.050865	0.52028
ASD	ENSG00000213923	22	38676697	38804527	199	29	911332	0.71951	0.23591
ASD	ENSG00000168135	22	38812332	38861205	126	22	911332	-0.47002	0.68083
ASD	ENSG00000100196	22	38854067	38889452	67	19	911332	0.97304	0.16527
ASD	ENSG00000100201	22	38869445	38913665	64	10	911332	1.8397	0.032909
ASD	ENSG00000100206	22	38904954	38976291	93	15	911332	2.0324	0.021059
ASD	ENSG00000184949	22	38964125	39062634	200	10	911332	2.3397	0.0096485
ASD	ENSG00000100211	22	39042641	39079859	135	5	911332	2.2407	0.012524
ASD	ENSG00000100216	22	39067953	39090818	57	6	911332	2.4372	0.0074013
ASD	ENSG00000100221	22	39071548	39107561	79	8	911332	2.5322	0.0056671
ASD	ENSG00000100226	22	39091728	39144304	90	11	911332	2.5851	0.0048671
ASD	ENSG00000100242	22	39120730	39200148	122	20	911332	2.1934	0.014139
ASD	ENSG00000100246	22	39164513	39200203	59	11	911332	1.2868	0.09909
ASD	ENSG00000221890	22	39204457	39249987	99	13	911332	1.0459	0.14779
ASD	ENSG00000183741	22	39247455	39278319	39	11	911332	1.0989	0.1359
ASD	ENSG00000128383	22	39338746	39369188	62	12	911332	0.82721	0.20406
ASD	ENSG00000179750	22	39368352	39398809	70	9	911332	-1.6305	0.94851
ASD	ENSG00000244509	22	39400088	39426357	70	13	911332	-1.4679	0.92894
ASD	ENSG00000243811	22	39400368	39439281	91	15	911332	-1.254	0.89507
ASD	ENSG00000128394	22	39426609	39459915	64	6	911332	-0.37473	0.64607
ASD	ENSG00000239713	22	39426924	39493748	161	20	911332	0.35443	0.36151
ASD	ENSG00000100298	22	39483229	39510072	146	13	911332	0.60637	0.27213
ASD	ENSG00000100307	22	39506172	39558679	157	15	911332	-0.60305	0.72676
ASD	ENSG00000100311	22	39609364	39650756	112	14	911332	0.61533	0.26917
ASD	ENSG00000100316	22	39698887	39726394	95	15	911332	0.25099	0.40091
ASD	ENSG00000100321	22	39735930	39791593	136	17	911332	0.82668	0.20421
ASD	ENSG00000100324	22	39785746	39843065	84	6	911332	0.64922	0.2581
ASD	ENSG00000128268	22	39843349	39898199	81	16	911332	0.79987	0.21189
ASD	ENSG00000100335	22	39885437	39924137	60	12	911332	-0.99333	0.83972
ASD	ENSG00000128272	22	39905700	39928691	30	6	911332	-0.44273	0.67102
ASD	ENSG00000187051	22	39915098	39938860	43	7	911332	0.064087	0.47445
ASD	ENSG00000100346	22	39956758	40095742	286	27	911332	0.47239	0.31833
ASD	ENSG00000176177	22	40129049	40299868	189	17	911332	0.5554	0.28931
ASD	ENSG00000100351	22	40287086	40379725	114	23	911332	-1.3291	0.90808
ASD	ENSG00000133477	22	40380953	40449533	80	12	911332	-1.6275	0.94819
ASD	ENSG00000100354	22	40430821	40741812	456	20	911332	-1.9693	0.97554
ASD	ENSG00000239900	22	40732507	40796467	83	8	911332	-1.4054	0.92006
ASD	ENSG00000100359	22	40756595	40816293	76	9	911332	-2.2276	0.98705
ASD	ENSG00000196588	22	40796285	41042706	390	17	911332	-1.3841	0.91683
ASD	ENSG00000128285	22	41064754	41088818	43	8	911332	-0.86562	0.80665
ASD	ENSG00000100372	22	41155634	41225403	89	11	911332	0.21111	0.4164
ASD	ENSG00000100380	22	41210539	41263026	67	11	911332	1.054	0.14594
ASD	ENSG00000196236	22	41243081	41373838	96	15	911332	1.2031	0.11448
ASD	ENSG00000172404	22	41245553	41268130	25	7	911332	0.95914	0.16875
ASD	ENSG00000100387	22	41337351	41379313	33	9	911332	1.4719	0.070527
ASD	ENSG00000100393	22	41477790	41586081	166	18	911332	0.89672	0.18493
ASD	ENSG00000100395	22	41591209	41637275	110	7	911332	1.2952	0.097619
ASD	ENSG00000100399	22	41615517	41646938	50	9	911332	1.1249	0.13032
ASD	ENSG00000100401	22	41631615	41692255	103	12	911332	1.1794	0.11912
ASD	ENSG00000100403	22	41687526	41766151	96	10	911332	1.9498	0.025602
ASD	ENSG00000167074	22	41753337	41805330	93	6	911332	1.7566	0.039489
ASD	ENSG00000183864	22	41819496	41853027	52	3	911332	1.6718	0.047287
ASD	ENSG00000100410	22	41845721	41874729	42	5	911332	1.6106	0.053629
ASD	ENSG00000100412	22	41855129	41934993	97	11	911332	1.7062	0.043985
ASD	ENSG00000100413	22	41911808	41950610	69	6	911332	1.8459	0.032451
ASD	ENSG00000172346	22	41946767	41983745	44	5	911332	1.5033	0.066376
ASD	ENSG00000100417	22	41962898	41995894	30	3	911332	1.0478	0.14736
ASD	ENSG00000100418	22	41984032	42027100	39	5	911332	0.96088	0.16831
ASD	ENSG00000196419	22	42007123	42070044	65	9	911332	0.9091	0.18165
ASD	ENSG00000100138	22	42059934	42096508	65	5	911332	1.1013	0.13537
ASD	ENSG00000184208	22	42074943	42104140	42	3	911332	0.88943	0.18689
ASD	ENSG00000167077	22	42085503	42205460	253	12	911332	0.92	0.17879
ASD	ENSG00000100147	22	42186683	42232303	90	12	911332	0.96584	0.16706
ASD	ENSG00000198911	22	42219109	42313312	198	24	911332	0.57714	0.28192
ASD	ENSG00000234965	22	42297297	42320570	50	5	911332	0.14804	0.44116
ASD	ENSG00000159958	22	42311045	42332822	41	6	911332	0.32283	0.37341
ASD	ENSG00000100162	22	42324725	42353168	87	12	911332	-0.16678	0.56623
ASD	ENSG00000100167	22	42362276	42404225	89	11	911332	0.67395	0.25017
ASD	ENSG00000183066	22	42384729	42464460	137	12	911332	0.74873	0.22701
ASD	ENSG00000198951	22	42444358	42476846	50	7	911332	0.46659	0.3204
ASD	ENSG00000177096	22	42460255	42485445	39	6	911332	0.41634	0.33858
ASD	ENSG00000183172	22	42465695	42490288	41	6	911332	0.52352	0.30031
ASD	ENSG00000184983	22	42471529	42496959	49	5	911332	0.59818	0.27486
ASD	ENSG00000100197	22	42512501	42536908	83	8	911332	0.72566	0.23402
ASD	ENSG00000100207	22	42546019	42749622	420	40	911332	0.43582	0.33148
ASD	ENSG00000235568	22	42766416	42838401	228	28	911332	0.74184	0.22909
ASD	ENSG00000189306	22	42895974	42925808	111	10	911332	0.31881	0.37494
ASD	ENSG00000183569	22	42939623	42980388	114	14	911332	0.49942	0.30874
ASD	ENSG00000100227	22	42969727	43020968	109	13	911332	0.60717	0.27187
ASD	ENSG00000100243	22	43003846	43055574	150	18	911332	0.93507	0.17488
ASD	ENSG00000249222	22	43025809	43046607	73	9	911332	1.2777	0.10068
ASD	ENSG00000128274	22	43078127	43127304	214	25	911332	0.8159	0.20728
ASD	ENSG00000242247	22	43182508	43264112	245	14	911332	0.27986	0.38979
ASD	ENSG00000100266	22	43221418	43421151	553	15	911332	0.23201	0.40826
ASD	ENSG00000100271	22	43425522	43495434	253	21	911332	0.028012	0.48883
ASD	ENSG00000100290	22	43496754	43535718	118	20	911332	0.55987	0.28778
ASD	ENSG00000100294	22	43518212	43549400	55	11	911332	0.33145	0.37015
ASD	ENSG00000100300	22	43537520	43569248	86	12	911332	0.31906	0.37484
ASD	ENSG00000100304	22	43552628	43593139	191	30	911332	-0.033126	0.51321
ASD	ENSG00000159307	22	43583289	43749394	623	78	911332	-1.0063	0.84286
ASD	ENSG00000186732	22	43797202	43913728	380	47	911332	-0.6742	0.74991
ASD	ENSG00000186976	22	43914624	44218217	813	32	911332	1.6039	0.054372
ASD	ENSG00000130540	22	44210389	44268398	194	18	911332	2.2341	0.012737
ASD	ENSG00000100341	22	44265558	44297893	138	21	911332	1.4718	0.070536
ASD	ENSG00000100344	22	44309619	44370368	197	21	911332	-1.1487	0.87466
ASD	ENSG00000100347	22	44341301	44416411	227	27	911332	-0.16182	0.56428
ASD	ENSG00000188677	22	44385091	44578829	579	86	911332	0.10193	0.45941
ASD	ENSG00000138964	22	44558836	44625413	292	32	911332	-1.6499	0.95052
ASD	ENSG00000138944	22	44629547	44718731	283	46	911332	0.70338	0.24091
ASD	ENSG00000188636	22	44878452	44904178	66	10	911332	0.36354	0.3581
ASD	ENSG00000186654	22	45054593	45143561	372	49	911332	0.17157	0.43189
ASD	ENSG00000241484	22	45088355	45268665	912	101	911332	-1.5363	0.93777
ASD	ENSG00000056487	22	45267042	45415880	482	48	911332	-0.53182	0.70257
ASD	ENSG00000093000	22	45549722	45593896	140	13	911332	0.03812	0.4848
ASD	ENSG00000100364	22	45576219	45646650	261	23	911332	-1.1564	0.87623
ASD	ENSG00000100373	22	45670863	45701755	94	10	911332	-0.48629	0.68662
ASD	ENSG00000100376	22	45694849	45747836	150	12	911332	-0.16073	0.56385
ASD	ENSG00000077935	22	45729944	45819500	221	11	911332	-0.085215	0.53395
ASD	ENSG00000128408	22	45799572	45838376	102	7	911332	0.1669	0.43372
ASD	ENSG00000077942	22	45888118	46007015	352	45	911332	0.72618	0.23387
ASD	ENSG00000130638	22	46057678	46251187	387	20	911332	-1.2043	0.88577
ASD	ENSG00000188064	22	46306242	46383009	225	31	911332	-0.42555	0.66478
ASD	ENSG00000182257	22	46435358	46460024	51	8	911332	1.9318	0.026694
ASD	ENSG00000197182	22	46439749	46519808	174	30	911332	0.61606	0.26893
ASD	ENSG00000186951	22	46536424	46649653	206	25	911332	-0.040863	0.5163
ASD	ENSG00000205643	22	46629908	46656576	84	8	911332	0.058062	0.47685
ASD	ENSG00000130943	22	46641560	46669219	95	7	911332	-0.26564	0.60474
ASD	ENSG00000075234	22	46653858	46699905	139	9	911332	-0.053344	0.52127
ASD	ENSG00000075218	22	46682638	46736707	154	9	911332	0.50032	0.30843
ASD	ENSG00000100416	22	46716772	46763237	91	10	911332	0.49139	0.31157
ASD	ENSG00000075275	22	46746731	46943067	702	78	911332	-0.54904	0.70851
ASD	ENSG00000075240	22	46961909	47085688	553	36	911332	-2.4144	0.99212
ASD	ENSG00000100422	22	47070308	47144158	303	38	911332	0.56497	0.28605
ASD	ENSG00000054611	22	47148518	47581336	1385	81	911332	-1.3531	0.91199
ASD	ENSG00000219438	22	48875272	49256724	1926	136	911332	-0.78097	0.78259
ASD	ENSG00000188511	22	49798176	50061190	885	70	911332	1.1816	0.11867
ASD	ENSG00000100425	22	50156931	50231160	174	15	911332	1.1845	0.11811
ASD	ENSG00000100426	22	50237490	50293726	172	9	911332	0.68733	0.24594
ASD	ENSG00000182858	22	50283877	50322106	185	7	911332	0.38199	0.35123
ASD	ENSG00000184164	22	50301815	50331188	164	8	911332	0.29183	0.38521
ASD	ENSG00000198355	22	50344161	50367728	42	10	911332	0.59242	0.27679
ASD	ENSG00000188263	22	50422942	50461088	113	14	911332	0.65512	0.2562
ASD	ENSG00000138892	22	50443552	50505364	263	32	911332	-0.038358	0.5153
ASD	ENSG00000100427	22	50487820	50534331	236	17	911332	-0.378	0.64728
ASD	ENSG00000073146	22	50518308	50610119	431	18	911332	-0.51648	0.69724
ASD	ENSG00000073150	22	50599160	50628723	96	20	911332	0.42062	0.33702
ASD	ENSG00000170638	22	50614344	50648027	108	17	911332	0.90205	0.18351
ASD	ENSG00000073169	22	50629408	50666045	112	20	911332	0.72866	0.23311
ASD	ENSG00000128159	22	50646118	50693421	130	24	911332	0.029332	0.4883
ASD	ENSG00000100429	22	50673612	50699834	78	12	911332	-0.032121	0.51281
ASD	ENSG00000188130	22	50673879	50710254	105	17	911332	0.12089	0.45189
ASD	ENSG00000185386	22	50692142	50719196	98	19	911332	-0.45413	0.67513
ASD	ENSG00000196576	22	50703408	50756056	180	30	911332	-0.23286	0.59207
ASD	ENSG00000205593	22	50737459	50775489	127	14	911332	-1.1352	0.87185
ASD	ENSG00000100239	22	50771733	50893514	371	27	911332	0.28084	0.38942
ASD	ENSG00000100241	22	50873429	50923454	150	27	911332	-0.33422	0.63089
ASD	ENSG00000128165	22	50909985	50934869	67	20	911332	-0.13123	0.5522
ASD	ENSG00000100253	22	50915213	50939077	67	23	911332	0.36824	0.35635
ASD	ENSG00000100258	22	50931376	50956135	90	17	911332	0.3708	0.35539
ASD	ENSG00000025770	22	50936645	50971901	112	21	911332	0.25034	0.40116
ASD	ENSG00000130489	22	50951997	50974868	67	17	911332	0.46307	0.32166
ASD	ENSG00000025708	22	50954181	50978485	73	16	911332	0.64526	0.25938
ASD	ENSG00000177989	22	50958139	50981009	71	14	911332	0.29352	0.38456
ASD	ENSG00000130487	22	50976462	50999451	134	12	911332	-0.96847	0.8336
ASD	ENSG00000217442	22	50979541	51011334	176	18	911332	-0.78172	0.78281
ASD	ENSG00000205560	22	50997290	51027899	130	20	911332	-0.47966	0.68427
ASD	ENSG00000100288	22	51007378	51049884	167	26	911332	-1.0934	0.86288
ASD	ENSG00000008735	22	51029114	51062409	120	20	911332	-1.3921	0.91805
ASD	ENSG00000100299	22	51051182	51076607	91	19	911332	-1.1802	0.88104
ASD	ENSG00000251322	22	51102843	51181726	169	32	911332	0.89594	0.18514
ASD	ENSG00000100312	22	51166624	51193762	55	12	911332	1.2016	0.11477
ASD	ENSG00000079974	22	51195929	51232091	27	5	911332	0.54546	0.29272
BP	ENSG00000187634	1	850260	889955	98	18	1278448	-1.2188	0.88855
BP	ENSG00000188976	1	869584	904689	80	11	1278448	-1.448	0.92619
BP	ENSG00000187961	1	885967	911095	65	11	1278448	-1.5423	0.9385
BP	ENSG00000187583	1	891877	921245	82	18	1278448	-0.69644	0.75692
BP	ENSG00000187642	1	900579	927497	81	16	1278448	-0.5131	0.69606
BP	ENSG00000188290	1	924342	945552	63	8	1278448	-0.23272	0.59201
BP	ENSG00000187608	1	938803	959920	46	7	1278448	0.24963	0.40144
BP	ENSG00000188157	1	945503	1001496	113	14	1278448	1.1343	0.12834
BP	ENSG00000237330	1	996346	1019687	43	6	1278448	0.46001	0.32275
BP	ENSG00000131591	1	1007198	1061741	159	16	1278448	-0.39142	0.65226
BP	ENSG00000162571	1	1099264	1143315	169	23	1278448	0.34113	0.3665
BP	ENSG00000186891	1	1128888	1152071	68	10	1278448	1.8106	0.035101
BP	ENSG00000186827	1	1136706	1159518	77	9	1278448	1.5472	0.060902
BP	ENSG00000078808	1	1142288	1177411	141	10	1278448	1.1986	0.11534
BP	ENSG00000176022	1	1157629	1180421	103	7	1278448	0.86911	0.19239
BP	ENSG00000184163	1	1167826	1192102	70	10	1278448	0.69378	0.24391
BP	ENSG00000160087	1	1179289	1219265	103	15	1278448	-0.27711	0.60915
BP	ENSG00000162572	1	1205816	1237409	86	15	1278448	-0.28346	0.61159
BP	ENSG00000131584	1	1217756	1254989	77	17	1278448	0.11098	0.45582
BP	ENSG00000169972	1	1233947	1257057	38	9	1278448	0.34191	0.36621
BP	ENSG00000127054	1	1236965	1270071	64	10	1278448	0.40445	0.34294
BP	ENSG00000224051	1	1250136	1274277	57	10	1278448	0.29244	0.38498
BP	ENSG00000169962	1	1256694	1280686	64	10	1278448	0.25813	0.39815
BP	ENSG00000107404	1	1260656	1294730	85	11	1278448	0.20624	0.4183
BP	ENSG00000162576	1	1278069	1307157	92	11	1278448	0.61053	0.27076
BP	ENSG00000175756	1	1299110	1320875	84	10	1278448	0.65005	0.25783
BP	ENSG00000221978	1	1311091	1344708	69	10	1278448	0.28796	0.38669
BP	ENSG00000242485	1	1327288	1352693	45	7	1278448	-0.064668	0.52578
BP	ENSG00000235098	1	1343800	1367149	61	8	1278448	-1.1114	0.86681
BP	ENSG00000205116	1	1351508	1373167	53	9	1278448	-0.82118	0.79423
BP	ENSG00000179403	1	1360241	1388262	58	10	1278448	-1.208	0.88647
BP	ENSG00000215915	1	1375069	1415538	61	13	1278448	-2.0376	0.97921
BP	ENSG00000160072	1	1397143	1443228	47	13	1278448	0.27266	0.39256
BP	ENSG00000197785	1	1437531	1480067	82	13	1278448	-0.75562	0.77506
BP	ENSG00000205090	1	1460554	1485833	57	11	1278448	-1.4833	0.93101
BP	ENSG00000160075	1	1467053	1520249	133	15	1278448	-1.5429	0.93858
BP	ENSG00000228594	1	1523392	1545476	44	8	1278448	0.71606	0.23698
BP	ENSG00000197530	1	1540795	1575990	57	10	1278448	-0.1772	0.57032
BP	ENSG00000189409	1	1557474	1580639	20	5	1278448	-0.1277	0.55081
BP	ENSG00000248333	1	1560603	1600473	34	6	1278448	-0.080728	0.53217
BP	ENSG00000189339	1	1582939	1634167	67	13	1278448	1.7105	0.043589
BP	ENSG00000008128	1	1624169	1665766	47	5	1278448	1.0331	0.15077
BP	ENSG00000215790	1	1646277	1687431	58	8	1278448	1.4805	0.069368
BP	ENSG00000008130	1	1672671	1721896	80	11	1278448	0.64146	0.26061
BP	ENSG00000078369	1	1706729	1832495	150	19	1278448	-0.15638	0.56213
BP	ENSG00000169885	1	1836266	1858735	64	7	1278448	-0.041163	0.51642
BP	ENSG00000178821	1	1839029	1860712	65	7	1278448	-0.04714	0.5188
BP	ENSG00000142609	1	1843396	1945276	320	26	1278448	-1.1732	0.87965
BP	ENSG00000187730	1	1940780	1972192	72	11	1278448	-1.2066	0.88621
BP	ENSG00000067606	1	1971909	2126834	385	29	1278448	0.20901	0.41722
BP	ENSG00000162585	1	2105903	2154159	88	18	1278448	0.88518	0.18803
BP	ENSG00000157933	1	2150134	2251558	227	41	1278448	-0.19058	0.57557
BP	ENSG00000116151	1	2242692	2333146	305	39	1278448	-1.0762	0.85908
BP	ENSG00000157916	1	2313267	2346883	83	19	1278448	0.019042	0.4924
BP	ENSG00000157911	1	2326236	2355236	89	21	1278448	0.48477	0.31392
BP	ENSG00000149527	1	2347419	2446969	302	44	1278448	1.2829	0.099757
BP	ENSG00000157881	1	2429972	2468039	89	11	1278448	0.57273	0.28341
BP	ENSG00000197921	1	2450184	2471684	46	10	1278448	0.83967	0.20055
BP	ENSG00000157873	1	2477078	2506821	58	7	1278448	2.9332	0.0016773
BP	ENSG00000157870	1	2507930	2532908	71	7	1278448	1.1749	0.12002
BP	ENSG00000142606	1	2512078	2574481	173	11	1278448	0.87525	0.19072
BP	ENSG00000215912	1	2557415	2728286	142	13	1278448	1.0897	0.13793
BP	ENSG00000169717	1	2928046	2949465	40	4	1278448	0.065626	0.47384
BP	ENSG00000142611	1	2975732	3365185	1246	157	1278448	-0.97349	0.83485
BP	ENSG00000130762	1	3360990	3407677	141	16	1278448	0.91787	0.17934
BP	ENSG00000162591	1	3396484	3538059	495	82	1278448	-0.93472	0.82503
BP	ENSG00000158109	1	3531566	3556691	74	13	1278448	-2.0937	0.98186
BP	ENSG00000116213	1	3537331	3579325	91	18	1278448	-1.621	0.94749
BP	ENSG00000078900	1	3559084	3662765	295	50	1278448	-0.16967	0.56737
BP	ENSG00000162592	1	3658962	3698209	138	24	1278448	-0.92432	0.82234
BP	ENSG00000235169	1	3679352	3702546	103	15	1278448	-0.7415	0.77081
BP	ENSG00000130764	1	3686784	3723068	156	21	1278448	-0.99061	0.83906
BP	ENSG00000116198	1	3718645	3783778	344	20	1278448	-1.0571	0.85478
BP	ENSG00000169598	1	3763845	3811993	252	27	1278448	-1.8605	0.96859
BP	ENSG00000198912	1	3795689	3826857	114	14	1278448	-0.95884	0.83118
BP	ENSG00000196581	1	4704792	4862594	641	81	1278448	-0.27018	0.60649
BP	ENSG00000131697	1	5912871	6062533	404	21	1278448	0.89658	0.18497
BP	ENSG00000069424	1	6041526	6171253	325	52	1278448	-0.1556	0.56183
BP	ENSG00000116254	1	6151853	6250183	266	31	1278448	-1.0207	0.84631
BP	ENSG00000116251	1	6231329	6279449	85	14	1278448	-0.56813	0.71503
BP	ENSG00000158286	1	6255535	6291359	65	11	1278448	-0.21891	0.58664
BP	ENSG00000116237	1	6271253	6306032	55	9	1278448	-0.10065	0.54008
BP	ENSG00000173673	1	6294252	6315638	34	6	1278448	-0.52197	0.69916
BP	ENSG00000158292	1	6297406	6331035	65	9	1278448	-1.4693	0.92913
BP	ENSG00000097021	1	6314329	6464451	415	27	1278448	0.7985	0.21229
BP	ENSG00000069812	1	6462478	6494730	97	10	1278448	0.2001	0.4207
BP	ENSG00000187017	1	6474848	6531430	140	16	1278448	0.061382	0.47553
BP	ENSG00000215788	1	6511211	6536255	45	9	1278448	0.03598	0.48565
BP	ENSG00000171680	1	6516152	6590121	150	25	1278448	-0.11955	0.54758
BP	ENSG00000162408	1	6571407	6624595	121	4	1278448	0.016253	0.49352
BP	ENSG00000173662	1	6605241	6649817	82	8	1278448	0.23092	0.40869
BP	ENSG00000204859	1	6630061	6659340	48	14	1278448	0.1604	0.43628
BP	ENSG00000162413	1	6640784	6684667	65	12	1278448	-0.92661	0.82294
BP	ENSG00000116273	1	6663745	6694093	42	8	1278448	-0.81091	0.79129
BP	ENSG00000041988	1	6674926	6705646	58	10	1278448	-0.43697	0.66894
BP	ENSG00000007923	1	6684228	6771984	161	17	1278448	-0.48888	0.68754
BP	ENSG00000171735	1	6835384	7839766	2316	193	1278448	-0.35517	0.63877
BP	ENSG00000049245	1	7821329	7851492	74	15	1278448	-1.1539	0.87573
BP	ENSG00000049246	1	7834380	7915237	254	22	1278448	-1.8134	0.96511
BP	ENSG00000049247	1	7893143	7923572	105	21	1278448	-0.66277	0.74626
BP	ENSG00000049249	1	7969907	8010926	73	11	1278448	-0.23407	0.59253
BP	ENSG00000116288	1	8004351	8055565	76	10	1278448	0.77487	0.21921
BP	ENSG00000116285	1	8054464	8096368	53	6	1278448	1.2417	0.10717
BP	ENSG00000162426	1	8367886	8414227	108	16	1278448	1.1138	0.13269
BP	ENSG00000142599	1	8402457	8887702	610	25	1278448	1.0143	0.15523
BP	ENSG00000074800	1	8911061	8949308	52	7	1278448	0.45016	0.3263
BP	ENSG00000131686	1	8995926	9045151	160	39	1278448	-0.20216	0.5801
BP	ENSG00000197241	1	9053359	9096404	134	30	1278448	0.61033	0.27082
BP	ENSG00000142583	1	9085166	9158537	213	26	1278448	-0.23836	0.5942
BP	ENSG00000180758	1	9150364	9199229	105	14	1278448	-0.77829	0.7818
BP	ENSG00000049239	1	9284834	9341396	167	24	1278448	1.5981	0.055014
BP	ENSG00000171621	1	9342939	9439591	334	52	1278448	0.10051	0.45997
BP	ENSG00000171612	1	9589541	9655237	76	9	1278448	-1.5585	0.94045
BP	ENSG00000188807	1	9638932	9684935	50	6	1278448	-1.6561	0.95115
BP	ENSG00000171608	1	9701790	9799172	143	26	1278448	-1.2423	0.89295
BP	ENSG00000179840	1	9702668	9724644	47	8	1278448	-0.56858	0.71518
BP	ENSG00000171603	1	9779084	9894584	137	14	1278448	0.27918	0.39005
BP	ENSG00000178585	1	9898334	9980394	82	13	1278448	1.7518	0.039906
BP	ENSG00000162441	1	9972173	10013465	71	11	1278448	0.70679	0.23985
BP	ENSG00000173614	1	9993486	10055559	99	14	1278448	0.24368	0.40374
BP	ENSG00000162444	1	10047264	10086078	60	8	1278448	0.18005	0.42856
BP	ENSG00000130939	1	10082890	10251297	272	15	1278448	0.19288	0.42353
BP	ENSG00000054523	1	10260863	10451661	500	18	1278448	0.60035	0.27414
BP	ENSG00000142657	1	10448649	10490201	97	15	1278448	1.2403	0.10744
BP	ENSG00000175279	1	10480159	10522210	84	10	1278448	0.15249	0.4394
BP	ENSG00000241563	1	10499776	10521959	28	5	1278448	-1.7544	0.96032
BP	ENSG00000160049	1	10506579	10542583	43	8	1278448	0.32537	0.37245
BP	ENSG00000142655	1	10522345	10700815	338	27	1278448	1.3507	0.088391
BP	ENSG00000130940	1	10686661	10866707	405	81	1278448	-0.099662	0.53969
BP	ENSG00000175262	1	10996528	11052094	167	24	1278448	-0.14869	0.5591
BP	ENSG00000120948	1	11062414	11095796	64	8	1278448	2.075	0.018991
BP	ENSG00000009724	1	11076580	11117290	70	9	1278448	1.6432	0.050175
BP	ENSG00000116649	1	11104641	11130081	51	6	1278448	0.45955	0.32292
BP	ENSG00000171824	1	11116675	11169938	129	6	1278448	0.4726	0.31825
BP	ENSG00000198793	1	11156592	11332564	328	10	1278448	0.65839	0.25514
BP	ENSG00000171819	1	11239398	11266038	42	4	1278448	0.88089	0.18919
BP	ENSG00000120942	1	11323263	11366106	60	6	1278448	0.53701	0.29563
BP	ENSG00000204624	1	11529223	11607641	174	16	1278448	0.33512	0.36877
BP	ENSG00000116661	1	11698424	11725842	63	21	1278448	-0.45658	0.67601
BP	ENSG00000132879	1	11704432	11733384	67	21	1278448	0.042013	0.48324
BP	ENSG00000116663	1	11714181	11744411	77	17	1278448	0.25425	0.39965
BP	ENSG00000116670	1	11724537	11761707	99	22	1278448	-0.044609	0.51779
BP	ENSG00000162490	1	11741786	11795914	132	30	1278448	0.25196	0.40054
BP	ENSG00000177674	1	11786141	11824859	91	19	1278448	1.4044	0.080103
BP	ENSG00000215910	1	11811844	11859642	191	17	1278448	0.68184	0.24767
BP	ENSG00000177000	1	11835780	11876977	195	13	1278448	0.59139	0.27713
BP	ENSG00000011021	1	11856207	11913201	239	18	1278448	0.45479	0.32463
BP	ENSG00000175206	1	11895766	11918402	88	14	1278448	0.86356	0.19391
BP	ENSG00000120937	1	11907521	11928988	66	12	1278448	0.27675	0.39098
BP	ENSG00000116685	1	11969648	11996485	80	13	1278448	-0.7211	0.76458
BP	ENSG00000083444	1	11984262	12045595	132	14	1278448	-0.59337	0.72353
BP	ENSG00000116688	1	12030238	12083571	112	13	1278448	2.965	0.0015136
BP	ENSG00000116691	1	12069523	12102102	57	12	1278448	2.1788	0.014672
BP	ENSG00000120949	1	12113434	12214264	230	50	1278448	0.86896	0.19243
BP	ENSG00000028137	1	12217060	12279285	151	23	1278448	-1.704	0.95581
BP	ENSG00000048707	1	12280124	12582099	363	29	1278448	-0.7536	0.77446
BP	ENSG00000162496	1	12617939	12687737	226	36	1278448	-0.070372	0.52805
BP	ENSG00000204518	1	12694566	12737097	97	11	1278448	2.0018	0.022651
BP	ENSG00000188984	1	12766118	12798726	88	13	1278448	-0.096145	0.5383
BP	ENSG00000157330	1	12796163	12833847	107	12	1278448	0.29747	0.38305
BP	ENSG00000116726	1	12824984	12848049	44	10	1278448	1.6066	0.054074
BP	ENSG00000116721	1	12841546	12866777	43	7	1278448	0.6847	0.24677
BP	ENSG00000204513	1	12874468	12901264	52	10	1278448	-0.18052	0.57163
BP	ENSG00000179172	1	12897261	12918578	103	5	1278448	0.7884	0.21523
BP	ENSG00000120952	1	12906941	12931764	85	5	1278448	0.71853	0.23621
BP	ENSG00000243073	1	12929045	12956025	2	1	1278448	0.21133	0.41632
BP	ENSG00000187545	1	12942727	12968101	1	1	1278448	0.78017	0.21764
BP	ENSG00000232423	1	12988181	13127751	3	1	1278448	0.71952	0.23591
BP	ENSG00000204502	1	13349819	13379057	1	1	1278448	-0.44481	0.67177
BP	ENSG00000182330	1	13376646	13400765	2	1	1278448	1.1762	0.11976
BP	ENSG00000204491	1	13464689	13487522	2	1	1278448	-0.01705	0.5068
BP	ENSG00000204478	1	13726907	13757803	2	1	1278448	-2.0973	0.98202
BP	ENSG00000162494	1	13791445	13850543	221	43	1278448	0.86828	0.19262
BP	ENSG00000162493	1	13899960	13954452	152	31	1278448	-0.93286	0.82455
BP	ENSG00000116731	1	14016693	14161574	358	27	1278448	0.08475	0.46623
BP	ENSG00000189337	1	14915200	15454539	1629	187	1278448	-0.52353	0.6997
BP	ENSG00000171729	1	15469028	15556976	402	28	1278448	-0.56057	0.71246
BP	ENSG00000204464	1	15480840	15507813	94	14	1278448	0.15791	0.43727
BP	ENSG00000142621	1	15563768	15736779	468	61	1278448	-0.26319	0.6038
BP	ENSG00000142634	1	15726391	15766839	94	24	1278448	-0.22607	0.58943
BP	ENSG00000162438	1	15754935	15785737	64	14	1278448	0.9673	0.1667
BP	ENSG00000142615	1	15773223	15808586	91	17	1278448	0.40002	0.34457
BP	ENSG00000215704	1	15782404	15827895	130	19	1278448	-0.11979	0.54767
BP	ENSG00000132906	1	15807327	15863029	163	10	1278448	-0.29846	0.61732
BP	ENSG00000116138	1	15843308	15928874	241	14	1278448	-0.30146	0.61847
BP	ENSG00000116771	1	15888848	15921605	111	10	1278448	-0.26197	0.60333
BP	ENSG00000197312	1	15933995	16005539	129	7	1278448	0.49815	0.30919
BP	ENSG00000215695	1	15976364	15998217	34	3	1278448	0.53615	0.29593
BP	ENSG00000116786	1	16000827	16071264	169	14	1278448	0.69664	0.24301
BP	ENSG00000162461	1	16052900	16077891	38	7	1278448	-0.535	0.70367
BP	ENSG00000162460	1	16058917	16084477	41	7	1278448	-0.65096	0.74246
BP	ENSG00000162458	1	16073102	16123089	100	16	1278448	-0.91977	0.82115
BP	ENSG00000065526	1	16164359	16276955	159	19	1278448	1.182	0.11859
BP	ENSG00000116809	1	16258364	16312627	75	13	1278448	0.86475	0.19359
BP	ENSG00000183888	1	16320731	16345302	137	15	1278448	0.15216	0.43953
BP	ENSG00000173641	1	16330523	16356089	110	13	1278448	-0.57238	0.71647
BP	ENSG00000186510	1	16335370	16370545	163	18	1278448	-0.95939	0.83132
BP	ENSG00000184908	1	16360272	16393803	154	20	1278448	-1.0237	0.847
BP	ENSG00000185519	1	16374264	16410127	116	14	1278448	-0.64654	0.74104
BP	ENSG00000142627	1	16440832	16492582	89	17	1278448	-1.4103	0.92078
BP	ENSG00000142632	1	16514349	16549104	85	8	1278448	-0.55202	0.70953
BP	ENSG00000204377	1	16545368	16566038	32	5	1278448	-0.405	0.65726
BP	ENSG00000132881	1	16548195	16573657	41	6	1278448	-0.59517	0.72414
BP	ENSG00000037637	1	16563334	16688949	214	14	1278448	-1.9394	0.97377
BP	ENSG00000055070	1	16669070	16734640	131	13	1278448	-0.81127	0.7914
BP	ENSG00000187144	1	16703612	16773919	150	23	1278448	-0.88505	0.81194
BP	ENSG00000157191	1	16757167	16796573	88	12	1278448	-0.1144	0.54554
BP	ENSG00000268674	1	16855561	16876070	5	2	1278448	-0.45122	0.67409
BP	ENSG00000219481	1	16878814	16950057	7	4	1278448	-0.2215	0.58765
BP	ENSG00000237847	1	16989498	17010007	15	5	1278448	0.16071	0.43616
BP	ENSG00000058453	1	17056768	17309474	183	25	1278448	0.61011	0.27089
BP	ENSG00000117122	1	17290997	17317330	59	12	1278448	0.73919	0.2299
BP	ENSG00000159363	1	17302453	17348423	85	13	1278448	1.0336	0.15066
BP	ENSG00000117118	1	17335217	17390665	158	15	1278448	0.66198	0.25399
BP	ENSG00000117115	1	17383256	17455948	270	17	1278448	1.1058	0.13441
BP	ENSG00000142623	1	17521621	17582500	219	48	1278448	0.34818	0.36385
BP	ENSG00000142619	1	17565593	17620728	203	28	1278448	0.13867	0.44485
BP	ENSG00000159339	1	17624690	17700499	347	29	1278448	-0.7524	0.77409
BP	ENSG00000179051	1	17723256	17776220	118	13	1278448	0.16198	0.43566
BP	ENSG00000074964	1	17856330	18034369	389	46	1278448	-0.38045	0.64819
BP	ENSG00000117148	1	18071808	18163558	221	27	1278448	1.1762	0.11975
BP	ENSG00000117154	1	18424240	18714977	896	120	1278448	0.23551	0.40691
BP	ENSG00000179023	1	18797424	18822478	95	14	1278448	-0.38583	0.65019
BP	ENSG00000009709	1	18947500	19085360	319	61	1278448	-0.13523	0.55379
BP	ENSG00000179002	1	19156093	19196176	197	31	1278448	-1.4287	0.92346
BP	ENSG00000159423	1	19187926	19239275	191	26	1278448	-1.0669	0.85698
BP	ENSG00000169991	1	19220775	19293180	205	29	1278448	-1.2964	0.90257
BP	ENSG00000127481	1	19391000	19546770	256	17	1278448	-0.12561	0.54998
BP	ENSG00000127463	1	19532158	19588046	148	19	1278448	0.53377	0.29675
BP	ENSG00000053372	1	19568033	19596622	113	16	1278448	0.80785	0.20959
BP	ENSG00000162482	1	19599052	19625744	84	7	1278448	1.0452	0.14797
BP	ENSG00000053371	1	19620459	19648640	75	16	1278448	1.6501	0.049464
BP	ENSG00000040487	1	19628820	19665794	124	18	1278448	1.795	0.036327
BP	ENSG00000077549	1	19655267	19822066	485	29	1278448	0.69232	0.24437
BP	ENSG00000173436	1	19913477	19966314	105	17	1278448	-0.54578	0.70739
BP	ENSG00000158747	1	19957048	19994945	102	24	1278448	0.076956	0.46933
BP	ENSG00000158748	1	19981780	20016055	85	12	1278448	1.1372	0.12772
BP	ENSG00000162542	1	19998706	20136438	379	50	1278448	0.2703	0.39346
BP	ENSG00000178828	1	20130523	20151771	77	23	1278448	-0.32877	0.62884
BP	ENSG00000169914	1	20199006	20249438	107	18	1278448	-1.8109	0.96492
BP	ENSG00000188784	1	20236502	20260110	63	14	1278448	-0.52275	0.69943
BP	ENSG00000188257	1	20291925	20316932	73	15	1278448	-0.2704	0.60657
BP	ENSG00000127472	1	20344672	20427683	220	27	1278448	-1.7203	0.95731
BP	ENSG00000117215	1	20428432	20456050	66	20	1278448	-1.185	0.882
BP	ENSG00000158786	1	20455819	20486879	61	23	1278448	-1.2347	0.89153
BP	ENSG00000187980	1	20477746	20513917	63	14	1278448	-1.0311	0.84875
BP	ENSG00000162543	1	20502578	20532541	51	10	1278448	-0.19549	0.5775
BP	ENSG00000158816	1	20607412	20691387	250	30	1278448	-0.98492	0.83767
BP	ENSG00000162545	1	20798884	20822713	34	9	1278448	0.89301	0.18593
BP	ENSG00000090432	1	20815943	20844654	53	10	1278448	0.8482	0.19816
BP	ENSG00000183114	1	20868932	20891512	80	16	1278448	-0.73272	0.76814
BP	ENSG00000158825	1	20905441	20955401	190	21	1278448	-0.19695	0.57807
BP	ENSG00000158828	1	20949948	20988004	118	13	1278448	1.1921	0.11661
BP	ENSG00000244038	1	20968270	20998000	87	11	1278448	1.2436	0.10682
BP	ENSG00000117245	1	20980507	21054510	226	46	1278448	0.73188	0.23212
BP	ENSG00000189410	1	21036225	21069330	91	17	1278448	-1.0422	0.85135
BP	ENSG00000127483	1	21059154	21123816	112	16	1278448	-0.45313	0.67477
BP	ENSG00000075151	1	21122963	21513377	583	21	1278448	-0.066703	0.52659
BP	ENSG00000117298	1	21533740	21681997	358	37	1278448	0.27066	0.39333
BP	ENSG00000142794	1	21756621	21821498	174	17	1278448	1.4766	0.069891
BP	ENSG00000162551	1	21825858	21914905	322	32	1278448	1.1581	0.12341
BP	ENSG00000076864	1	21912708	22005801	312	48	1278448	0.73452	0.23132
BP	ENSG00000090686	1	21994791	22120099	338	33	1278448	0.59614	0.27554
BP	ENSG00000187942	1	22128758	22161714	99	28	1278448	0.58822	0.27819
BP	ENSG00000142798	1	22138738	22273790	352	34	1278448	0.075462	0.46992
BP	ENSG00000219073	1	22293514	22335135	141	19	1278448	-0.28934	0.61384
BP	ENSG00000142789	1	22318149	22349032	83	14	1278448	0.26263	0.39642
BP	ENSG00000070831	1	22369120	22429437	121	16	1278448	-0.79224	0.78589
BP	ENSG00000162552	1	22433798	22480462	122	21	1278448	-0.59958	0.72561
BP	ENSG00000184677	1	22768344	22867650	132	17	1278448	-0.53897	0.70504
BP	ENSG00000070886	1	22880057	22940087	179	31	1278448	0.060213	0.47599
BP	ENSG00000173372	1	22952999	22976101	62	8	1278448	1.6979	0.044768
BP	ENSG00000159189	1	22960123	22984603	75	9	1278448	1.646	0.049886
BP	ENSG00000173369	1	22969255	22998031	70	10	1278448	1.3538	0.087902
BP	ENSG00000133216	1	23027332	23251818	405	52	1278448	-0.54803	0.70816
BP	ENSG00000215906	1	23269536	23301831	83	15	1278448	1.0774	0.14064
BP	ENSG00000227868	1	23327327	23352343	28	6	1278448	-0.10615	0.54227
BP	ENSG00000004487	1	23335941	23420182	92	9	1278448	0.27896	0.39014
BP	ENSG00000169641	1	23400516	23514301	188	19	1278448	0.37974	0.35207
BP	ENSG00000179546	1	23506993	23531222	75	6	1278448	-0.089116	0.53551
BP	ENSG00000125944	1	23620264	23680829	49	8	1278448	0.65343	0.25674
BP	ENSG00000125945	1	23675941	23705935	58	8	1278448	-0.011096	0.50443
BP	ENSG00000249087	1	23685490	23708332	44	7	1278448	-0.30796	0.62094
BP	ENSG00000204219	1	23697554	23761233	129	21	1278448	-0.70928	0.76093
BP	ENSG00000088280	1	23745056	23821061	144	14	1278448	-0.47542	0.68276
BP	ENSG00000007968	1	23822922	23867712	77	14	1278448	-0.23058	0.59118
BP	ENSG00000117318	1	23874409	23896285	40	12	1278448	-0.93825	0.82594
BP	ENSG00000197880	1	23897985	23977058	138	30	1278448	-0.055841	0.52227
BP	ENSG00000142676	1	24008269	24032915	27	5	1278448	-1.1579	0.87655
BP	ENSG00000011007	1	24059645	24098549	29	9	1278448	-2.4103	0.99203
BP	ENSG00000057757	1	24094895	24124722	15	6	1278448	-0.27092	0.60677
BP	ENSG00000011009	1	24107460	24132029	12	4	1278448	-0.46303	0.67833
BP	ENSG00000117308	1	24112089	24137271	18	4	1278448	-0.45708	0.67619
BP	ENSG00000117305	1	24118375	24175110	52	6	1278448	0.039263	0.48434
BP	ENSG00000179163	1	24161567	24204784	91	6	1278448	-0.12574	0.55003
BP	ENSG00000188822	1	24187016	24295549	194	15	1278448	0.19489	0.42274
BP	ENSG00000189266	1	24275599	24299952	6	2	1278448	0.53905	0.29493
BP	ENSG00000188529	1	24281294	24317417	7	2	1278448	0.59877	0.27466
BP	ENSG00000142661	1	24372525	24448665	226	28	1278448	-0.11297	0.54497
BP	ENSG00000142677	1	24436261	24479611	113	19	1278448	-0.68279	0.75263
BP	ENSG00000185436	1	24470647	24524449	171	25	1278448	0.59905	0.27457
BP	ENSG00000158055	1	24635812	24700972	137	31	1278448	-1.4948	0.93252
BP	ENSG00000001460	1	24673489	24753424	178	17	1278448	-0.90685	0.81776
BP	ENSG00000001461	1	24732284	24809466	182	17	1278448	-0.8813	0.81092
BP	ENSG00000117602	1	24819387	24877530	152	19	1278448	-0.87339	0.80877
BP	ENSG00000184454	1	24872602	24945819	259	26	1278448	-0.38218	0.64884
BP	ENSG00000133226	1	24948207	25009758	54	11	1278448	-0.24075	0.59512
BP	ENSG00000169504	1	25061848	25180815	97	11	1278448	1.4404	0.074882
BP	ENSG00000020633	1	25216002	25301612	189	30	1278448	3.5389	0.00020089
BP	ENSG00000117614	1	25539170	25568993	17	11	1278448	-0.68038	0.75187
BP	ENSG00000117616	1	25558728	25674704	52	16	1278448	0.28411	0.38816
BP	ENSG00000187010	1	25588884	25666936	23	8	1278448	0.72493	0.23425
BP	ENSG00000183726	1	25654408	25698852	27	6	1278448	0.2649	0.39554
BP	ENSG00000188672	1	25678740	25766683	87	7	1278448	-0.51741	0.69756
BP	ENSG00000204178	1	25747388	25836700	109	5	1278448	-0.73055	0.76747
BP	ENSG00000157978	1	25860071	25905377	103	15	1278448	-1.5182	0.93552
BP	ENSG00000117643	1	25933959	26122698	261	25	1278448	1.8238	0.034089
BP	ENSG00000162430	1	26116667	26154713	78	8	1278448	-0.80755	0.79032
BP	ENSG00000117640	1	26135131	26169432	64	5	1278448	-1.644	0.94991
BP	ENSG00000127423	1	26148414	26195903	84	4	1278448	-1.76	0.9608
BP	ENSG00000182749	1	26177701	26207744	35	7	1278448	-0.83107	0.79703
BP	ENSG00000117632	1	26200672	26243482	57	6	1278448	-0.26912	0.60608
BP	ENSG00000158006	1	26276258	26334648	103	9	1278448	0.4824	0.31476
BP	ENSG00000158008	1	26336375	26372955	55	9	1278448	1.1806	0.11889
BP	ENSG00000158014	1	26353743	26382624	47	6	1278448	1.6455	0.049938
BP	ENSG00000158022	1	26367795	26404927	80	8	1278448	1.3641	0.086267
BP	ENSG00000175087	1	26427664	26462034	64	3	1278448	0.89926	0.18426
BP	ENSG00000197245	1	26475511	26499119	64	14	1278448	1.215	0.11219
BP	ENSG00000142684	1	26486362	26508551	63	10	1278448	1.1635	0.12232
BP	ENSG00000142675	1	26493894	26526377	83	11	1278448	0.82416	0.20493
BP	ENSG00000188782	1	26507052	26539459	83	15	1278448	1.3094	0.095203
BP	ENSG00000130695	1	26550691	26615299	176	14	1278448	0.14665	0.44171
BP	ENSG00000142669	1	26595667	26618007	69	8	1278448	0.24164	0.40453
BP	ENSG00000158062	1	26597819	26654854	157	12	1278448	0.62984	0.2644
BP	ENSG00000169442	1	26634448	26657014	67	9	1278448	1.4228	0.077403
BP	ENSG00000176092	1	26638350	26690621	161	20	1278448	1.8925	0.029213
BP	ENSG00000176083	1	26678125	26711013	107	16	1278448	1.8925	0.029211
BP	ENSG00000131914	1	26727269	26766213	68	14	1278448	0.46995	0.3192
BP	ENSG00000117682	1	26748773	26807785	87	15	1278448	-0.35474	0.63861
BP	ENSG00000198830	1	26788941	26812463	40	10	1278448	-1.0339	0.8494
BP	ENSG00000117676	1	26846252	26911521	117	17	1278448	-1.1486	0.87464
BP	ENSG00000117713	1	27012524	27118595	113	9	1278448	-0.22853	0.59038
BP	ENSG00000060642	1	27103963	27134889	25	7	1278448	-0.054682	0.5218
BP	ENSG00000204160	1	27143201	27194093	51	7	1278448	-0.45347	0.6749
BP	ENSG00000175793	1	27179633	27200947	19	4	1278448	-0.72859	0.76687
BP	ENSG00000142751	1	27192624	27226788	40	7	1278448	-0.46166	0.67784
BP	ENSG00000198746	1	27206979	27236957	36	6	1278448	-0.47165	0.68141
BP	ENSG00000090273	1	27216729	27283353	77	12	1278448	-0.47784	0.68362
BP	ENSG00000131910	1	27227980	27250457	30	5	1278448	-0.85982	0.80506
BP	ENSG00000175707	1	27266053	27296897	29	5	1278448	0.16619	0.434
BP	ENSG00000253368	1	27310198	27337389	25	4	1278448	1.2538	0.10496
BP	ENSG00000158246	1	27321511	27349327	17	4	1278448	1.3346	0.090998
BP	ENSG00000090020	1	27415306	27503472	95	7	1278448	0.0078468	0.49687
BP	ENSG00000142784	1	27551007	27645110	116	13	1278448	0.043961	0.48247
BP	ENSG00000186501	1	27638651	27672891	63	13	1278448	-0.39195	0.65245
BP	ENSG00000142765	1	27658513	27690421	68	16	1278448	-0.051889	0.52069
BP	ENSG00000142733	1	27671675	27703383	51	14	1278448	0.66189	0.25402
BP	ENSG00000142748	1	27685603	27711315	31	10	1278448	1.0321	0.15102
BP	ENSG00000174950	1	27695666	27719870	21	4	1278448	-0.055762	0.52223
BP	ENSG00000181773	1	27709148	27732318	23	5	1278448	-0.44993	0.67362
BP	ENSG00000158195	1	27720730	27826669	121	9	1278448	0.30784	0.3791
BP	ENSG00000126705	1	27850546	27940942	75	13	1278448	-0.79119	0.78558
BP	ENSG00000000938	1	27928575	27971788	67	13	1278448	0.90079	0.18385
BP	ENSG00000126709	1	27982572	28008729	35	9	1278448	0.95776	0.16909
BP	ENSG00000009780	1	28042490	28099633	78	4	1278448	-0.25319	0.59994
BP	ENSG00000117758	1	28089694	28160963	54	5	1278448	-0.25756	0.60163
BP	ENSG00000117751	1	28147289	28188187	33	5	1278448	-0.5822	0.71978
BP	ENSG00000130775	1	28189055	28223196	73	12	1278448	0.10417	0.45852
BP	ENSG00000117748	1	28208035	28251257	94	8	1278448	-0.29898	0.61752
BP	ENSG00000130768	1	28251504	28295668	115	12	1278448	-1.1265	0.87003
BP	ENSG00000158156	1	28275973	28304607	48	12	1278448	-1.0189	0.84587
BP	ENSG00000158161	1	28286855	28425207	207	22	1278448	-0.79508	0.78672
BP	ENSG00000169403	1	28463677	28530447	65	12	1278448	-2.0346	0.97906
BP	ENSG00000126698	1	28515967	28569536	124	10	1278448	-2.3722	0.99116
BP	ENSG00000130770	1	28552620	28583417	80	7	1278448	-1.8565	0.96831
BP	ENSG00000130766	1	28576038	28619002	81	11	1278448	-2.5413	0.99448
BP	ENSG00000130772	1	28645513	28672476	35	9	1278448	-1.9581	0.97489
BP	ENSG00000204138	1	28686114	28836881	381	9	1278448	-1.5115	0.93467
BP	ENSG00000180198	1	28822455	28875812	92	9	1278448	-1.4359	0.92448
BP	ENSG00000180098	1	28869597	28915051	58	10	1278448	-0.61938	0.73217
BP	ENSG00000120656	1	28905835	28979597	69	12	1278448	-0.29153	0.61468
BP	ENSG00000188060	1	28908712	28931955	25	8	1278448	0.26435	0.39575
BP	ENSG00000162419	1	28985244	29055865	81	8	1278448	0.0021257	0.49915
BP	ENSG00000198492	1	29053133	29106287	63	8	1278448	0.58328	0.27985
BP	ENSG00000116329	1	29128654	29200208	179	24	1278448	-0.90213	0.81651
BP	ENSG00000159023	1	29203603	29456553	372	24	1278448	-0.14945	0.5594
BP	ENSG00000253304	1	29435940	29460447	52	9	1278448	-0.16531	0.56565
BP	ENSG00000116350	1	29464255	29518499	96	16	1278448	-0.2506	0.59894
BP	ENSG00000116353	1	29509385	29567454	130	17	1278448	-0.080455	0.53206
BP	ENSG00000060656	1	29553028	29663325	235	35	1278448	-0.69495	0.75646
BP	ENSG00000162510	1	31174124	31206434	115	12	1278448	-1.0731	0.85839
BP	ENSG00000162511	1	31195316	31240667	100	26	1278448	-0.9163	0.82025
BP	ENSG00000162512	1	31332314	31391608	115	34	1278448	0.054422	0.4783
BP	ENSG00000134644	1	31394353	31548838	242	20	1278448	1.1455	0.12599
BP	ENSG00000084628	1	31642592	31722401	221	18	1278448	2.0054	0.02246
BP	ENSG00000060688	1	31722417	31779662	126	9	1278448	0.86453	0.19365
BP	ENSG00000121766	1	31759842	31847783	186	12	1278448	0.88352	0.18848
BP	ENSG00000121769	1	31828472	31859697	71	8	1278448	1.8079	0.035313
BP	ENSG00000168528	1	31872412	31917525	131	12	1278448	-0.31434	0.62337
BP	ENSG00000142910	1	32032116	32063288	45	16	1278448	1.6384	0.050671
BP	ENSG00000121764	1	32073287	32108119	53	5	1278448	-0.019594	0.50782
BP	ENSG00000162517	1	32085463	32120497	51	6	1278448	0.020846	0.49168
BP	ENSG00000084636	1	32107848	32179920	116	20	1278448	-0.68088	0.75203
BP	ENSG00000121753	1	32182718	32240494	47	11	1278448	-0.55517	0.71061
BP	ENSG00000134668	1	32246023	32291652	74	15	1278448	-2.5549	0.99469
BP	ENSG00000184007	1	32362022	32420457	60	14	1278448	-0.45966	0.67712
BP	ENSG00000121774	1	32469430	32536451	37	14	1278448	0.24447	0.40344
BP	ENSG00000121775	1	32527632	32578467	51	7	1278448	-0.25749	0.6016
BP	ENSG00000025800	1	32563639	32652169	78	9	1278448	0.0017905	0.49929
BP	ENSG00000084652	1	32635287	32673886	37	7	1278448	-0.55016	0.70889
BP	ENSG00000160050	1	32655987	32680988	27	6	1278448	-0.56575	0.71422
BP	ENSG00000160051	1	32661236	32684288	26	8	1278448	-0.30069	0.61818
BP	ENSG00000222046	1	32664695	32691797	33	7	1278448	-0.17182	0.56821
BP	ENSG00000160055	1	32670073	32697972	34	6	1278448	0.049215	0.48037
BP	ENSG00000084623	1	32677529	32707205	43	5	1278448	0.27901	0.39012
BP	ENSG00000183615	1	32702834	32724457	35	5	1278448	0.00072674	0.49971
BP	ENSG00000182866	1	32706840	32761766	53	17	1278448	-0.2688	0.60596
BP	ENSG00000116478	1	32747687	32809236	31	16	1278448	-0.84519	0.801
BP	ENSG00000175130	1	32789433	32811980	8	5	1278448	-0.50644	0.69373
BP	ENSG00000162526	1	32807122	32839913	17	11	1278448	-1.3658	0.91401
BP	ENSG00000225828	1	32816871	32839879	12	7	1278448	-0.9295	0.82368
BP	ENSG00000160058	1	32820704	32870332	26	16	1278448	0.67016	0.25138
BP	ENSG00000273274	1	32920670	32972287	58	9	1278448	-0.62508	0.73404
BP	ENSG00000160062	1	32995028	33081540	165	12	1278448	-1.126	0.86991
BP	ENSG00000176261	1	33055773	33126504	141	10	1278448	-1.0676	0.85714
BP	ENSG00000162521	1	33106743	33161812	113	5	1278448	-1.0396	0.85073
BP	ENSG00000162520	1	33135507	33179197	81	6	1278448	-1.2183	0.88845
BP	ENSG00000162522	1	33197486	33250571	60	15	1278448	2.6986	0.003482
BP	ENSG00000134684	1	33230840	33293754	79	9	1278448	2.4962	0.0062766
BP	ENSG00000116497	1	33272368	33334476	68	10	1278448	2.6113	0.0045098
BP	ENSG00000160097	1	33317869	33348083	33	8	1278448	2.4766	0.0066325
BP	ENSG00000121905	1	33341595	33374042	29	11	1278448	1.4064	0.079805
BP	ENSG00000121900	1	33350195	33377039	20	7	1278448	1.1592	0.12318
BP	ENSG00000116514	1	33392046	33440286	73	9	1278448	1.0335	0.15068
BP	ENSG00000267885	1	33429268	33449642	24	4	1278448	1.3259	0.092434
BP	ENSG00000004455	1	33463585	33556597	111	9	1278448	0.81047	0.20884
BP	ENSG00000142920	1	33536705	33596131	67	8	1278448	0.31969	0.3746
BP	ENSG00000116525	1	33601003	33657660	90	6	1278448	-0.156	0.56199
BP	ENSG00000160094	1	33712146	33776320	84	13	1278448	0.46528	0.32087
BP	ENSG00000184389	1	33762367	33796699	72	13	1278448	1.0159	0.15483
BP	ENSG00000134686	1	33779224	33906653	302	19	1278448	0.94227	0.17303
BP	ENSG00000121903	1	33928246	33972107	77	9	1278448	0.4227	0.33626
BP	ENSG00000121904	1	33969609	34641443	1507	145	1278448	0.53635	0.29586
BP	ENSG00000176256	1	34316076	34340392	34	8	1278448	-0.72761	0.76657
BP	ENSG00000142698	1	34622484	34694732	191	29	1278448	0.57158	0.2838
BP	ENSG00000163866	1	35168338	35335417	513	63	1278448	0.20399	0.41918
BP	ENSG00000189280	1	35210648	35234113	73	15	1278448	-1.2157	0.88795
BP	ENSG00000189433	1	35215342	35239325	77	12	1278448	-1.1846	0.88191
BP	ENSG00000188910	1	35236790	35261970	75	14	1278448	0.8951	0.18537
BP	ENSG00000187513	1	35248599	35271348	72	13	1278448	1.3554	0.087649
BP	ENSG00000116544	1	35321037	35405186	105	31	1278448	1.002	0.15817
BP	ENSG00000243749	1	35437136	35460954	25	4	1278448	0.7541	0.22539
BP	ENSG00000163867	1	35439523	35507569	72	6	1278448	0.91658	0.17968
BP	ENSG00000197056	1	35515387	35591460	77	9	1278448	1.1263	0.13002
BP	ENSG00000116560	1	35631979	35668749	54	5	1278448	2.0383	0.020761
BP	ENSG00000146463	1	35724568	35897659	154	12	1278448	1.0222	0.15334
BP	ENSG00000142687	1	35889091	36033551	126	13	1278448	1.0757	0.14103
BP	ENSG00000020129	1	36013074	36042875	23	5	1278448	1.334	0.091109
BP	ENSG00000116819	1	36028971	36070929	27	6	1278448	1.4894	0.068192
BP	ENSG00000126067	1	36057185	36117445	31	7	1278448	1.8089	0.03523
BP	ENSG00000142686	1	36169476	36195073	28	5	1278448	2.1486	0.015832
BP	ENSG00000092853	1	36175819	36245568	77	9	1278448	1.9578	0.025128
BP	ENSG00000134698	1	36263773	36333491	70	11	1278448	1.6682	0.047641
BP	ENSG00000092847	1	36325409	36405211	60	10	1278448	2.1815	0.014574
BP	ENSG00000126070	1	36386319	36548101	105	11	1278448	2.2991	0.01075
BP	ENSG00000092850	1	36539676	36563876	21	5	1278448	1.7589	0.0393
BP	ENSG00000116863	1	36544476	36569533	27	7	1278448	0.93212	0.17564
BP	ENSG00000171812	1	36550837	36600821	69	11	1278448	-0.18649	0.57397
BP	ENSG00000054116	1	36592173	36625098	34	5	1278448	-0.19335	0.57666
BP	ENSG00000116871	1	36611180	36656450	52	9	1278448	-1.5702	0.94182
BP	ENSG00000054118	1	36680017	36780958	98	10	1278448	-0.49371	0.68924
BP	ENSG00000214193	1	36761988	36800484	45	8	1278448	0.18296	0.42742
BP	ENSG00000142694	1	36777632	36799755	27	6	1278448	0.25501	0.39936
BP	ENSG00000196182	1	36795225	36861497	81	14	1278448	0.20498	0.41879
BP	ENSG00000181817	1	36846839	36873493	77	9	1278448	-0.88013	0.81061
BP	ENSG00000116885	1	36871428	36926086	208	13	1278448	-0.34687	0.63566
BP	ENSG00000116898	1	36911319	36940038	82	9	1278448	-0.17321	0.56876
BP	ENSG00000119535	1	36921644	36958879	85	17	1278448	-0.22761	0.59003
BP	ENSG00000163873	1	37251128	37509730	446	53	1278448	-1.9844	0.97639
BP	ENSG00000163874	1	37930153	37959980	52	13	1278448	0.88507	0.18806
BP	ENSG00000163875	1	37948176	37990375	98	15	1278448	2.5326	0.0056615
BP	ENSG00000163877	1	37990050	38029903	71	13	1278448	2.7023	0.0034434
BP	ENSG00000163879	1	38012520	38042458	70	13	1278448	2.8917	0.001916
BP	ENSG00000134697	1	38022417	38071536	98	15	1278448	2.959	0.0015432
BP	ENSG00000169218	1	38066951	38110595	93	17	1278448	1.2192	0.11138
BP	ENSG00000116922	1	38137242	38167914	63	11	1278448	1.2866	0.099123
BP	ENSG00000134690	1	38148090	38185391	88	10	1278448	1.3053	0.09589
BP	ENSG00000183317	1	38169552	38240805	214	26	1278448	1.1627	0.12247
BP	ENSG00000185090	1	38249474	38276809	30	7	1278448	1.8412	0.032794
BP	ENSG00000196449	1	38258616	38283857	20	5	1278448	2.2893	0.01103
BP	ENSG00000197982	1	38262651	38285126	21	6	1278448	2.21	0.013554
BP	ENSG00000188786	1	38265239	38335292	91	14	1278448	1.9764	0.024053
BP	ENSG00000204084	1	38316369	38422729	160	19	1278448	1.4344	0.075724
BP	ENSG00000183431	1	38412647	38466593	99	10	1278448	2.1448	0.015983
BP	ENSG00000183386	1	38452442	38481278	45	16	1278448	-0.02146	0.50856
BP	ENSG00000183520	1	38464930	38500496	54	18	1278448	-1.3521	0.91182
BP	ENSG00000185668	1	38499523	38522450	39	9	1278448	-1.3688	0.91446
BP	ENSG00000116954	1	39293870	39335495	83	14	1278448	1.6888	0.045625
BP	ENSG00000214114	1	39318636	39357289	87	11	1278448	1.1355	0.12808
BP	ENSG00000131233	1	39320175	39357289	80	10	1278448	1.1487	0.12535
BP	ENSG00000158315	1	39341479	39417471	200	28	1278448	1.0651	0.14342
BP	ENSG00000174574	1	39446895	39481731	98	12	1278448	1.8774	0.030229
BP	ENSG00000168653	1	39481990	39510308	86	8	1278448	0.90734	0.18211
BP	ENSG00000127603	1	39536988	39962849	691	34	1278448	0.69511	0.24349
BP	ENSG00000255103	1	39866151	39892154	31	8	1278448	1.0445	0.14814
BP	ENSG00000183682	1	39947318	40001607	91	15	1278448	0.97083	0.16582
BP	ENSG00000090621	1	40016488	40052462	72	13	1278448	1.6086	0.053847
BP	ENSG00000163909	1	40079825	40115617	86	24	1278448	1.0354	0.15025
BP	ENSG00000116981	1	40114793	40147710	67	15	1278448	0.82039	0.206
BP	ENSG00000116983	1	40134320	40167361	107	19	1278448	0.79859	0.21226
BP	ENSG00000084072	1	40147854	40239586	212	42	1278448	-0.19959	0.5791
BP	ENSG00000116985	1	40212854	40264533	161	19	1278448	-0.34191	0.63379
BP	ENSG00000198754	1	40225195	40247020	41	12	1278448	-0.7692	0.77911
BP	ENSG00000043514	1	40296723	40359183	137	15	1278448	1.2914	0.098287
BP	ENSG00000116990	1	40351098	40377928	55	13	1278448	1.7765	0.037825
BP	ENSG00000168389	1	40410802	40445638	55	15	1278448	0.98116	0.16326
BP	ENSG00000131236	1	40495905	40548321	137	8	1278448	-0.077955	0.53107
BP	ENSG00000131238	1	40528379	40573375	119	12	1278448	-0.81516	0.79251
BP	ENSG00000117000	1	40617045	40716593	90	15	1278448	-1.9928	0.97686
BP	ENSG00000188800	1	40701619	40727363	24	9	1278448	-2.5137	0.99403
BP	ENSG00000084073	1	40713779	40769856	73	18	1278448	-2.2949	0.98913
BP	ENSG00000049089	1	40756159	40793488	98	15	1278448	-2.1508	0.98426
BP	ENSG00000084070	1	40800522	40898998	203	37	1278448	-1.8094	0.9648
BP	ENSG00000187801	1	40905774	40939390	111	22	1278448	-1.4629	0.92825
BP	ENSG00000187815	1	40932887	40972015	79	13	1278448	-0.14623	0.55813
BP	ENSG00000164002	1	40964413	40992228	73	11	1278448	0.0049553	0.49802
BP	ENSG00000117010	1	40987233	41023841	119	12	1278448	0.065974	0.4737
BP	ENSG00000117016	1	41076351	41141329	132	20	1278448	0.45591	0.32423
BP	ENSG00000066136	1	41147320	41247275	224	20	1278448	-0.056832	0.52266
BP	ENSG00000117013	1	41239684	41316124	200	45	1278448	-0.15104	0.56003
BP	ENSG00000179862	1	41316729	41338018	81	19	1278448	0.22827	0.40972
BP	ENSG00000171793	1	41435007	41488235	123	23	1278448	2.2419	0.012485
BP	ENSG00000171790	1	41471269	41498909	65	14	1278448	2.4646	0.0068592
BP	ENSG00000010803	1	41482872	41717826	474	24	1278448	2.1527	0.015672
BP	ENSG00000204060	1	41817594	41859262	104	24	1278448	0.85763	0.19555
BP	ENSG00000127129	1	41934446	41960344	80	15	1278448	-1.2629	0.89668
BP	ENSG00000127124	1	41962036	42511596	1180	56	1278448	1.5843	0.056559
BP	ENSG00000044012	1	42609092	42631495	45	9	1278448	0.41722	0.33826
BP	ENSG00000197273	1	42618362	42640389	47	11	1278448	-0.061503	0.52452
BP	ENSG00000198815	1	42632210	42811548	249	17	1278448	-0.47465	0.68248
BP	ENSG00000177181	1	42836466	42898249	145	11	1278448	0.77442	0.21934
BP	ENSG00000066185	1	42886000	42931938	116	10	1278448	1.2172	0.11177
BP	ENSG00000127125	1	42911788	42949056	73	7	1278448	1.6268	0.051892
BP	ENSG00000186409	1	42919001	43130335	502	21	1278448	1.222	0.11086
BP	ENSG00000171960	1	43114096	43152429	61	11	1278448	-0.20871	0.58266
BP	ENSG00000065978	1	43138098	43178020	68	12	1278448	0.063628	0.47463
BP	ENSG00000164007	1	43188764	43215925	52	11	1278448	0.31415	0.3767
BP	ENSG00000117385	1	43202006	43242755	70	13	1278448	0.18296	0.42742
BP	ENSG00000164008	1	43222940	43273968	81	14	1278448	0.74768	0.22733
BP	ENSG00000177868	1	43262723	43292954	56	11	1278448	1.0675	0.14286
BP	ENSG00000164010	1	43272795	43320660	66	14	1278448	0.77649	0.21873
BP	ENSG00000164011	1	43302280	43328148	29	6	1278448	0.0061595	0.49754
BP	ENSG00000117394	1	43381052	43434530	148	19	1278448	0.40156	0.344
BP	ENSG00000186973	1	43600824	43632067	114	15	1278448	-0.58685	0.72135
BP	ENSG00000117395	1	43619846	43746607	372	30	1278448	-0.14464	0.5575
BP	ENSG00000243710	1	43627820	43730029	313	28	1278448	-0.16435	0.56527
BP	ENSG00000179178	1	43725665	43749673	51	11	1278448	0.00053556	0.49979
BP	ENSG00000253313	1	43737554	43761288	46	11	1278448	0.14554	0.44214
BP	ENSG00000066056	1	43756664	43798779	41	5	1278448	1.8177	0.034557
BP	ENSG00000117400	1	43793478	43828443	37	7	1278448	1.5811	0.056932
BP	ENSG00000117399	1	43814626	43838874	24	8	1278448	1.6747	0.047001
BP	ENSG00000066322	1	43819068	43843696	30	8	1278448	1.7121	0.043437
BP	ENSG00000159479	1	43839588	43865479	40	8	1278448	1.3991	0.080889
BP	ENSG00000198198	1	43845553	43928321	104	10	1278448	1.1763	0.11974
BP	ENSG00000178922	1	43906824	43929660	26	6	1278448	1.3139	0.094441
BP	ENSG00000142949	1	43980858	44099343	252	15	1278448	2.7222	0.0032426
BP	ENSG00000066135	1	44105829	44181186	97	13	1278448	2.4659	0.0068328
BP	ENSG00000126091	1	44161495	44406831	440	24	1278448	1.3112	0.094888
BP	ENSG00000117407	1	44388992	44412913	47	7	1278448	0.15163	0.43974
BP	ENSG00000117408	1	44402611	44443694	60	8	1278448	0.75536	0.22502
BP	ENSG00000132768	1	44425672	44449041	29	6	1278448	0.70731	0.23969
BP	ENSG00000117410	1	44430159	44453967	28	7	1278448	0.6804	0.24813
BP	ENSG00000117411	1	44434615	44466840	49	10	1278448	0.78016	0.21765
BP	ENSG00000159214	1	44447031	44472200	41	8	1278448	1.1451	0.12608
BP	ENSG00000196517	1	44447172	44507139	101	22	1278448	1.2108	0.11299
BP	ENSG00000171872	1	44574522	44610812	95	19	1278448	1.1654	0.12192
BP	ENSG00000178028	1	44669127	44696353	27	9	1278448	1.026	0.15243
BP	ENSG00000117419	1	44676742	44830932	194	19	1278448	1.0029	0.15794
BP	ENSG00000187147	1	44860866	45127396	569	71	1278448	-1.5398	0.9382
BP	ENSG00000126106	1	45090910	45150227	92	8	1278448	-0.66752	0.74778
BP	ENSG00000198520	1	45130364	45201263	106	27	1278448	0.92769	0.17678
BP	ENSG00000142945	1	45195490	45243439	86	11	1278448	1.4511	0.073376
BP	ENSG00000142937	1	45230923	45254451	25	5	1278448	1.1853	0.11794
BP	ENSG00000142959	1	45239257	45263377	25	5	1278448	0.81757	0.2068
BP	ENSG00000173846	1	45255897	45281662	34	5	1278448	0.69429	0.24375
BP	ENSG00000188396	1	45261585	45282957	27	4	1278448	0.75674	0.2246
BP	ENSG00000222009	1	45264154	45291257	36	6	1278448	0.56939	0.28454
BP	ENSG00000117425	1	45275516	45318735	66	7	1278448	0.1981	0.42148
BP	ENSG00000070785	1	45306450	45462282	317	12	1278448	1.1962	0.1158
BP	ENSG00000126107	1	45458212	45487001	49	8	1278448	2.0591	0.019741
BP	ENSG00000126088	1	45467819	45491247	34	5	1278448	1.9367	0.026394
BP	ENSG00000162415	1	45472071	45781881	453	24	1278448	2.2068	0.013665
BP	ENSG00000186603	1	45782545	45804347	19	10	1278448	1.0179	0.15436
BP	ENSG00000132781	1	45784835	45816142	32	8	1278448	1.1423	0.12666
BP	ENSG00000132773	1	45795342	45819647	30	6	1278448	0.88672	0.18761
BP	ENSG00000070759	1	45799555	45966872	200	15	1278448	1.2726	0.10158
BP	ENSG00000236624	1	45949538	45975751	33	5	1278448	2.2656	0.011739
BP	ENSG00000132763	1	45955725	45986739	55	6	1278448	2.1403	0.016166
BP	ENSG00000117450	1	45966708	45998719	60	5	1278448	2.1553	0.015569
BP	ENSG00000117448	1	46006215	46045721	68	9	1278448	2.2147	0.013392
BP	ENSG00000132780	1	46039518	46094566	72	6	1278448	0.73063	0.2325
BP	ENSG00000159588	1	46075716	46099729	41	3	1278448	0.59424	0.27618
BP	ENSG00000159592	1	46082976	46163785	133	6	1278448	0.58856	0.27808
BP	ENSG00000159596	1	46142886	46170115	41	3	1278448	0.33838	0.36754
BP	ENSG00000197429	1	46149996	46226322	117	6	1278448	0.23235	0.40813
BP	ENSG00000086015	1	46242659	46511796	441	13	1278448	0.52684	0.29915
BP	ENSG00000117461	1	46495812	46652160	212	17	1278448	0.59807	0.2749
BP	ENSG00000117472	1	46630745	46661630	43	10	1278448	0.54377	0.2933
BP	ENSG00000085998	1	46644354	46695977	58	10	1278448	0.8101	0.20894
BP	ENSG00000171357	1	46659006	46696933	38	9	1278448	0.89899	0.18433
BP	ENSG00000085999	1	46703360	46754145	36	10	1278448	1.0782	0.14048
BP	ENSG00000132128	1	46716868	46779280	49	11	1278448	1.1681	0.12139
BP	ENSG00000173660	1	46759303	46792448	40	12	1278448	0.878	0.18997
BP	ENSG00000117481	1	46795849	46840824	187	5	1278448	0.41501	0.33907
BP	ENSG00000117480	1	46849937	46889520	84	12	1278448	0.11542	0.45406
BP	ENSG00000197587	1	46962668	46989898	53	12	1278448	-0.49971	0.69136
BP	ENSG00000162456	1	47001316	47027199	57	9	1278448	0.22273	0.41187
BP	ENSG00000079277	1	47013090	47092515	137	17	1278448	0.76101	0.22332
BP	ENSG00000142961	1	47063387	47092563	52	7	1278448	1.2058	0.11395
BP	ENSG00000123472	1	47088409	47149539	94	5	1278448	-0.11797	0.54695
BP	ENSG00000159658	1	47114366	47194824	132	7	1278448	-0.14834	0.55896
BP	ENSG00000186118	1	47124527	47149266	36	3	1278448	-0.32764	0.62841
BP	ENSG00000142973	1	47213510	47295085	142	26	1278448	-0.65206	0.74282
BP	ENSG00000187048	1	47384849	47417156	67	7	1278448	-0.54817	0.70821
BP	ENSG00000186377	1	47417036	47526423	158	16	1278448	-0.20305	0.58045
BP	ENSG00000186160	1	47523160	47593991	129	6	1278448	-0.46488	0.67899
BP	ENSG00000162365	1	47593107	47625413	84	9	1278448	-0.64422	0.74028
BP	ENSG00000162366	1	47639265	47666716	40	13	1278448	0.68711	0.24601
BP	ENSG00000162367	1	47671962	47707892	76	10	1278448	-1.1377	0.87238
BP	ENSG00000123473	1	47705811	47789819	174	11	1278448	-0.48484	0.6861
BP	ENSG00000162368	1	47789469	47854511	126	11	1278448	-0.0029309	0.50117
BP	ENSG00000186790	1	47871744	47893723	34	7	1278448	-0.78475	0.7837
BP	ENSG00000186564	1	47891689	47916363	40	8	1278448	-1.4358	0.92448
BP	ENSG00000269113	1	48216200	48472567	550	33	1278448	0.47028	0.31908
BP	ENSG00000273395	1	48216979	48237290	48	12	1278448	2.1265	0.01673
BP	ENSG00000117834	1	48678357	48724316	93	15	1278448	0.36671	0.35692
BP	ENSG00000132122	1	48751044	48947845	274	26	1278448	-0.38048	0.64821
BP	ENSG00000186094	1	48988527	50499585	1717	56	1278448	-0.35988	0.64053
BP	ENSG00000162373	1	49183195	49252641	102	19	1278448	1.781	0.03746
BP	ENSG00000162374	1	50503686	50679458	186	31	1278448	0.75678	0.22459
BP	ENSG00000142700	1	50873222	50899172	42	7	1278448	1.6754	0.046924
BP	ENSG00000185104	1	50895150	51435935	574	22	1278448	2.3801	0.0086541
BP	ENSG00000123080	1	51416417	51450305	25	6	1278448	2.0386	0.020743
BP	ENSG00000204006	1	51557906	51623752	73	8	1278448	0.40626	0.34228
BP	ENSG00000123091	1	51691943	51749127	49	7	1278448	0.10644	0.45762
BP	ENSG00000085831	1	51742930	51820788	116	20	1278448	0.015694	0.49374
BP	ENSG00000085832	1	51809935	51995000	448	19	1278448	0.008605	0.49657
BP	ENSG00000117859	1	52032851	52264889	260	26	1278448	-0.31618	0.62407
BP	ENSG00000078618	1	52244863	52354477	169	24	1278448	0.56629	0.2856
BP	ENSG00000169213	1	52363628	52466436	188	20	1278448	-0.065608	0.52616
BP	ENSG00000117862	1	52475803	52531843	68	7	1278448	0.066466	0.4735
BP	ENSG00000198841	1	52487775	52509488	34	5	1278448	-0.058811	0.52345
BP	ENSG00000134717	1	52511797	52566388	52	8	1278448	0.27504	0.39164
BP	ENSG00000157077	1	52598046	52822358	197	16	1278448	-0.31259	0.6227
BP	ENSG00000154222	1	52801395	52841865	29	6	1278448	-0.71238	0.76189
BP	ENSG00000085840	1	52828501	52880131	41	10	1278448	0.13055	0.44807
BP	ENSG00000134748	1	52860236	52896511	23	8	1278448	0.61078	0.27067
BP	ENSG00000134744	1	52863954	53029159	202	19	1278448	1.2406	0.10737
BP	ENSG00000116157	1	53058044	53084723	53	9	1278448	1.6163	0.05302
BP	ENSG00000182183	1	53089016	53145355	120	22	1278448	1.3343	0.091052
BP	ENSG00000162377	1	53142508	53174038	63	7	1278448	2.4815	0.0065424
BP	ENSG00000162378	1	53182126	53303014	253	14	1278448	1.036	0.15011
BP	ENSG00000203995	1	53298183	53370670	124	11	1278448	0.92737	0.17687
BP	ENSG00000121310	1	53351656	53402884	47	10	1278448	1.0076	0.15683
BP	ENSG00000116171	1	53382901	53527375	419	18	1278448	0.10866	0.45673
BP	ENSG00000174348	1	53517854	53561174	172	18	1278448	-0.95846	0.83108
BP	ENSG00000162383	1	53542855	53618289	330	33	1278448	-0.95233	0.82954
BP	ENSG00000157184	1	53652101	53689869	54	10	1278448	0.8035	0.21084
BP	ENSG00000162384	1	53669771	53696289	42	8	1278448	1.1771	0.11957
BP	ENSG00000162385	1	53682564	53714282	41	8	1278448	1.7156	0.043122
BP	ENSG00000157193	1	53701217	53803742	182	30	1278448	1.6911	0.045407
BP	ENSG00000143006	1	53915072	53943161	58	9	1278448	1.0406	0.14903
BP	ENSG00000174332	1	53961910	54209877	559	45	1278448	-0.46624	0.67948
BP	ENSG00000058804	1	54221133	54314533	123	13	1278448	-1.5251	0.93639
BP	ENSG00000058799	1	54307392	54366407	169	15	1278448	1.2965	0.097404
BP	ENSG00000211452	1	54346912	54386759	122	14	1278448	1.9577	0.02513
BP	ENSG00000081870	1	54372247	54421602	84	8	1278448	0.77721	0.21852
BP	ENSG00000116212	1	54401750	54443841	64	12	1278448	0.74531	0.22804
BP	ENSG00000203985	1	54464412	54493856	84	9	1278448	0.47728	0.31658
BP	ENSG00000116209	1	54487347	54529177	65	10	1278448	-0.81336	0.79199
BP	ENSG00000116205	1	54509260	54588192	129	14	1278448	-0.62877	0.73525
BP	ENSG00000157211	1	54588747	54629443	128	24	1278448	-1.7277	0.95798
BP	ENSG00000215883	1	54628009	54675709	92	27	1278448	-1.1484	0.8746
BP	ENSG00000116221	1	54639714	54701137	102	24	1278448	-0.072615	0.52894
BP	ENSG00000157216	1	54681105	54889152	458	70	1278448	0.50015	0.30848
BP	ENSG00000162390	1	54997930	55114865	395	40	1278448	-0.90525	0.81733
BP	ENSG00000162391	1	55064855	55099229	109	18	1278448	-0.53336	0.70311
BP	ENSG00000184313	1	55097463	55185939	272	36	1278448	-0.9832	0.83725
BP	ENSG00000243725	1	55171495	55218330	186	7	1278448	0.28796	0.38669
BP	ENSG00000162396	1	55212571	55240187	84	13	1278448	-0.98547	0.8378
BP	ENSG00000006555	1	55235385	55276940	105	19	1278448	-0.79641	0.7871
BP	ENSG00000162398	1	55261736	55317925	186	12	1278448	0.073216	0.47082
BP	ENSG00000116133	1	55305306	55362891	177	15	1278448	0.22658	0.41038
BP	ENSG00000143001	1	55436465	55467966	93	8	1278448	0.69209	0.24444
BP	ENSG00000162399	1	55454606	55486556	99	14	1278448	0.74968	0.22672
BP	ENSG00000169174	1	55495221	55540525	147	30	1278448	0.27861	0.39027
BP	ENSG00000162402	1	55522032	55690786	265	15	1278448	-0.29453	0.61583
BP	ENSG00000162407	1	56950419	57120974	482	46	1278448	0.096689	0.46149
BP	ENSG00000162409	1	57100995	57191008	255	20	1278448	0.1643	0.43475
BP	ENSG00000187889	1	57174477	57295369	344	57	1278448	-0.28754	0.61315
BP	ENSG00000157131	1	57310479	57393894	248	29	1278448	-0.5801	0.71908
BP	ENSG00000021852	1	57384883	57441813	182	29	1278448	-1.7076	0.95615
BP	ENSG00000173406	1	57450451	59022406	3874	252	1278448	-2.4012	0.99183
BP	ENSG00000162600	1	58871056	59022474	492	46	1278448	0.27901	0.39012
BP	ENSG00000184292	1	59031099	59053166	90	10	1278448	-1.7585	0.96067
BP	ENSG00000162601	1	59110411	59175764	207	13	1278448	1.1903	0.11697
BP	ENSG00000177606	1	59236465	59259785	35	7	1278448	0.08956	0.46432
BP	ENSG00000172456	1	59752310	60243347	869	79	1278448	-0.07642	0.53046
BP	ENSG00000134709	1	60270458	60352050	143	18	1278448	-0.84207	0.80013
BP	ENSG00000134716	1	60348980	60402462	102	16	1278448	-0.73979	0.77029
BP	ENSG00000162598	1	60442941	60549442	196	35	1278448	-0.73504	0.76884
BP	ENSG00000162599	1	61320931	61938465	1273	154	1278448	1.2421	0.1071
BP	ENSG00000162604	1	62136718	62201095	113	11	1278448	1.4299	0.07637
BP	ENSG00000132849	1	62198149	62639592	1140	92	1278448	-1.9415	0.9739
BP	ENSG00000240563	1	62650503	62688000	198	27	1278448	0.58406	0.27959
BP	ENSG00000132854	1	62692651	62795085	341	28	1278448	-0.64308	0.73991
BP	ENSG00000162607	1	62891968	62927475	61	7	1278448	-1.9846	0.97641
BP	ENSG00000116641	1	62910399	63163969	266	8	1278448	-0.74137	0.77077
BP	ENSG00000132855	1	63053158	63081830	17	3	1278448	-0.78896	0.78493
BP	ENSG00000125703	1	63239806	63341184	178	11	1278448	-2.119	0.98296
BP	ENSG00000187140	1	63778730	63800797	50	17	1278448	-1.5172	0.93539
BP	ENSG00000088035	1	63823261	63914233	177	20	1278448	-0.79492	0.78667
BP	ENSG00000142856	1	63896441	64069392	339	14	1278448	-0.14788	0.55878
BP	ENSG00000203965	1	63979043	64048364	143	13	1278448	-0.069195	0.52758
BP	ENSG00000116652	1	64004588	64025405	41	8	1278448	-0.027622	0.51102
BP	ENSG00000079739	1	64048947	64135916	217	37	1278448	-0.43796	0.66929
BP	ENSG00000185483	1	64229693	64657181	864	76	1278448	-1.2037	0.88565
BP	ENSG00000177414	1	64659310	64743051	157	16	1278448	0.2734	0.39227
BP	ENSG00000158966	1	64926428	65168741	431	68	1278448	-1.3322	0.90861
BP	ENSG00000162437	1	65200778	65308915	174	22	1278448	2.4686	0.006782
BP	ENSG00000162434	1	65288912	65442187	347	29	1278448	1.315	0.094257
BP	ENSG00000162433	1	65603232	65707828	196	24	1278448	-0.031432	0.51254
BP	ENSG00000116675	1	65703902	65891552	430	34	1278448	-0.75344	0.77441
BP	ENSG00000116678	1	65876248	66117242	517	26	1278448	-1.7097	0.95634
BP	ENSG00000213625	1	65876270	65911690	69	16	1278448	-0.61214	0.72978
BP	ENSG00000184588	1	66248197	66850259	1162	80	1278448	-1.0012	0.84164
BP	ENSG00000118473	1	66989066	67223982	685	25	1278448	0.81262	0.20822
BP	ENSG00000152760	1	67208142	67254470	102	15	1278448	0.86596	0.19326
BP	ENSG00000172410	1	67253424	67276939	54	12	1278448	-1.8185	0.96551
BP	ENSG00000152763	1	67268568	67400570	225	34	1278448	-1.9448	0.9741
BP	ENSG00000198160	1	67380578	67464302	151	14	1278448	-1.9948	0.97697
BP	ENSG00000116704	1	67455015	67529782	192	19	1278448	-0.78257	0.78306
BP	ENSG00000203963	1	67547848	67707536	428	31	1278448	1.1067	0.13422
BP	ENSG00000162594	1	67622083	67735662	262	25	1278448	1.1556	0.12393
BP	ENSG00000081985	1	67763047	67872583	255	20	1278448	1.2013	0.11482
BP	ENSG00000142864	1	67863493	67906098	45	11	1278448	1.753	0.039804
BP	ENSG00000116717	1	68140744	68164021	59	10	1278448	-1.3116	0.90517
BP	ENSG00000172380	1	68157149	68309150	295	26	1278448	-0.1723	0.5684
BP	ENSG00000162595	1	68501645	68527314	27	4	1278448	-0.92193	0.82172
BP	ENSG00000116729	1	68554142	68708803	493	70	1278448	-0.57909	0.71873
BP	ENSG00000116745	1	68884505	68925642	114	17	1278448	-0.85475	0.80365
BP	ENSG00000024526	1	68929835	68972904	104	13	1278448	-1.4199	0.92218
BP	ENSG00000033122	1	70024081	70627628	1330	65	1278448	-0.74124	0.77073
BP	ENSG00000066557	1	70600488	70681303	98	12	1278448	-2.3146	0.98968
BP	ENSG00000116754	1	70661365	70728735	73	10	1278448	-2.0282	0.97873
BP	ENSG00000118454	1	70716271	70830417	146	22	1278448	-0.14953	0.55943
BP	ENSG00000197568	1	70810488	70861022	85	12	1278448	0.80033	0.21176
BP	ENSG00000116761	1	70866901	70915534	102	21	1278448	0.37356	0.35437
BP	ENSG00000050628	1	71308036	71523491	534	43	1278448	0.18436	0.42686
BP	ENSG00000132485	1	71518974	71556980	65	11	1278448	0.36251	0.35849
BP	ENSG00000172260	1	71851623	72758417	1473	84	1278448	-0.12356	0.54917
BP	ENSG00000162620	1	74481699	74673871	264	14	1278448	-2.0322	0.97893
BP	ENSG00000254685	1	74653896	74709770	98	8	1278448	-3.8472	0.99994
BP	ENSG00000116783	1	74653947	75020112	559	51	1278448	-1.8931	0.97083
BP	ENSG00000162621	1	74925562	74988298	71	12	1278448	-1.1891	0.88279
BP	ENSG00000178965	1	75023795	75149422	177	21	1278448	-0.42517	0.66464
BP	ENSG00000116791	1	75161170	75209092	113	19	1278448	-0.92507	0.82253
BP	ENSG00000162623	1	75188836	75242362	154	17	1278448	-1.3079	0.90455
BP	ENSG00000162624	1	75584119	75637218	73	15	1278448	-0.10112	0.54027
BP	ENSG00000137968	1	75657816	76086801	870	37	1278448	0.09854	0.46075
BP	ENSG00000117054	1	76180036	76263260	229	19	1278448	0.78081	0.21746
BP	ENSG00000137955	1	76241879	76270764	70	13	1278448	-0.91526	0.81997
BP	ENSG00000057468	1	76252567	76388923	399	23	1278448	-0.38631	0.65036
BP	ENSG00000154007	1	76374558	76408116	106	15	1278448	0.0076665	0.49694
BP	ENSG00000184005	1	76530404	77110286	1475	132	1278448	0.27469	0.39178
BP	ENSG00000117069	1	77323126	77541396	410	36	1278448	0.25414	0.39969
BP	ENSG00000142892	1	77544675	77695115	330	21	1278448	1.0348	0.15038
BP	ENSG00000154027	1	77737736	78035651	829	63	1278448	-0.90466	0.81718
BP	ENSG00000036549	1	78018101	78159104	200	22	1278448	-1.5173	0.9354
BP	ENSG00000077254	1	78151672	78235537	102	17	1278448	-1.029	0.84826
BP	ENSG00000180488	1	78235309	78354106	161	27	1278448	-1.3153	0.9058
BP	ENSG00000162614	1	78344198	78419580	108	17	1278448	-1.1663	0.87825
BP	ENSG00000162613	1	78399740	78454794	103	17	1278448	-0.85954	0.80498
BP	ENSG00000162616	1	78434859	78493648	121	21	1278448	-1.0061	0.84282
BP	ENSG00000137960	1	78435226	78614133	368	32	1278448	0.84814	0.19818
BP	ENSG00000122420	1	78759568	79015434	557	43	1278448	-1.8888	0.97054
BP	ENSG00000137959	1	79075607	79121830	70	18	1278448	0.42067	0.337
BP	ENSG00000137965	1	79105481	79139763	71	14	1278448	1.9168	0.027632
BP	ENSG00000162618	1	79345449	79482403	470	28	1278448	1.3707	0.085237
BP	ENSG00000117114	1	81761845	82468120	1881	151	1278448	0.22339	0.41162
BP	ENSG00000137941	1	84320711	84474833	333	15	1278448	0.92537	0.17739
BP	ENSG00000142875	1	84533745	84714181	222	23	1278448	-0.86679	0.80697
BP	ENSG00000203943	1	84754049	84865640	188	27	1278448	-0.78599	0.78406
BP	ENSG00000137976	1	84854215	84890701	121	15	1278448	-1.1213	0.86891
BP	ENSG00000117133	1	84934942	84973473	133	19	1278448	-0.94457	0.82756
BP	ENSG00000174021	1	84954008	84982248	86	15	1278448	-0.9203	0.82129
BP	ENSG00000117151	1	85005289	85050163	108	14	1278448	0.43995	0.32999
BP	ENSG00000180869	1	85083913	85110703	67	16	1278448	2.6276	0.0043
BP	ENSG00000117155	1	85099390	85166486	149	18	1278448	2.768	0.0028202
BP	ENSG00000171517	1	85267285	85368896	321	47	1278448	-0.7943	0.78649
BP	ENSG00000153898	1	85381268	85472796	265	24	1278448	0.21331	0.41554
BP	ENSG00000162643	1	85454830	85608821	367	32	1278448	0.20888	0.41727
BP	ENSG00000055732	1	85473765	85524182	88	14	1278448	-0.061352	0.52446
BP	ENSG00000097096	1	85612556	85676729	138	14	1278448	-0.36746	0.64336
BP	ENSG00000162642	1	85705639	85735355	67	15	1278448	1.543	0.06141
BP	ENSG00000142867	1	85721931	85752773	87	19	1278448	0.6901	0.24507
BP	ENSG00000153904	1	85774164	86053933	661	57	1278448	-0.59188	0.72304
BP	ENSG00000142871	1	86036444	86059645	44	12	1278448	-0.56893	0.7153
BP	ENSG00000117174	1	86105106	86184116	166	21	1278448	-0.1607	0.56383
BP	ENSG00000171502	1	86184916	86632626	1270	53	1278448	-0.14685	0.55837
BP	ENSG00000122417	1	86804344	86872023	134	13	1278448	-1.4714	0.9294
BP	ENSG00000137975	1	86879769	86932241	207	21	1278448	0.0021578	0.49914
BP	ENSG00000016490	1	86924051	86975972	136	28	1278448	1.4559	0.072715
BP	ENSG00000016602	1	87002761	87056437	116	19	1278448	1.8957	0.028997
BP	ENSG00000097033	1	87160259	87223867	120	21	1278448	0.51626	0.30284
BP	ENSG00000183291	1	87318132	87390107	139	11	1278448	0.50205	0.30782
BP	ENSG00000153936	1	87370331	87612334	431	19	1278448	0.061165	0.47561
BP	ENSG00000143013	1	87784151	87824606	75	16	1278448	0.67366	0.25026
BP	ENSG00000065243	1	89139905	89311938	323	9	1278448	0.46443	0.32117
BP	ENSG00000137947	1	89308615	89367627	144	14	1278448	0.1951	0.42266
BP	ENSG00000137944	1	89391456	89468636	112	13	1278448	0.44294	0.3289
BP	ENSG00000213516	1	89435139	89468643	46	12	1278448	-0.29429	0.61573
BP	ENSG00000117226	1	89462349	89498577	62	10	1278448	-0.77391	0.78051
BP	ENSG00000117228	1	89508002	89541043	78	10	1278448	-0.44794	0.6729
BP	ENSG00000162645	1	89561815	89626139	145	10	1278448	-0.42088	0.66308
BP	ENSG00000213512	1	89587434	89651723	110	12	1278448	-0.31293	0.62283
BP	ENSG00000162654	1	89636831	89674615	66	11	1278448	-0.202	0.58004
BP	ENSG00000154451	1	89714633	89748544	38	7	1278448	-0.023458	0.50936
BP	ENSG00000183347	1	89819617	89862020	102	17	1278448	-1.1149	0.86756
BP	ENSG00000197147	1	89980395	90073423	198	17	1278448	-0.93506	0.82512
BP	ENSG00000171488	1	90088631	90245462	237	18	1278448	0.30017	0.38203
BP	ENSG00000171492	1	90276573	90412170	169	38	1278448	-0.22818	0.59025
BP	ENSG00000162664	1	90450671	90511090	82	17	1278448	-0.76116	0.77672
BP	ENSG00000143032	1	91167096	91192794	36	13	1278448	0.029756	0.48813
BP	ENSG00000122482	1	91370859	91497829	170	14	1278448	3.0336	0.0012083
BP	ENSG00000162669	1	91716323	91880426	265	21	1278448	-1.764	0.96113
BP	ENSG00000097046	1	91956408	92001321	94	15	1278448	-2.3161	0.98972
BP	ENSG00000069702	1	92135902	92381892	632	58	1278448	-0.0076236	0.50304
BP	ENSG00000137948	1	92404928	92489983	190	14	1278448	0.22054	0.41273
BP	ENSG00000172031	1	92485539	92539093	88	12	1278448	0.8759	0.19054
BP	ENSG00000189195	1	92535862	92623393	113	11	1278448	-0.30772	0.62085
BP	ENSG00000069712	1	92622542	92660280	42	7	1278448	-0.42879	0.66596
BP	ENSG00000203910	1	92673497	92721370	38	6	1278448	-0.35678	0.63937
BP	ENSG00000174842	1	92701959	92774544	57	7	1278448	-0.57163	0.71621
BP	ENSG00000122484	1	92754522	92877613	110	12	1278448	-0.093964	0.53743
BP	ENSG00000162676	1	92930319	92962433	45	7	1278448	-0.78874	0.78487
BP	ENSG00000067208	1	92964253	93267961	505	12	1278448	-1.505	0.93384
BP	ENSG00000122406	1	93287582	93317481	38	5	1278448	-1.0306	0.84863
BP	ENSG00000154511	1	93297724	93437057	158	8	1278448	-1.6748	0.95302
BP	ENSG00000143033	1	93534792	93614638	106	13	1278448	0.65753	0.25542
BP	ENSG00000117500	1	93605299	93656285	90	12	1278448	1.8894	0.029421
BP	ENSG00000122483	1	93635476	93754287	219	17	1278448	1.6974	0.044809
BP	ENSG00000117505	1	93801445	93845055	71	8	1278448	1.396	0.081356
BP	ENSG00000137942	1	93903688	94030218	122	23	1278448	0.25848	0.39802
BP	ENSG00000137936	1	94017347	94322706	811	34	1278448	0.21099	0.41645
BP	ENSG00000067334	1	94323373	94355474	91	13	1278448	2.3846	0.0085478
BP	ENSG00000023909	1	94340761	94384966	106	16	1278448	1.2609	0.10367
BP	ENSG00000198691	1	94448393	94596688	451	68	1278448	-1.6274	0.94818
BP	ENSG00000137962	1	94604544	94750624	205	32	1278448	-0.05576	0.52223
BP	ENSG00000117528	1	94873933	94994222	115	14	1278448	-0.40445	0.65706
BP	ENSG00000117525	1	94984781	95017356	38	8	1278448	-0.41056	0.6593
BP	ENSG00000143036	1	95275898	95370802	284	42	1278448	-2.1172	0.98288
BP	ENSG00000117519	1	95352507	95402834	157	31	1278448	-0.42511	0.66462
BP	ENSG00000172339	1	95429963	95548501	272	20	1278448	-0.22465	0.58887
BP	ENSG00000152078	1	95572894	95673163	227	31	1278448	1.494	0.067594
BP	ENSG00000122481	1	95689711	95722781	84	15	1278448	0.95026	0.17099
BP	ENSG00000117569	1	97177221	97299294	201	18	1278448	0.098533	0.46075
BP	ENSG00000188641	1	97533299	98396605	1751	112	1278448	0.52642	0.2993
BP	ENSG00000162627	1	99117236	99236056	325	20	1278448	-1.4228	0.9226
BP	ENSG00000117598	1	99345806	99480588	426	45	1278448	-1.7091	0.95628
BP	ENSG00000117600	1	99719509	99785146	153	21	1278448	0.7737	0.21956
BP	ENSG00000099260	1	100101499	100170097	157	20	1278448	-0.075343	0.53003
BP	ENSG00000156869	1	100164259	100242187	208	10	1278448	-1.1805	0.8811
BP	ENSG00000162688	1	100305640	100399579	259	20	1278448	-0.80615	0.78992
BP	ENSG00000117620	1	100425345	100502535	198	14	1278448	-0.078105	0.53113
BP	ENSG00000156875	1	100493653	100558933	144	15	1278448	-0.23275	0.59202
BP	ENSG00000156876	1	100539119	100608511	144	16	1278448	0.23749	0.40614
BP	ENSG00000122435	1	100588706	100626053	71	13	1278448	-0.055726	0.52222
BP	ENSG00000122477	1	100604409	100653771	83	15	1278448	-0.082238	0.53277
BP	ENSG00000137992	1	100642475	100725390	139	12	1278448	-0.57896	0.71869
BP	ENSG00000137996	1	100721763	100768325	88	8	1278448	-0.66087	0.74565
BP	ENSG00000079335	1	100800584	100995833	219	20	1278448	-0.11386	0.54533
BP	ENSG00000181656	1	100993693	101017574	44	7	1278448	0.77983	0.21775
BP	ENSG00000162692	1	101175298	101214601	59	18	1278448	0.21461	0.41503
BP	ENSG00000162694	1	101327943	101371554	39	9	1278448	-0.64615	0.74091
BP	ENSG00000162695	1	101351632	101457309	115	13	1278448	-0.77971	0.78222
BP	ENSG00000117543	1	101445179	101501644	53	6	1278448	-0.24979	0.59862
BP	ENSG00000170989	1	101692444	101717074	42	14	1278448	0.052028	0.47925
BP	ENSG00000118733	1	102258130	102472586	598	62	1278448	1.6353	0.050995
BP	ENSG00000060718	1	103332023	103584052	849	33	1278448	-1.5735	0.9422
BP	ENSG00000185946	1	104058313	104107861	60	16	1278448	1.0618	0.14416
BP	ENSG00000240038	1	104086437	104132156	44	15	1278448	0.070238	0.472
BP	ENSG00000243480	1	104149999	104178402	10	5	1278448	0.2956	0.38377
BP	ENSG00000187733	1	104283028	104311312	14	5	1278448	0.25965	0.39757
BP	ENSG00000198890	1	107589267	107611916	24	4	1278448	1.9105	0.028032
BP	ENSG00000162631	1	107672629	108036080	672	73	1278448	-1.7792	0.9624
BP	ENSG00000134215	1	108103782	108517766	1142	77	1278448	0.0044218	0.49824
BP	ENSG00000085491	1	108666658	108753471	216	25	1278448	-0.3748	0.6461
BP	ENSG00000196427	1	108755963	108796689	16	4	1278448	-1.4999	0.93319
BP	ENSG00000186086	1	108908421	109023624	41	5	1278448	-0.83732	0.79879
BP	ENSG00000162636	1	109092711	109197522	155	9	1278448	1.0543	0.14588
BP	ENSG00000162639	1	109180912	109214148	47	7	1278448	0.81635	0.20715
BP	ENSG00000134186	1	109224945	109254425	16	8	1278448	-0.55213	0.70957
BP	ENSG00000143107	1	109245279	109295365	86	20	1278448	-0.80885	0.7907
BP	ENSG00000116266	1	109279296	109362148	206	12	1278448	-0.79377	0.78633
BP	ENSG00000162641	1	109348520	109516106	467	37	1278448	-1.1157	0.86773
BP	ENSG00000121957	1	109407972	109487167	174	21	1278448	-1.5605	0.94068
BP	ENSG00000121940	1	109462130	109516111	161	23	1278448	-1.9227	0.97274
BP	ENSG00000085433	1	109502836	109594850	216	26	1278448	-0.44823	0.67301
BP	ENSG00000197780	1	109595108	109628624	88	16	1278448	0.02083	0.49169
BP	ENSG00000215717	1	109622425	109649556	65	14	1278448	-1.1205	0.86874
BP	ENSG00000179902	1	109638573	109666479	84	13	1278448	-1.1183	0.86829
BP	ENSG00000116299	1	109646301	109759401	328	35	1278448	-1.7844	0.96282
BP	ENSG00000031698	1	109746540	109790791	75	16	1278448	-1.9368	0.97361
BP	ENSG00000143126	1	109782641	109828372	109	20	1278448	-1.8796	0.96992
BP	ENSG00000134222	1	109812178	109835808	71	15	1278448	-1.7149	0.95682
BP	ENSG00000221986	1	109824987	109859663	68	14	1278448	1.4372	0.075327
BP	ENSG00000134243	1	109842192	109950573	128	11	1278448	2.5757	0.0050025
BP	ENSG00000143106	1	109931653	109979062	65	8	1278448	2.454	0.0070634
BP	ENSG00000143028	1	109999180	110034759	68	6	1278448	1.8152	0.034747
BP	ENSG00000162650	1	110016101	110045426	36	6	1278448	1.8438	0.032605
BP	ENSG00000174151	1	110026674	110055554	43	8	1278448	1.7805	0.037496
BP	ENSG00000181754	1	110036797	110062360	50	9	1278448	1.4937	0.067622
BP	ENSG00000156097	1	110072494	110101028	32	9	1278448	0.76043	0.2235
BP	ENSG00000065135	1	110081233	110146975	74	12	1278448	0.23782	0.40601
BP	ENSG00000134183	1	110135889	110165679	45	10	1278448	-0.43094	0.66674
BP	ENSG00000116337	1	110148726	110184673	68	16	1278448	-0.35788	0.63978
BP	ENSG00000168765	1	110188703	110218118	58	12	1278448	0.97974	0.16361
BP	ENSG00000213366	1	110200644	110262171	100	26	1278448	0.5461	0.2925
BP	ENSG00000134184	1	110220436	110261661	60	15	1278448	0.037097	0.4852
BP	ENSG00000134201	1	110244864	110328050	193	32	1278448	-1.1225	0.86918
BP	ENSG00000134202	1	110266554	110294384	44	10	1278448	-0.48716	0.68693
BP	ENSG00000198758	1	110282702	110316649	60	12	1278448	-1.2562	0.89549
BP	ENSG00000184371	1	110442864	110483614	91	19	1278448	0.32574	0.37231
BP	ENSG00000168710	1	110517308	110576357	34	10	1278448	-1.0271	0.84781
BP	ENSG00000143093	1	110564199	110627263	66	8	1278448	0.080854	0.46778
BP	ENSG00000156150	1	110592616	110623322	38	4	1278448	0.33801	0.36768
BP	ENSG00000186150	1	110645062	110666569	71	12	1278448	-0.99528	0.8402
BP	ENSG00000197106	1	110683108	110754824	123	16	1278448	0.13515	0.44625
BP	ENSG00000116396	1	110743965	110835722	224	27	1278448	-1.6006	0.94527
BP	ENSG00000162775	1	110871128	110899299	46	8	1278448	-1.9511	0.97448
BP	ENSG00000168679	1	110895470	110943704	90	15	1278448	-2.0218	0.9784
BP	ENSG00000134248	1	110933871	110960564	55	8	1278448	-2.1796	0.98535
BP	ENSG00000143125	1	110983822	111009976	70	17	1278448	-2.1574	0.98451
BP	ENSG00000143105	1	111049839	111071797	50	14	1278448	-2.1021	0.98223
BP	ENSG00000177301	1	111126202	111184096	115	17	1278448	-0.77979	0.78224
BP	ENSG00000177272	1	111204310	111227655	43	8	1278448	0.60307	0.27323
BP	ENSG00000143119	1	111405775	111452550	129	18	1278448	-0.059688	0.5238
BP	ENSG00000121931	1	111479807	111516701	57	8	1278448	-0.32569	0.62767
BP	ENSG00000156171	1	111649955	111692838	68	8	1278448	-0.97493	0.8352
BP	ENSG00000134255	1	111672249	111737724	87	16	1278448	-0.46942	0.68061
BP	ENSG00000162777	1	111719796	111757157	70	20	1278448	-0.78453	0.78363
BP	ENSG00000064886	1	111733393	111796062	175	23	1278448	-0.91274	0.81931
BP	ENSG00000134216	1	111823484	111873188	260	25	1278448	-0.57715	0.71808
BP	ENSG00000173947	1	111878910	111905635	97	16	1278448	-0.6887	0.7545
BP	ENSG00000085465	1	111946936	111980399	89	11	1278448	-0.29679	0.61669
BP	ENSG00000116455	1	111972512	112001998	54	8	1278448	-1.4849	0.93122
BP	ENSG00000116459	1	111981486	112015395	62	11	1278448	-0.62868	0.73522
BP	ENSG00000143110	1	112006414	112031134	54	15	1278448	0.87591	0.19054
BP	ENSG00000121933	1	112015970	112116584	238	41	1278448	0.87	0.19215
BP	ENSG00000116473	1	112074840	112269313	477	45	1278448	0.23473	0.40721
BP	ENSG00000197852	1	112213252	112308446	256	28	1278448	-0.11665	0.54643
BP	ENSG00000064703	1	112287867	112320638	80	8	1278448	-0.37154	0.64488
BP	ENSG00000171385	1	112303284	112541777	589	75	1278448	0.44244	0.32909
BP	ENSG00000143079	1	112928803	113016078	154	8	1278448	-0.62336	0.73348
BP	ENSG00000134245	1	112999163	113082787	155	33	1278448	1.5954	0.055309
BP	ENSG00000007341	1	113056140	113173447	212	19	1278448	1.7277	0.042018
BP	ENSG00000116489	1	113151795	113224241	93	12	1278448	1.5825	0.056768
BP	ENSG00000155363	1	113205763	113253368	73	12	1278448	1.1993	0.11521
BP	ENSG00000155366	1	113233728	113260056	49	11	1278448	0.76343	0.2226
BP	ENSG00000155367	1	113242616	113268099	36	12	1278448	0.96512	0.16724
BP	ENSG00000184599	1	113253041	113279857	34	12	1278448	0.22482	0.41106
BP	ENSG00000155380	1	113444469	113509635	76	11	1278448	0.94954	0.17117
BP	ENSG00000198799	1	113605831	113684882	114	16	1278448	-1.196	0.88416
BP	ENSG00000081026	1	113923371	114238545	472	34	1278448	1.5782	0.057259
BP	ENSG00000116793	1	114229453	114312111	107	13	1278448	1.9727	0.024263
BP	ENSG00000081019	1	114294454	114365098	83	15	1278448	2.2602	0.011904
BP	ENSG00000134242	1	114346433	114424381	109	14	1278448	2.4274	0.0076038
BP	ENSG00000188761	1	114410790	114440169	43	9	1278448	1.8057	0.035484
BP	ENSG00000134262	1	114427370	114457823	41	8	1278448	1.7926	0.036516
BP	ENSG00000118655	1	114437763	114466708	42	13	1278448	2.3791	0.0086772
BP	ENSG00000163349	1	114461814	114530426	117	20	1278448	1.5695	0.058269
BP	ENSG00000116774	1	114512063	114534876	60	12	1278448	0.80255	0.21112
BP	ENSG00000134207	1	114621913	114706541	282	53	1278448	0.39423	0.34671
BP	ENSG00000197323	1	114925399	115063781	273	16	1278448	-0.46634	0.67951
BP	ENSG00000116752	1	115100178	115134260	51	11	1278448	0.033651	0.48658
BP	ENSG00000175984	1	115115469	115223043	191	21	1278448	-0.31154	0.6223
BP	ENSG00000116748	1	115205719	115248239	74	16	1278448	-0.24377	0.5963
BP	ENSG00000213281	1	115237090	115269515	32	8	1278448	0.91113	0.18111
BP	ENSG00000009307	1	115249534	115311297	88	11	1278448	1.6824	0.046243
BP	ENSG00000052723	1	115302100	115333306	25	6	1278448	1.6694	0.047522
BP	ENSG00000198765	1	115387424	115547991	308	19	1278448	0.12028	0.45213
BP	ENSG00000134200	1	115562415	115586941	77	8	1278448	-0.126	0.55013
BP	ENSG00000134198	1	115580632	115642121	201	24	1278448	1.9071	0.028255
BP	ENSG00000134259	1	115818539	115890857	198	39	1278448	0.79767	0.21253
BP	ENSG00000173218	1	116174574	116250845	213	34	1278448	0.0076131	0.49696
BP	ENSG00000118729	1	116232628	116321402	317	19	1278448	-1.6251	0.94793
BP	ENSG00000177551	1	116368998	116396538	87	10	1278448	1.0624	0.14403
BP	ENSG00000163393	1	116509119	116622675	199	22	1278448	1.6797	0.046504
BP	ENSG00000173212	1	116644376	116687861	88	14	1278448	2.0862	0.018481
BP	ENSG00000163399	1	116905290	116962883	77	7	1278448	0.031058	0.48761
BP	ENSG00000116815	1	117047157	117123661	68	12	1278448	-0.49478	0.68962
BP	ENSG00000143061	1	117107031	117220375	102	23	1278448	-0.95094	0.82918
BP	ENSG00000203864	1	117226734	117259225	49	13	1278448	-0.1091	0.54344
BP	ENSG00000116824	1	117287007	117321850	53	11	1278448	0.080815	0.46779
BP	ENSG00000134247	1	117442679	117542980	226	27	1278448	-1.2861	0.90079
BP	ENSG00000134256	1	117534382	117589167	126	22	1278448	-0.83011	0.79676
BP	ENSG00000116830	1	117592925	117660075	159	26	1278448	-1.2314	0.89092
BP	ENSG00000134253	1	117643682	117675209	70	13	1278448	-0.71074	0.76138
BP	ENSG00000134258	1	117676209	117763556	201	28	1278448	0.12303	0.45104
BP	ENSG00000198162	1	117900071	118081494	419	23	1278448	1.5222	0.06398
BP	ENSG00000183508	1	118138556	118180994	100	11	1278448	-0.42041	0.66291
BP	ENSG00000196505	1	118396107	118482253	65	14	1278448	0.4234	0.336
BP	ENSG00000065183	1	118462343	118519165	56	12	1278448	0.28046	0.38956
BP	ENSG00000155761	1	118486484	118737846	362	17	1278448	0.92394	0.17776
BP	ENSG00000092607	1	119415669	119542179	273	25	1278448	-0.83626	0.7985
BP	ENSG00000116874	1	119563839	119693294	263	19	1278448	-0.75781	0.77572
BP	ENSG00000116882	1	119901402	119946753	82	12	1278448	0.893	0.18593
BP	ENSG00000203859	1	119947554	119975658	57	9	1278448	2.437	0.007404
BP	ENSG00000203857	1	120039821	120067681	33	3	1278448	-0.17461	0.56931
BP	ENSG00000143067	1	120152045	120200396	101	16	1278448	-0.67062	0.74877
BP	ENSG00000092621	1	120192421	120296838	187	27	1278448	-0.8415	0.79996
BP	ENSG00000134240	1	120280619	120321528	78	15	1278448	0.37907	0.35232
BP	ENSG00000134193	1	120326641	120364283	94	9	1278448	-0.095257	0.53794
BP	ENSG00000134249	1	120426156	120449118	34	7	1278448	-0.98563	0.83784
BP	ENSG00000134250	1	120444176	120622240	111	11	1278448	-0.93894	0.82612
BP	ENSG00000198019	1	120916979	120945937	1	1	1278448	-1.701	0.95553
BP	ENSG00000168614	1	144801744	144840413	1	1	1278448	0.017665	0.49295
BP	ENSG00000178104	1	144826157	145086186	28	12	1278448	-0.72016	0.76429
BP	ENSG00000163386	1	145279772	145380303	1	1	1278448	-0.88719	0.81251
BP	ENSG00000168509	1	145403095	145427545	24	8	1278448	0.076258	0.46961
BP	ENSG00000117289	1	145428469	145452635	22	6	1278448	-0.1435	0.55705
BP	ENSG00000121851	1	145446236	145480388	19	6	1278448	0.18617	0.42615
BP	ENSG00000181039	1	145460508	145485646	18	8	1278448	0.18201	0.42779
BP	ENSG00000152022	1	145467085	145511669	28	10	1278448	-0.55043	0.70899
BP	ENSG00000131795	1	145497598	145523536	11	6	1278448	0.09425	0.46246
BP	ENSG00000131779	1	145506252	145533730	11	5	1278448	0.24738	0.40231
BP	ENSG00000143127	1	145514891	145553868	31	7	1278448	1.6081	0.053912
BP	ENSG00000198483	1	145539230	145578526	64	9	1278448	1.0429	0.14849
BP	ENSG00000131788	1	145565233	145596546	36	6	1278448	0.10252	0.45917
BP	ENSG00000186364	1	145576115	145599439	19	6	1278448	0.51072	0.30477
BP	ENSG00000186141	1	145582605	145621025	30	6	1278448	0.32934	0.37095
BP	ENSG00000121848	1	145601036	145706218	103	9	1278448	-0.12653	0.55034
BP	ENSG00000117281	1	145685798	145725614	37	6	1278448	-0.14617	0.55811
BP	ENSG00000174827	1	145716918	145774074	30	10	1278448	-0.083341	0.53321
BP	ENSG00000117262	1	145754411	145837103	8	4	1278448	0.14816	0.44111
BP	ENSG00000186275	1	146363546	146477744	4	2	1278448	1.0325	0.15092
BP	ENSG00000131791	1	146616685	146654129	119	9	1278448	1.0881	0.13828
BP	ENSG00000131781	1	146636930	146724700	310	16	1278448	0.98086	0.16333
BP	ENSG00000131778	1	146704291	146777443	248	20	1278448	0.18632	0.4261
BP	ENSG00000116128	1	147003182	147108017	258	47	1278448	0.38934	0.34851
BP	ENSG00000162836	1	147091453	147152618	138	18	1278448	-0.78553	0.78393
BP	ENSG00000143140	1	147218332	147255484	115	16	1278448	0.074821	0.47018
BP	ENSG00000121634	1	147364946	147391393	77	17	1278448	0.63343	0.26322
BP	ENSG00000188092	1	147390506	147475753	13	2	1278448	0.63469	0.26281
BP	ENSG00000122497	1	147993642	148035863	1	1	1278448	-0.6217	0.73293
BP	ENSG00000203832	1	148240249	148357506	3	2	1278448	0.9678	0.16657
BP	ENSG00000243452	1	148545979	148606267	2	1	1278448	-2.1252	0.98321
BP	ENSG00000150337	1	149744227	149774074	5	3	1278448	1.2715	0.10177
BP	ENSG00000203814	1	149744245	149793928	19	5	1278448	1.8485	0.032268
BP	ENSG00000183598	1	149774826	149795236	14	3	1278448	1.8709	0.030681
BP	ENSG00000183941	1	149794221	149821339	11	5	1278448	1.059	0.14481
BP	ENSG00000203811	1	149801110	149822765	11	5	1278448	1.059	0.14481
BP	ENSG00000183558	1	149803505	149824478	11	5	1278448	1.059	0.14481
BP	ENSG00000203812	1	149812643	149833191	11	5	1278448	1.059	0.14481
BP	ENSG00000203852	1	149814181	149835836	11	5	1278448	1.059	0.14481
BP	ENSG00000182217	1	149815607	149842714	8	3	1278448	1.4116	0.079034
BP	ENSG00000184678	1	149846010	149868232	26	4	1278448	2.2344	0.012727
BP	ENSG00000184260	1	149848525	149868961	29	5	1278448	2.1697	0.015016
BP	ENSG00000184270	1	149849019	149869466	31	5	1278448	2.1753	0.014803
BP	ENSG00000178096	1	149849440	149882351	57	7	1278448	2.1532	0.015651
BP	ENSG00000159164	1	149864870	149899434	58	6	1278448	2.1167	0.017143
BP	ENSG00000143368	1	149885209	149910236	34	4	1278448	1.9189	0.027501
BP	ENSG00000014914	1	149890543	149918791	34	5	1278448	1.9011	0.028641
BP	ENSG00000163113	1	149899705	149992625	92	11	1278448	1.6011	0.054676
BP	ENSG00000136631	1	150029369	150127505	105	6	1278448	3.218	0.00064539
BP	ENSG00000023902	1	150111373	150146916	49	5	1278448	3.477	0.00025356
BP	ENSG00000143401	1	150180717	150218504	46	6	1278448	2.7173	0.0032909
BP	ENSG00000118298	1	150219554	150247478	25	5	1278448	3.4919	0.00023979
BP	ENSG00000117362	1	150227804	150251980	18	5	1278448	3.7265	9.7069e-05
BP	ENSG00000118292	1	150230600	150263327	30	6	1278448	3.8827	5.1654e-05
BP	ENSG00000159208	1	150244953	150269505	35	5	1278448	3.9443	4.0013e-05
BP	ENSG00000187145	1	150256289	150291414	80	8	1278448	4.0936	2.1234e-05
BP	ENSG00000117360	1	150283925	150335671	111	11	1278448	4.7752	8.9775e-07
BP	ENSG00000163125	1	150325567	150459042	305	13	1278448	4.8341	6.6879e-07
BP	ENSG00000143374	1	150449887	150490078	82	9	1278448	4.667	1.5281e-06
BP	ENSG00000143369	1	150470538	150496265	42	8	1278448	4.4377	4.5459e-06
BP	ENSG00000143382	1	150511884	150543413	42	14	1278448	2.333	0.009824
BP	ENSG00000143384	1	150537032	150562066	47	10	1278448	2.3883	0.0084643
BP	ENSG00000143420	1	150563327	150612088	84	13	1278448	2.1019	0.01778
BP	ENSG00000143457	1	150608701	150679630	159	10	1278448	2.7756	0.0027549
BP	ENSG00000143452	1	150660536	150703364	85	5	1278448	2.6828	0.0036501
BP	ENSG00000163131	1	150692672	150748433	86	10	1278448	3.0693	0.0010727
BP	ENSG00000143387	1	150758684	150790799	39	8	1278448	2.4986	0.0062342
BP	ENSG00000143437	1	150772181	150859244	102	12	1278448	3.3034	0.00047762
BP	ENSG00000143379	1	150888739	150947213	98	12	1278448	3.0602	0.0011059
BP	ENSG00000143418	1	150923059	150957479	60	8	1278448	3.2349	0.00060836
BP	ENSG00000143412	1	150944493	150978110	63	12	1278448	4.6954	1.3306e-06
BP	ENSG00000143409	1	150959025	150990851	63	13	1278448	4.4121	5.1188e-06
BP	ENSG00000143363	1	150970896	151018189	93	23	1278448	4.625	1.873e-06
BP	ENSG00000163141	1	150999046	151030076	52	14	1278448	3.0067	0.0013207
BP	ENSG00000143443	1	151010216	151034462	31	9	1278448	2.1051	0.017643
BP	ENSG00000197622	1	151013447	151052801	62	12	1278448	2.2508	0.012199
BP	ENSG00000213190	1	151020234	151050970	47	10	1278448	2.4244	0.0076662
BP	ENSG00000143458	1	151033054	151108018	130	17	1278448	2.5212	0.0058482
BP	ENSG00000143434	1	151094161	151129104	54	12	1278448	2.9611	0.0015326
BP	ENSG00000163154	1	151119105	151142225	20	8	1278448	2.3673	0.0089599
BP	ENSG00000163156	1	151119140	151152773	26	11	1278448	2.5208	0.0058536
BP	ENSG00000163155	1	151122224	151148424	23	11	1278448	2.617	0.0044354
BP	ENSG00000163157	1	151132462	151158760	13	6	1278448	1.9586	0.025082
BP	ENSG00000163159	1	151132463	151177797	27	7	1278448	1.1381	0.12754
BP	ENSG00000143398	1	151160425	151232012	72	9	1278448	0.5192	0.30181
BP	ENSG00000159352	1	151217179	151249955	30	6	1278448	0.76464	0.22224
BP	ENSG00000143373	1	151244094	151274656	18	4	1278448	1.7154	0.043136
BP	ENSG00000143393	1	151254273	151310191	40	9	1278448	2.1556	0.015559
BP	ENSG00000143390	1	151303116	151329833	30	6	1278448	2.9108	0.0018025
BP	ENSG00000143416	1	151326778	151355209	48	13	1278448	2.8186	0.0024115
BP	ENSG00000159377	1	151362010	151384420	26	4	1278448	1.7059	0.044012
BP	ENSG00000143442	1	151365200	151441941	84	5	1278448	1.7184	0.042866
BP	ENSG00000143375	1	151472986	151521168	74	13	1278448	1.9322	0.026665
BP	ENSG00000143367	1	151502781	151566059	115	17	1278448	1.0227	0.15322
BP	ENSG00000143376	1	151574541	151681567	120	13	1278448	1.1268	0.12991
BP	ENSG00000159409	1	151664880	151699290	49	8	1278448	1.6652	0.047941
BP	ENSG00000178796	1	151672909	151712281	65	11	1278448	1.833	0.033405
BP	ENSG00000143436	1	151722119	151746040	45	6	1278448	3.1678	0.00076808
BP	ENSG00000143450	1	151725445	151753808	56	6	1278448	2.9655	0.0015109
BP	ENSG00000182134	1	151732583	151773892	85	7	1278448	2.7351	0.0031181
BP	ENSG00000213171	1	151762740	151788630	39	6	1278448	2.0884	0.01838
BP	ENSG00000143365	1	151768547	151814348	74	15	1278448	1.5195	0.06432
BP	ENSG00000225556	1	151800295	151823033	46	11	1278448	-0.031686	0.51264
BP	ENSG00000196407	1	151809739	151836173	55	10	1278448	1.0498	0.1469
BP	ENSG00000159445	1	151836060	151892284	102	9	1278448	2.5258	0.0057726
BP	ENSG00000197747	1	151945391	151976866	72	7	1278448	0.2216	0.41231
BP	ENSG00000163191	1	151994982	152030383	37	9	1278448	2.2129	0.013451
BP	ENSG00000182898	1	152046620	152071540	13	7	1278448	3.1385	0.0008492
BP	ENSG00000159450	1	152068793	152096556	10	4	1278448	2.1084	0.017497
BP	ENSG00000215853	1	152116071	152141704	22	5	1278448	1.8695	0.030776
BP	ENSG00000197915	1	152174558	152206669	79	6	1278448	1.3509	0.088358
BP	ENSG00000143631	1	152264651	152307679	90	6	1278448	0.7221	0.23512
BP	ENSG00000143520	1	152311211	152342482	39	5	1278448	1.8678	0.030895
BP	ENSG00000143536	1	152371719	152396739	27	4	1278448	1.659	0.048558
BP	ENSG00000186207	1	152473320	152494653	32	7	1278448	1.1568	0.12368
BP	ENSG00000169509	1	152476978	152498486	33	6	1278448	1.4009	0.08062
BP	ENSG00000185966	1	152528130	152549248	30	12	1278448	0.79027	0.21469
BP	ENSG00000163202	1	152541857	152562980	21	5	1278448	-0.49468	0.68959
BP	ENSG00000187238	1	152576287	152596574	38	4	1278448	-0.42177	0.6634
BP	ENSG00000185962	1	152585310	152605579	70	4	1278448	-0.5915	0.72291
BP	ENSG00000187223	1	152625872	152647135	24	5	1278448	-0.27723	0.6092
BP	ENSG00000187180	1	152637771	152659050	32	5	1278448	0.20377	0.41927
BP	ENSG00000159455	1	152637771	152669877	64	7	1278448	-0.0083063	0.50331
BP	ENSG00000187173	1	152660840	152681918	50	8	1278448	-0.3336	0.63066
BP	ENSG00000187170	1	152670636	152691967	46	6	1278448	0.46983	0.31924
BP	ENSG00000198854	1	152681998	152702905	69	3	1278448	0.78921	0.21499
BP	ENSG00000203786	1	152720506	152744529	47	4	1278448	0.51752	0.3024
BP	ENSG00000240386	1	152738848	152759445	47	6	1278448	0.80472	0.21049
BP	ENSG00000186226	1	152748690	152770902	43	7	1278448	0.88776	0.18733
BP	ENSG00000172155	1	152759227	152780657	41	5	1278448	1.358	0.087227
BP	ENSG00000197084	1	152767311	152789107	42	7	1278448	1.7626	0.038987
BP	ENSG00000196734	1	152774447	152795585	35	8	1278448	2.1668	0.015127
BP	ENSG00000186844	1	152789949	152810573	12	6	1278448	2.4893	0.0063991
BP	ENSG00000235942	1	152805344	152826459	11	7	1278448	2.1716	0.014943
BP	ENSG00000163206	1	152840793	152867523	17	6	1278448	2.0437	0.020492
BP	ENSG00000163207	1	152871021	152894362	37	5	1278448	0.015676	0.49375
BP	ENSG00000184148	1	152933142	152955050	29	5	1278448	0.48982	0.31213
BP	ENSG00000169474	1	152946557	152968289	51	3	1278448	0.76772	0.22133
BP	ENSG00000163209	1	152964223	152986332	86	3	1278448	0.93695	0.17439
BP	ENSG00000169469	1	152993678	153015376	93	3	1278448	2.9626	0.0015252
BP	ENSG00000163216	1	153002201	153024407	98	3	1278448	2.9556	0.0015601
BP	ENSG00000241794	1	153018589	153040013	57	7	1278448	2.5154	0.0059446
BP	ENSG00000196805	1	153032700	153123927	185	19	1278448	2.3985	0.0082306
BP	ENSG00000203785	1	153055611	153088660	69	13	1278448	2.2093	0.013576
BP	ENSG00000244094	1	153074590	153095991	32	7	1278448	1.9363	0.026414
BP	ENSG00000159516	1	153112058	153133345	30	4	1278448	0.75843	0.2241
BP	ENSG00000203784	1	153165919	153187596	46	9	1278448	1.4982	0.067042
BP	ENSG00000203783	1	153180060	153201793	63	5	1278448	1.5533	0.060171
BP	ENSG00000203782	1	153222176	153244598	51	8	1278448	1.6532	0.049148
BP	ENSG00000159527	1	153260338	153293194	86	12	1278448	2.9396	0.0016431
BP	ENSG00000163218	1	153292596	153331316	153	11	1278448	3.1504	0.00081521
BP	ENSG00000163220	1	153320330	153343503	72	8	1278448	2.7021	0.0034455
BP	ENSG00000163221	1	153336184	153358125	45	4	1278448	-0.19489	0.57726
BP	ENSG00000143546	1	153352508	153373664	52	3	1278448	-0.33172	0.62995
BP	ENSG00000184330	1	153379000	153405701	38	6	1278448	0.56692	0.28538
BP	ENSG00000197364	1	153399534	153422425	43	9	1278448	1.7063	0.043972
BP	ENSG00000143556	1	153420220	153443177	42	6	1278448	1.7825	0.037336
BP	ENSG00000197956	1	153497075	153518720	39	5	1278448	0.70109	0.24162
BP	ENSG00000196420	1	153499623	153524241	56	5	1278448	0.55716	0.28871
BP	ENSG00000196154	1	153506089	153532612	50	5	1278448	0.37014	0.35564
BP	ENSG00000188015	1	153509805	153531848	44	4	1278448	0.20875	0.41732
BP	ENSG00000196754	1	153523584	153550366	33	5	1278448	0.23022	0.40896
BP	ENSG00000188643	1	153569362	153595621	55	13	1278448	2.5981	0.0046873
BP	ENSG00000189334	1	153576731	153599462	38	6	1278448	2.3569	0.0092143
BP	ENSG00000189171	1	153581263	153616568	68	8	1278448	2.2263	0.012996
BP	ENSG00000160678	1	153590402	153614513	47	6	1278448	2.1963	0.014035
BP	ENSG00000160679	1	153596525	153628782	52	6	1278448	1.962	0.024884
BP	ENSG00000143553	1	153621130	153644306	27	4	1278448	1.8801	0.030045
BP	ENSG00000143621	1	153624512	153653524	43	7	1278448	1.7575	0.039413
BP	ENSG00000169418	1	153641113	153676468	44	11	1278448	1.7329	0.041553
BP	ENSG00000143624	1	153690543	153756555	102	14	1278448	0.19814	0.42147
BP	ENSG00000143554	1	153736830	153762633	31	8	1278448	0.83066	0.20308
BP	ENSG00000143614	1	153767201	153905451	208	16	1278448	0.60974	0.27102
BP	ENSG00000198837	1	153891977	153929172	44	5	1278448	0.056324	0.47754
BP	ENSG00000160741	1	153910145	153941101	34	8	1278448	0.42433	0.33566
BP	ENSG00000143570	1	153921575	153950188	32	7	1278448	-0.488	0.68723
BP	ENSG00000143578	1	153930010	153956839	31	7	1278448	-0.30593	0.62017
BP	ENSG00000143543	1	153936745	153960164	21	4	1278448	-1.0706	0.85782
BP	ENSG00000143545	1	153944127	153968834	19	10	1278448	0.0028962	0.49884
BP	ENSG00000177954	1	153953235	153974626	18	10	1278448	0.11218	0.45534
BP	ENSG00000143552	1	153955161	154137592	213	21	1278448	0.13718	0.44545
BP	ENSG00000143549	1	154117784	154177124	67	11	1278448	1.7734	0.038085
BP	ENSG00000163263	1	154161848	154188809	21	7	1278448	2.3641	0.0090366
BP	ENSG00000143612	1	154169182	154203104	26	6	1278448	2.4643	0.0068634
BP	ENSG00000143569	1	154182655	154253986	88	12	1278448	2.7416	0.0030571
BP	ENSG00000143575	1	154234987	154258351	26	6	1278448	2.8744	0.0020238
BP	ENSG00000143595	1	154283566	154307801	63	10	1278448	1.1074	0.13405
BP	ENSG00000143515	1	154288029	154333783	108	14	1278448	1.5022	0.066528
BP	ENSG00000160712	1	154367669	154451926	148	23	1278448	2.2985	0.010768
BP	ENSG00000169291	1	154432248	154484589	79	10	1278448	1.4121	0.078964
BP	ENSG00000163239	1	154464695	154530623	144	9	1278448	0.45325	0.32519
BP	ENSG00000160714	1	154511053	154541504	46	8	1278448	0.82783	0.20388
BP	ENSG00000160716	1	154530257	154562502	43	10	1278448	-0.091023	0.53626
BP	ENSG00000160710	1	154544538	154610475	102	10	1278448	0.74304	0.22873
BP	ENSG00000143603	1	154659931	154852756	469	88	1278448	0.8401	0.20043
BP	ENSG00000163344	1	154887210	154919467	55	8	1278448	2.1644	0.015218
BP	ENSG00000163346	1	154906552	154938599	38	8	1278448	1.683	0.046187
BP	ENSG00000163348	1	154919502	154946329	16	6	1278448	-0.56131	0.71271
BP	ENSG00000160691	1	154924774	154956871	20	5	1278448	-0.52434	0.69998
BP	ENSG00000173207	1	154937129	154961725	20	3	1278448	-0.2429	0.59596
BP	ENSG00000160688	1	154945814	154975587	24	4	1278448	0.60067	0.27403
BP	ENSG00000163352	1	154956062	154976791	20	3	1278448	0.63819	0.26168
BP	ENSG00000160685	1	154965127	155000998	41	12	1278448	4.3121	8.0848e-06
BP	ENSG00000163354	1	154980996	155016257	50	11	1278448	4.7303	1.121e-06
BP	ENSG00000163357	1	154996300	155033406	50	13	1278448	4.4493	4.3066e-06
BP	ENSG00000143537	1	155013042	155045252	38	12	1278448	4.3282	7.5168e-06
BP	ENSG00000243364	1	155026207	155052029	34	9	1278448	2.4591	0.0069641
BP	ENSG00000251246	1	155026224	155069283	58	13	1278448	1.9792	0.023899
BP	ENSG00000143590	1	155026224	155070014	58	13	1278448	1.9792	0.023899
BP	ENSG00000169242	1	155089936	155117333	41	8	1278448	0.13205	0.44747
BP	ENSG00000169241	1	155097820	155121329	27	9	1278448	1.4272	0.076762
BP	ENSG00000179085	1	155102367	155123071	25	8	1278448	1.5561	0.059847
BP	ENSG00000163463	1	155131884	155155951	37	8	1278448	0.70848	0.23932
BP	ENSG00000163462	1	155135873	155167447	40	9	1278448	0.72654	0.23375
BP	ENSG00000185499	1	155148300	155172707	30	8	1278448	0.65128	0.25743
BP	ENSG00000169231	1	155155379	155188842	38	9	1278448	0.39322	0.34708
BP	ENSG00000173171	1	155168490	155193615	24	6	1278448	0.33211	0.3699
BP	ENSG00000177628	1	155194243	155224490	45	5	1278448	-0.44558	0.67205
BP	ENSG00000160767	1	155206996	155235274	38	5	1278448	0.063048	0.47486
BP	ENSG00000116521	1	155215770	155242221	32	4	1278448	0.20281	0.41964
BP	ENSG00000176444	1	155222659	155258282	38	5	1278448	0.17309	0.43129
BP	ENSG00000143630	1	155237374	155269639	35	4	1278448	0.5445	0.29305
BP	ENSG00000143627	1	155249630	155281225	36	5	1278448	0.71975	0.23584
BP	ENSG00000160752	1	155268539	155300457	21	4	1278448	0.79836	0.21233
BP	ENSG00000160753	1	155280687	155310905	20	7	1278448	1.1743	0.12013
BP	ENSG00000116539	1	155295059	155542598	163	21	1278448	0.28784	0.38674
BP	ENSG00000125459	1	155569979	155728153	111	14	1278448	-0.58394	0.72037
BP	ENSG00000163374	1	155619237	155668791	33	8	1278448	-0.51075	0.69524
BP	ENSG00000132676	1	155647751	155718801	58	9	1278448	-0.61119	0.72946
BP	ENSG00000116580	1	155709508	155839191	144	11	1278448	-1.0798	0.85989
BP	ENSG00000132718	1	155819300	155864990	61	11	1278448	-0.2098	0.58309
BP	ENSG00000143622	1	155857599	155891195	47	8	1278448	-0.25438	0.6004
BP	ENSG00000132680	1	155872834	155914191	44	6	1278448	-0.96783	0.83344
BP	ENSG00000173080	1	155901480	155922625	15	4	1278448	-1.1007	0.86449
BP	ENSG00000116584	1	155906630	155986861	83	11	1278448	0.14466	0.44249
BP	ENSG00000163479	1	155968839	156000750	41	9	1278448	0.59223	0.27685
BP	ENSG00000160803	1	155995092	156033585	41	11	1278448	1.2474	0.10613
BP	ENSG00000116586	1	156014543	156038301	24	10	1278448	1.3104	0.095025
BP	ENSG00000132698	1	156020951	156050295	32	12	1278448	0.36165	0.35881
BP	ENSG00000254726	1	156031804	156061789	33	10	1278448	0.0065143	0.4974
BP	ENSG00000160789	1	156042364	156119880	148	15	1278448	-0.63394	0.73694
BP	ENSG00000196189	1	156107157	156157543	76	16	1278448	0.12787	0.44913
BP	ENSG00000160785	1	156153880	156192587	69	7	1278448	-0.42623	0.66503
BP	ENSG00000160783	1	156172784	156222874	85	12	1278448	-0.68681	0.7539
BP	ENSG00000242252	1	156201753	156223112	34	12	1278448	-0.20861	0.58262
BP	ENSG00000160781	1	156203206	156227881	40	12	1278448	-0.51115	0.69538
BP	ENSG00000198952	1	156209015	156262620	96	10	1278448	-0.57231	0.71644
BP	ENSG00000163472	1	156242726	156272976	52	5	1278448	-1.1868	0.88234
BP	ENSG00000198715	1	156249880	156275463	42	5	1278448	-1.4422	0.92538
BP	ENSG00000189030	1	156258415	156279428	34	5	1278448	-1.0381	0.85039
BP	ENSG00000163468	1	156268759	156347664	124	14	1278448	-1.6469	0.95021
BP	ENSG00000163467	1	156297105	156326786	36	7	1278448	-1.6268	0.94811
BP	ENSG00000132677	1	156329003	156365011	65	15	1278448	-1.1869	0.88237
BP	ENSG00000125462	1	156364042	156410493	53	19	1278448	0.23254	0.40806
BP	ENSG00000116604	1	156423519	156480620	77	12	1278448	0.90866	0.18177
BP	ENSG00000183856	1	156485197	156552396	133	15	1278448	0.5768	0.28204
BP	ENSG00000187862	1	156539519	156566562	78	8	1278448	-0.47002	0.68083
BP	ENSG00000163382	1	156551554	156574091	80	5	1278448	-1.116	0.8678
BP	ENSG00000160818	1	156554279	156581288	89	6	1278448	-1.1365	0.87213
BP	ENSG00000132702	1	156579086	156605517	35	7	1278448	-0.4519	0.67433
BP	ENSG00000132692	1	156601182	156639324	56	16	1278448	-1.3122	0.90527
BP	ENSG00000132688	1	156628555	156657189	54	8	1278448	-0.88801	0.81273
BP	ENSG00000143320	1	156659398	156685608	56	18	1278448	-2.3723	0.99116
BP	ENSG00000143319	1	156681683	156708591	47	12	1278448	-0.16413	0.56519
BP	ENSG00000143303	1	156688234	156716752	44	11	1278448	0.47073	0.31892
BP	ENSG00000143314	1	156697095	156721382	34	8	1278448	0.78606	0.21592
BP	ENSG00000143321	1	156701899	156746717	76	15	1278448	0.39571	0.34616
BP	ENSG00000143294	1	156710402	156780607	133	17	1278448	0.25151	0.40071
BP	ENSG00000027869	1	156766035	156796654	54	9	1278448	0.06621	0.47361
BP	ENSG00000198400	1	156775432	156861642	161	32	1278448	-0.24281	0.59592
BP	ENSG00000027644	1	156799855	156838810	74	19	1278448	-1.1958	0.88412
BP	ENSG00000187800	1	156853490	156896226	106	11	1278448	0.45177	0.32572
BP	ENSG00000160838	1	156880442	156912886	72	9	1278448	-0.65903	0.74506
BP	ENSG00000132694	1	156894632	157025162	245	19	1278448	-0.23901	0.59445
BP	ENSG00000253831	1	157051836	157079600	94	15	1278448	0.31405	0.37674
BP	ENSG00000117036	1	157080983	157118266	44	11	1278448	-0.14469	0.55752
BP	ENSG00000143297	1	157473167	157532310	117	16	1278448	-0.68156	0.75224
BP	ENSG00000163518	1	157533539	157577870	121	12	1278448	-0.55028	0.70894
BP	ENSG00000160856	1	157634111	157680647	83	10	1278448	1.1249	0.13031
BP	ENSG00000132704	1	157705523	157756922	79	17	1278448	1.1491	0.12526
BP	ENSG00000163534	1	157754193	157799895	77	10	1278448	0.98507	0.1623
BP	ENSG00000073754	1	157790704	157878046	199	21	1278448	-0.33174	0.62996
BP	ENSG00000183853	1	157953063	158080052	326	54	1278448	0.027578	0.489
BP	ENSG00000158473	1	158139737	158164686	69	7	1278448	0.20227	0.41985
BP	ENSG00000158477	1	158213927	158238059	45	12	1278448	0.59572	0.27568
BP	ENSG00000158481	1	158249576	158273420	22	8	1278448	0.89507	0.18538
BP	ENSG00000158485	1	158287741	158311321	41	9	1278448	1.0053	0.15738
BP	ENSG00000158488	1	158313254	158337343	70	10	1278448	0.8008	0.21162
BP	ENSG00000186306	1	158358312	158379256	96	17	1278448	-0.22155	0.58767
BP	ENSG00000180708	1	158379718	158400656	66	7	1278448	1.201	0.11488
BP	ENSG00000173285	1	158425272	158446344	58	8	1278448	0.86714	0.19293
BP	ENSG00000198965	1	158439668	158460675	72	8	1278448	-0.019445	0.50776
BP	ENSG00000197532	1	158506918	158527895	63	9	1278448	-0.98097	0.8367
BP	ENSG00000186440	1	158522441	158543394	53	7	1278448	-1.2465	0.89371
BP	ENSG00000186400	1	158538709	158559689	54	11	1278448	-0.15624	0.56208
BP	ENSG00000198967	1	158566229	158587170	49	7	1278448	0.0096091	0.49617
BP	ENSG00000163554	1	158570496	158666488	187	23	1278448	-0.46324	0.6784
BP	ENSG00000196171	1	158659369	158680486	33	7	1278448	0.35338	0.3619
BP	ENSG00000203757	1	158676958	158697953	41	5	1278448	0.10487	0.45824
BP	ENSG00000180433	1	158714510	158735681	70	10	1278448	0.30447	0.38038
BP	ENSG00000197403	1	158725466	158746492	83	15	1278448	-0.57589	0.71765
BP	ENSG00000188340	1	158736472	158757425	74	18	1278448	-2.1377	0.98373
BP	ENSG00000163563	1	158791107	158829296	71	13	1278448	-0.41534	0.66105
BP	ENSG00000163564	1	158890586	158956844	168	28	1278448	0.13874	0.44483
BP	ENSG00000163565	1	158959758	159034945	226	19	1278448	0.18923	0.42496
BP	ENSG00000163568	1	159022274	159126886	159	24	1278448	0.068852	0.47255
BP	ENSG00000162706	1	159131399	159183103	102	22	1278448	0.10406	0.45856
BP	ENSG00000213088	1	159163097	159186290	71	17	1278448	-0.35696	0.63944
BP	ENSG00000179639	1	159249504	159288014	89	14	1278448	0.42471	0.33552
BP	ENSG00000196266	1	159273460	159294449	38	8	1278448	-0.11428	0.54549
BP	ENSG00000196184	1	159399512	159420600	61	13	1278448	-1.3218	0.90688
BP	ENSG00000184155	1	159494793	159515842	42	8	1278448	-1.024	0.84709
BP	ENSG00000132703	1	159547615	159568655	73	13	1278448	0.15572	0.43813
BP	ENSG00000132693	1	159672079	159694379	43	8	1278448	-1.2865	0.90087
BP	ENSG00000158716	1	159740722	159762333	53	11	1278448	0.12601	0.44986
BP	ENSG00000181036	1	159760301	159796041	108	11	1278448	-1.2485	0.89408
BP	ENSG00000158714	1	159786540	159817039	68	16	1278448	-1.0081	0.84329
BP	ENSG00000188004	1	159794264	159835137	98	26	1278448	-1.0194	0.846
BP	ENSG00000243284	1	159814106	159842447	77	15	1278448	-1.2089	0.88666
BP	ENSG00000213085	1	159832154	159879953	115	15	1278448	-1.5241	0.93626
BP	ENSG00000158710	1	159877897	159905522	60	18	1278448	-2.1312	0.98347
BP	ENSG00000085552	1	159886829	159925386	93	23	1278448	-0.84962	0.80223
BP	ENSG00000162723	1	159911282	159934044	61	14	1278448	0.10603	0.45778
BP	ENSG00000143315	1	159987462	160011783	48	6	1278448	-0.11179	0.54451
BP	ENSG00000177807	1	159997257	160050038	86	14	1278448	1.2815	0.10001
BP	ENSG00000162728	1	160041360	160070353	55	8	1278448	1.8077	0.035327
BP	ENSG00000162729	1	160051130	160078733	52	8	1278448	1.5025	0.066489
BP	ENSG00000018625	1	160075549	160123381	133	23	1278448	0.73295	0.2318
BP	ENSG00000132681	1	160111360	160166767	178	42	1278448	0.5014	0.30805
BP	ENSG00000143318	1	160150285	160181676	54	18	1278448	0.62835	0.26489
BP	ENSG00000162734	1	160165127	160195166	26	11	1278448	-0.015559	0.50621
BP	ENSG00000132716	1	160175505	160264920	94	14	1278448	-0.29921	0.61761
BP	ENSG00000258465	1	160177254	160264920	93	13	1278448	-0.31389	0.6232
BP	ENSG00000162735	1	160236602	160266138	37	7	1278448	-0.45643	0.67596
BP	ENSG00000122218	1	160249063	160323190	108	17	1278448	-0.001633	0.50065
BP	ENSG00000162736	1	160303062	160338742	66	13	1278448	0.16513	0.43442
BP	ENSG00000171786	1	160326857	160352638	54	11	1278448	0.54022	0.29452
BP	ENSG00000162738	1	160360376	160408468	96	14	1278448	1.1798	0.11903
BP	ENSG00000162739	1	160444820	160503052	131	24	1278448	-0.090499	0.53605
BP	ENSG00000066294	1	160500885	160559306	183	20	1278448	-0.25759	0.60164
BP	ENSG00000117090	1	160567890	160627085	168	33	1278448	-0.25181	0.59941
BP	ENSG00000117091	1	160638536	160691641	169	35	1278448	-0.22743	0.58995
BP	ENSG00000026751	1	160699037	160734611	51	9	1278448	-1.8803	0.96997
BP	ENSG00000122224	1	160755864	160808051	100	10	1278448	-0.82231	0.79455
BP	ENSG00000122223	1	160789950	160842692	143	11	1278448	-0.92536	0.82261
BP	ENSG00000179914	1	160836329	160864960	87	4	1278448	0.18872	0.42516
BP	ENSG00000158764	1	160904815	160934589	79	15	1278448	-0.62181	0.73297
BP	ENSG00000158769	1	160955001	161001138	95	10	1278448	0.98177	0.16311
BP	ENSG00000215845	1	160997421	161018780	36	9	1278448	0.68249	0.24746
BP	ENSG00000158773	1	160999041	161025767	47	10	1278448	0.56563	0.28582
BP	ENSG00000186517	1	161006736	161049760	74	14	1278448	0.52026	0.30144
BP	ENSG00000143217	1	161030785	161069389	65	17	1278448	-0.032661	0.51303
BP	ENSG00000162755	1	161058151	161080136	40	12	1278448	1.0117	0.15584
BP	ENSG00000143256	1	161060346	161097901	53	12	1278448	0.85563	0.1961
BP	ENSG00000158793	1	161077876	161105235	34	8	1278448	1.3125	0.094668
BP	ENSG00000158796	1	161080764	161112478	32	6	1278448	1.6782	0.046653
BP	ENSG00000143222	1	161112566	161138646	29	8	1278448	1.1546	0.12413
BP	ENSG00000143258	1	161119240	161145513	27	7	1278448	1.1144	0.13255
BP	ENSG00000143224	1	161126200	161157803	33	9	1278448	1.4652	0.071436
BP	ENSG00000158850	1	161131100	161157287	29	8	1278448	1.6974	0.044807
BP	ENSG00000158859	1	161144098	161178846	49	14	1278448	1.2303	0.1093
BP	ENSG00000158864	1	161156894	161194185	68	17	1278448	0.87646	0.19039
BP	ENSG00000158869	1	161175024	161200489	46	13	1278448	0.66824	0.25199
BP	ENSG00000158874	1	161182082	161203421	44	11	1278448	0.23377	0.40758
BP	ENSG00000158882	1	161185793	161210408	53	12	1278448	0.26497	0.39551
BP	ENSG00000143257	1	161189456	161218092	71	11	1278448	0.15155	0.43977
BP	ENSG00000248485	1	161218517	161265240	143	21	1278448	0.12516	0.4502
BP	ENSG00000158887	1	161264525	161289762	63	15	1278448	-1.1951	0.88398
BP	ENSG00000143252	1	161274047	161342984	245	9	1278448	-0.54887	0.70845
BP	ENSG00000188931	1	161324521	161347664	89	3	1278448	-0.2775	0.6093
BP	ENSG00000143226	1	161465220	161503803	76	16	1278448	0.35647	0.36074
BP	ENSG00000173110	1	161484036	161506681	33	9	1278448	0.76371	0.22252
BP	ENSG00000203747	1	161501549	161610917	126	22	1278448	0.40503	0.34273
BP	ENSG00000072694	1	161541101	161658444	128	20	1278448	-0.19465	0.57717
BP	ENSG00000162747	1	161582986	161611753	44	5	1278448	0.48395	0.31421
BP	ENSG00000132185	1	161666762	161694142	102	22	1278448	-1.7209	0.95736
BP	ENSG00000162746	1	161681353	161707933	107	19	1278448	-1.348	0.91116
BP	ENSG00000081721	1	161709548	161737028	81	14	1278448	-2.7967	0.99742
BP	ENSG00000118217	1	161726084	161943860	543	21	1278448	-0.68023	0.75182
BP	ENSG00000162745	1	161942982	162003644	167	35	1278448	0.4175	0.33815
BP	ENSG00000198929	1	162029564	162363321	1028	66	1278448	1.2892	0.098664
BP	ENSG00000239887	1	162326698	162366600	111	26	1278448	-2.5866	0.99515
BP	ENSG00000171722	1	162332993	162356660	72	21	1278448	-2.0411	0.97938
BP	ENSG00000198574	1	162355056	162391928	103	13	1278448	-1.4359	0.92449
BP	ENSG00000152332	1	162457041	162509419	103	7	1278448	-0.2587	0.60207
BP	ENSG00000117143	1	162521323	162579627	88	15	1278448	-0.57627	0.71778
BP	ENSG00000162733	1	162591163	162767190	365	30	1278448	-0.79317	0.78616
BP	ENSG00000132196	1	162750492	162792607	64	17	1278448	-0.21907	0.5867
BP	ENSG00000185860	1	162784248	162848605	216	31	1278448	0.094854	0.46222
BP	ENSG00000117152	1	163028565	163056592	61	16	1278448	0.46903	0.31952
BP	ENSG00000143248	1	163070911	163301577	737	52	1278448	-0.71357	0.76225
BP	ENSG00000143228	1	163226366	163335554	404	30	1278448	-0.13289	0.55286
BP	ENSG00000185630	1	164514821	164878533	817	99	1278448	-1.7477	0.95974
BP	ENSG00000162761	1	165161104	165335952	485	53	1278448	0.36162	0.35882
BP	ENSG00000143171	1	165360159	165424433	218	32	1278448	-0.26533	0.60462
BP	ENSG00000162763	1	165503244	165543198	139	15	1278448	0.017133	0.49317
BP	ENSG00000143198	1	165590098	165641033	198	24	1278448	-1.2446	0.89336
BP	ENSG00000143149	1	165621453	165678100	213	24	1278448	-1.7507	0.96
BP	ENSG00000143183	1	165686032	165806992	154	25	1278448	-1.5036	0.93366
BP	ENSG00000143179	1	165786768	165890855	155	23	1278448	-0.073892	0.52945
BP	ENSG00000188859	1	166016674	166146206	283	22	1278448	-0.50637	0.6937
BP	ENSG00000143157	1	166798681	166835581	67	8	1278448	0.2529	0.40017
BP	ENSG00000152382	1	166815747	166855564	76	9	1278448	0.18589	0.42627
BP	ENSG00000143195	1	166872443	166954719	135	19	1278448	-0.32471	0.6273
BP	ENSG00000143194	1	166948346	167001451	107	16	1278448	1.0991	0.13586
BP	ENSG00000143167	1	167012073	167069868	155	23	1278448	-0.044586	0.51778
BP	ENSG00000198842	1	167053282	167108402	164	22	1278448	-0.31416	0.6233
BP	ENSG00000143190	1	167180066	167406582	335	25	1278448	-0.50021	0.69154
BP	ENSG00000198821	1	167389877	167497847	304	58	1278448	1.2136	0.11244
BP	ENSG00000143162	1	167488914	167533004	175	27	1278448	-1.2334	0.89128
BP	ENSG00000198771	1	167589330	167685486	291	46	1278448	-1.07	0.85769
BP	ENSG00000197965	1	167680429	167771156	212	29	1278448	-1.1057	0.86556
BP	ENSG00000143199	1	167768625	167893453	315	43	1278448	-1.5154	0.93517
BP	ENSG00000143158	1	167875967	167916278	50	5	1278448	0.41926	0.33751
BP	ENSG00000143164	1	167895021	168055081	159	13	1278448	0.46138	0.32226
BP	ENSG00000143147	1	168043997	168116821	112	15	1278448	0.41335	0.33968
BP	ENSG00000143155	1	168138171	168179950	108	12	1278448	0.43099	0.33324
BP	ENSG00000213064	1	168185176	168232263	60	7	1278448	-0.26565	0.60474
BP	ENSG00000143178	1	168240278	168293664	117	22	1278448	0.012007	0.49521
BP	ENSG00000143185	1	168500003	168523235	57	10	1278448	0.036819	0.48531
BP	ENSG00000143184	1	168535711	168561315	60	8	1278448	-0.49803	0.69077
BP	ENSG00000143196	1	168654697	168708502	198	29	1278448	-0.0083729	0.50334
BP	ENSG00000143153	1	169064935	169111960	141	23	1278448	-1.361	0.91324
BP	ENSG00000143156	1	169091769	169347205	758	22	1278448	-0.59564	0.72429
BP	ENSG00000117475	1	169327208	169375778	130	15	1278448	-0.79833	0.78766
BP	ENSG00000117477	1	169354108	169439907	199	22	1278448	-0.88189	0.81108
BP	ENSG00000117479	1	169423147	169465241	87	20	1278448	-1.0308	0.84868
BP	ENSG00000198734	1	169473404	169565826	320	28	1278448	-0.54699	0.70781
BP	ENSG00000174175	1	169548087	169609431	153	26	1278448	0.92201	0.17826
BP	ENSG00000000460	1	169621245	169833221	790	28	1278448	3.9504	3.9013e-05
BP	ENSG00000188404	1	169649808	169690839	140	19	1278448	2.7329	0.003139
BP	ENSG00000007908	1	169681781	169743846	302	13	1278448	3.6274	0.00014313
BP	ENSG00000171806	1	169751670	169774107	76	11	1278448	2.7261	0.0032046
BP	ENSG00000000457	1	169808772	169873408	181	15	1278448	3.4521	0.00027812
BP	ENSG00000075945	1	169880467	170064349	428	12	1278448	3.3415	0.00041664
BP	ENSG00000203740	1	170105142	170146931	112	14	1278448	0.318	0.37524
BP	ENSG00000120370	1	170491270	170532587	46	11	1278448	-1.3012	0.9034
BP	ENSG00000116132	1	170621869	170718560	144	25	1278448	0.35656	0.36071
BP	ENSG00000117501	1	170894612	171043906	428	29	1278448	-1.4904	0.93194
BP	ENSG00000007933	1	171050018	171096959	148	19	1278448	-0.64208	0.73959
BP	ENSG00000117507	1	171096879	171140707	151	18	1278448	-1.3617	0.91335
BP	ENSG00000094963	1	171144347	171191822	182	17	1278448	0.1893	0.42493
BP	ENSG00000010932	1	171207638	171265117	137	22	1278448	0.86111	0.19459
BP	ENSG00000076258	1	171273347	171321223	68	9	1278448	0.041808	0.48333
BP	ENSG00000117523	1	171444651	171572650	255	18	1278448	0.35749	0.36036
BP	ENSG00000034971	1	171594557	171631823	117	18	1278448	-0.30854	0.62116
BP	ENSG00000117533	1	171659300	171721387	138	11	1278448	0.47654	0.31685
BP	ENSG00000010165	1	171740788	171793163	153	9	1278448	-0.93523	0.82517
BP	ENSG00000197959	1	171800621	172397606	1151	63	1278448	-0.087982	0.53505
BP	ENSG00000135845	1	172329329	172423230	201	26	1278448	0.5025	0.30766
BP	ENSG00000180999	1	172379828	172447971	174	21	1278448	0.64202	0.26043
BP	ENSG00000094975	1	172491489	172590971	108	16	1278448	-0.93968	0.82631
BP	ENSG00000117560	1	172618154	172646014	50	9	1278448	-0.027546	0.51099
BP	ENSG00000120337	1	172999100	173030103	45	10	1278448	0.80595	0.21014
BP	ENSG00000117586	1	173142873	173186452	99	15	1278448	4.0227	2.8765e-05
BP	ENSG00000117592	1	173436405	173467946	49	7	1278448	-0.58057	0.71924
BP	ENSG00000162753	1	173459603	173582233	215	14	1278448	0.60702	0.27192
BP	ENSG00000183831	1	173568700	173649001	55	11	1278448	0.77617	0.21882
BP	ENSG00000076321	1	173674080	173765840	85	12	1278448	1.7274	0.042047
BP	ENSG00000120334	1	173758688	173803858	31	7	1278448	1.6894	0.045568
BP	ENSG00000117593	1	173783641	173837684	59	9	1278448	2.1186	0.017062
BP	ENSG00000185278	1	173827220	173882687	101	13	1278448	2.9347	0.0016694
BP	ENSG00000117601	1	173862947	173896516	58	8	1278448	2.3362	0.0097392
BP	ENSG00000135870	1	173890352	174001435	155	11	1278448	0.68284	0.24735
BP	ENSG00000152061	1	174118548	174974445	1377	21	1278448	2.8488	0.0021941
BP	ENSG00000203737	1	174407212	174428683	33	7	1278448	2.424	0.0076748
BP	ENSG00000116161	1	174958300	174990851	46	10	1278448	2.4618	0.0069114
BP	ENSG00000120333	1	174969925	175002561	50	11	1278448	2.5018	0.0061782
BP	ENSG00000120332	1	175026994	175127202	305	28	1278448	0.38979	0.34834
BP	ENSG00000235750	1	175116123	175172135	144	18	1278448	2.0115	0.022136
BP	ENSG00000116147	1	175274330	175722906	1078	101	1278448	0.13746	0.44533
BP	ENSG00000143207	1	175903967	176186629	456	24	1278448	1.0978	0.13614
BP	ENSG00000116183	1	176422307	176824735	722	40	1278448	-1.4168	0.92173
BP	ENSG00000152092	1	176816438	177144109	616	52	1278448	-1.4639	0.92839
BP	ENSG00000198797	1	177130633	177261558	210	28	1278448	-0.29394	0.6156
BP	ENSG00000120341	1	177883091	177963438	258	33	1278448	0.6908	0.24485
BP	ENSG00000075391	1	178052864	178458644	515	22	1278448	-1.1521	0.87536
BP	ENSG00000240021	1	178472212	178527734	118	11	1278448	1.0653	0.14337
BP	ENSG00000213057	1	178501887	178528024	75	7	1278448	1.2227	0.11073
BP	ENSG00000184909	1	178501950	178527579	74	7	1278448	1.2223	0.1108
BP	ENSG00000116191	1	178684300	178899238	345	20	1278448	-0.093136	0.5371
BP	ENSG00000116194	1	178808840	178850187	53	10	1278448	0.25561	0.39913
BP	ENSG00000116199	1	178984939	179055697	190	20	1278448	0.091977	0.46336
BP	ENSG00000186283	1	179040512	179077158	96	17	1278448	0.10522	0.4581
BP	ENSG00000143322	1	179058462	179208819	283	18	1278448	0.24707	0.40243
BP	ENSG00000057252	1	179252925	179337815	294	20	1278448	0.41257	0.33996
BP	ENSG00000162779	1	179324855	179533870	926	22	1278448	0.66151	0.25414
BP	ENSG00000116218	1	179509674	179555087	141	17	1278448	-0.51989	0.69843
BP	ENSG00000162782	1	179550748	179670407	278	16	1278448	0.40952	0.34108
BP	ENSG00000143340	1	179702298	179795333	268	30	1278448	-1.3569	0.9126
BP	ENSG00000169905	1	179799102	179856938	97	14	1278448	1.2424	0.10705
BP	ENSG00000258664	1	179823916	179844311	30	8	1278448	1.1328	0.12865
BP	ENSG00000143337	1	179841177	179904135	126	14	1278448	1.08	0.14008
BP	ENSG00000135837	1	179913873	180094015	360	19	1278448	0.9459	0.1721
BP	ENSG00000116260	1	180113969	180183165	211	23	1278448	-0.3993	0.65516
BP	ENSG00000121454	1	180189421	180259380	216	41	1278448	-0.49858	0.69096
BP	ENSG00000135847	1	180234515	180482089	507	20	1278448	-0.17237	0.56843
BP	ENSG00000143324	1	180591140	180869387	398	25	1278448	2.1369	0.016303
BP	ENSG00000135835	1	180872290	180930750	133	32	1278448	1.7056	0.044042
BP	ENSG00000135823	1	180931861	181002047	110	16	1278448	-0.97096	0.83421
BP	ENSG00000153029	1	180993067	181041074	144	24	1278448	-1.38	0.91621
BP	ENSG00000162783	1	181047638	181069977	40	9	1278448	-0.40311	0.65657
BP	ENSG00000198216	1	181372238	181787219	907	82	1278448	1.0364	0.15
BP	ENSG00000179930	1	182013705	182040847	65	8	1278448	0.276	0.39127
BP	ENSG00000135821	1	182340839	182371341	84	9	1278448	0.83386	0.20218
BP	ENSG00000203730	1	182357252	182379751	62	9	1278448	1.0235	0.15303
BP	ENSG00000121446	1	182409256	182539734	341	19	1278448	-0.2744	0.60811
BP	ENSG00000135828	1	182532769	182568391	73	15	1278448	1.2477	0.10607
BP	ENSG00000143333	1	182557758	182583543	38	7	1278448	1.9524	0.025444
BP	ENSG00000135824	1	182605239	182663711	123	17	1278448	0.60057	0.27406
BP	ENSG00000135838	1	182748428	182809519	85	13	1278448	0.83555	0.2017
BP	ENSG00000135829	1	182798504	182866886	75	8	1278448	0.54724	0.29211
BP	ENSG00000157060	1	182859000	182932660	88	13	1278448	0.77653	0.21872
BP	ENSG00000135862	1	182982595	183124727	410	9	1278448	-0.92339	0.8221
BP	ENSG00000058085	1	183145373	183224035	213	18	1278448	0.66331	0.25357
BP	ENSG00000157064	1	183207372	183397737	398	26	1278448	1.3823	0.083446
BP	ENSG00000116698	1	183431351	183577381	213	31	1278448	0.50273	0.30758
BP	ENSG00000116701	1	183514698	183570011	121	19	1278448	0.43202	0.33286
BP	ENSG00000162704	1	183582401	183614892	121	3	1278448	0.57783	0.28169
BP	ENSG00000143344	1	183595220	183907665	754	41	1278448	-0.29006	0.61412
BP	ENSG00000173627	1	183605541	183632451	93	3	1278448	0.48263	0.31468
BP	ENSG00000198756	1	183888796	184016863	331	34	1278448	-1.2101	0.88689
BP	ENSG00000198860	1	184010811	184053346	53	10	1278448	-0.092816	0.53698
BP	ENSG00000116667	1	184346192	184608154	529	35	1278448	-1.4245	0.92285
BP	ENSG00000116406	1	184649365	184734047	135	15	1278448	-0.69702	0.7571
BP	ENSG00000135842	1	184749858	184953682	377	29	1278448	1.4336	0.075839
BP	ENSG00000121481	1	185004496	185081740	64	13	1278448	0.78755	0.21548
BP	ENSG00000121486	1	185077220	185136204	63	7	1278448	0.95044	0.17094
BP	ENSG00000116668	1	185116212	185270897	137	12	1278448	1.0486	0.14718
BP	ENSG00000116679	1	185255520	185296461	36	8	1278448	1.1296	0.12933
BP	ENSG00000143341	1	185693683	186170085	543	35	1278448	0.17803	0.42935
BP	ENSG00000116690	1	186255405	186293694	53	10	1278448	0.59411	0.27622
BP	ENSG00000047410	1	186270784	186354825	144	15	1278448	1.0169	0.1546
BP	ENSG00000157181	1	186334890	186400510	102	17	1278448	0.85659	0.19584
BP	ENSG00000262180	1	186359704	186380587	30	8	1278448	0.58217	0.28023
BP	ENSG00000116703	1	186402698	186440254	48	6	1278448	-0.30095	0.61827
BP	ENSG00000073756	1	186630923	186659559	81	9	1278448	-0.90604	0.81754
BP	ENSG00000116711	1	186788085	186968113	452	41	1278448	-0.93463	0.82501
BP	ENSG00000162670	1	190056792	190456759	615	32	1278448	-0.002869	0.50114
BP	ENSG00000150681	1	192117587	192164945	66	10	1278448	0.78171	0.21719
BP	ENSG00000253148	1	192276122	192346415	143	15	1278448	-0.56432	0.71373
BP	ENSG00000090104	1	192534857	192559161	72	12	1278448	-2.1419	0.9839
BP	ENSG00000127074	1	192595275	192639390	95	12	1278448	-0.73521	0.76889
BP	ENSG00000116741	1	192768169	192791403	35	8	1278448	0.20437	0.41903
BP	ENSG00000116750	1	192971380	193039237	55	12	1278448	0.6897	0.24519
BP	ENSG00000116747	1	193018552	193070907	41	10	1278448	0.56596	0.28571
BP	ENSG00000023572	1	193055598	193085244	33	7	1278448	0.88424	0.18828
BP	ENSG00000134371	1	193081147	193233031	182	15	1278448	1.0665	0.14311
BP	ENSG00000162630	1	193138175	193165784	35	5	1278448	1.2842	0.099531
BP	ENSG00000162687	1	196184909	196588355	553	17	1278448	0.70804	0.23946
BP	ENSG00000000971	1	196611008	196726634	200	17	1278448	1.4925	0.067785
BP	ENSG00000116785	1	196733925	196773203	20	2	1278448	0.042257	0.48315
BP	ENSG00000244414	1	196778887	196811319	17	6	1278448	-0.37025	0.6444
BP	ENSG00000080910	1	196778898	196938356	240	21	1278448	0.066949	0.47331
BP	ENSG00000134365	1	196809371	196898102	169	15	1278448	0.34166	0.3663
BP	ENSG00000134389	1	196936667	196988804	81	12	1278448	-0.89303	0.81408
BP	ENSG00000143278	1	196998321	197046397	85	9	1278448	-0.91463	0.81981
BP	ENSG00000066279	1	197043258	197125824	117	10	1278448	-0.95014	0.82898
BP	ENSG00000177888	1	197112810	197179672	89	12	1278448	-0.50716	0.69398
BP	ENSG00000134376	1	197160592	197457585	340	34	1278448	0.39364	0.34692
BP	ENSG00000213047	1	197463878	197754826	314	17	1278448	1.8229	0.034161
BP	ENSG00000203724	1	197861777	197886497	41	14	1278448	-0.80065	0.78833
BP	ENSG00000143355	1	197871037	197914608	84	15	1278448	-0.48027	0.68448
BP	ENSG00000151414	1	198116093	198301550	430	22	1278448	1.5265	0.06344
BP	ENSG00000151418	1	198482352	198520075	83	13	1278448	1.8204	0.034347
BP	ENSG00000081237	1	198597801	198736545	328	27	1278448	0.98012	0.16351
BP	ENSG00000116833	1	199986730	200156552	480	63	1278448	-0.65399	0.74344
BP	ENSG00000162702	1	200364068	200389184	37	8	1278448	-0.75476	0.7748
BP	ENSG00000118193	1	200510628	200599862	257	20	1278448	0.57394	0.28301
BP	ENSG00000118197	1	200583024	200649097	176	21	1278448	1.4742	0.070218
BP	ENSG00000118200	1	200698686	200839832	236	23	1278448	1.391	0.082111
BP	ENSG00000170128	1	200832083	200853306	61	14	1278448	0.68833	0.24562
BP	ENSG00000163362	1	200850176	200894863	116	25	1278448	2.3774	0.0087179
BP	ENSG00000116852	1	200928520	201002828	150	16	1278448	2.1173	0.017117
BP	ENSG00000081248	1	200998642	201091694	263	42	1278448	1.0995	0.13579
BP	ENSG00000232237	1	201073081	201106312	113	18	1278448	-0.92032	0.8213
BP	ENSG00000116857	1	201093900	201150702	185	33	1278448	-0.57952	0.71888
BP	ENSG00000163395	1	201149953	201208080	181	34	1278448	-2.0555	0.98009
BP	ENSG00000081277	1	201242580	201312121	242	22	1278448	-1.1707	0.87914
BP	ENSG00000118194	1	201318136	201356890	126	20	1278448	-0.52963	0.70182
BP	ENSG00000159166	1	201332372	201378736	136	26	1278448	-0.65532	0.74387
BP	ENSG00000159173	1	201363625	201408994	87	26	1278448	-0.7363	0.76923
BP	ENSG00000174307	1	201424620	201448365	77	17	1278448	-0.66115	0.74574
BP	ENSG00000159176	1	201442658	201488584	161	24	1278448	-1.8034	0.96433
BP	ENSG00000134369	1	201582411	201806102	425	46	1278448	-0.60076	0.726
BP	ENSG00000198700	1	201788269	201863422	110	18	1278448	1.2965	0.097395
BP	ENSG00000198892	1	201847808	201871434	30	10	1278448	1.1723	0.12054
BP	ENSG00000163431	1	201855580	201925715	127	24	1278448	0.27555	0.39145
BP	ENSG00000134375	1	201914619	201949789	91	18	1278448	-0.92128	0.82155
BP	ENSG00000176393	1	201941500	201985275	173	21	1278448	-1.2806	0.89984
BP	ENSG00000163435	1	201967073	201996316	85	14	1278448	-1.2843	0.90048
BP	ENSG00000170075	1	202081986	202112720	84	18	1278448	0.82462	0.20479
BP	ENSG00000143862	1	202092532	202123869	70	20	1278448	1.3379	0.090462
BP	ENSG00000143851	1	202106141	202140716	95	27	1278448	0.98106	0.16328
BP	ENSG00000133067	1	202153029	202298909	306	32	1278448	-1.4679	0.92894
BP	ENSG00000077152	1	202290785	202321108	31	8	1278448	-0.80008	0.78817
BP	ENSG00000077157	1	202307827	202571834	257	13	1278448	-0.039061	0.51558
BP	ENSG00000143858	1	202549724	202689545	268	37	1278448	0.13184	0.44756
BP	ENSG00000117139	1	202686526	202788598	216	20	1278448	1.5866	0.056306
BP	ENSG00000183155	1	202838085	202868263	55	8	1278448	0.015759	0.49371
BP	ENSG00000117153	1	202850228	202907764	109	9	1278448	-1.0343	0.8495
BP	ENSG00000159346	1	202899951	202937700	87	14	1278448	-0.085082	0.5339
BP	ENSG00000159348	1	202920997	202946408	47	10	1278448	0.50888	0.30542
BP	ENSG00000163444	1	202966514	203003976	72	14	1278448	-1.103	0.865
BP	ENSG00000143847	1	202985626	203057868	185	31	1278448	-1.6246	0.94788
BP	ENSG00000122180	1	203042260	203065164	48	17	1278448	0.81069	0.20877
BP	ENSG00000163485	1	203049782	203146533	188	29	1278448	1.4191	0.077934
BP	ENSG00000133055	1	203126939	203154941	83	17	1278448	-0.22026	0.58717
BP	ENSG00000133048	1	203138059	203165877	72	16	1278448	-0.44156	0.6706
BP	ENSG00000133063	1	203171955	203252769	204	31	1278448	-0.8765	0.80962
BP	ENSG00000159388	1	203264619	203288730	36	12	1278448	0.38279	0.35094
BP	ENSG00000122176	1	203299756	203330617	87	16	1278448	1.347	0.088987
BP	ENSG00000188783	1	203434956	203470480	100	16	1278448	-0.46825	0.6802
BP	ENSG00000188770	1	203453271	203487992	108	18	1278448	-0.61919	0.7321
BP	ENSG00000058668	1	203585689	203723209	264	37	1278448	-1.4964	0.93273
BP	ENSG00000122188	1	203724304	203755361	91	11	1278448	-1.9318	0.97331
BP	ENSG00000058673	1	203754782	203833252	182	15	1278448	-1.1927	0.88351
BP	ENSG00000257315	1	203755437	203779686	57	6	1278448	-0.83302	0.79758
BP	ENSG00000182004	1	203820731	203849678	79	7	1278448	-0.76213	0.77701
BP	ENSG00000143842	1	204032243	204106863	170	40	1278448	0.32459	0.37274
BP	ENSG00000143845	1	204090190	204131307	99	29	1278448	-0.21595	0.58548
BP	ENSG00000143839	1	204113944	204145465	86	15	1278448	-0.41972	0.66265
BP	ENSG00000170498	1	204149469	204175614	72	13	1278448	-0.2415	0.59542
BP	ENSG00000174567	1	204157288	204193220	86	19	1278448	0.598	0.27492
BP	ENSG00000143850	1	204177979	204356793	485	42	1278448	1.9521	0.025463
BP	ENSG00000158615	1	204362515	204390919	48	14	1278448	-1.6834	0.95385
BP	ENSG00000133056	1	204381756	204473852	180	20	1278448	0.39213	0.34748
BP	ENSG00000198625	1	204475511	204552871	134	10	1278448	1.1679	0.12143
BP	ENSG00000170382	1	204576298	204664861	184	24	1278448	0.6916	0.24459
BP	ENSG00000163531	1	204787779	205001950	532	51	1278448	2.2636	0.011799
BP	ENSG00000184144	1	205002325	205057627	156	22	1278448	-0.3197	0.6254
BP	ENSG00000174529	1	205042258	205063645	51	9	1278448	0.05514	0.47801
BP	ENSG00000117222	1	205045270	205101143	127	15	1278448	0.50927	0.30528
BP	ENSG00000133059	1	205101632	205190727	173	13	1278448	2.8093	0.0024821
BP	ENSG00000133069	1	205187304	205252471	149	15	1278448	2.6916	0.0035558
BP	ENSG00000163545	1	205261187	205300883	103	16	1278448	0.38189	0.35127
BP	ENSG00000162873	1	205295220	205336218	145	17	1278448	-0.18874	0.57485
BP	ENSG00000186007	1	205340506	205435082	204	32	1278448	0.32499	0.37259
BP	ENSG00000117266	1	205463723	205511921	170	35	1278448	-1.4517	0.92671
BP	ENSG00000174514	1	205528013	205582046	141	25	1278448	-0.69714	0.75714
BP	ENSG00000158711	1	205567071	205611090	101	18	1278448	-1.5162	0.93526
BP	ENSG00000158715	1	205616979	205659587	108	23	1278448	1.3395	0.090207
BP	ENSG00000069275	1	205671947	205729404	105	19	1278448	0.69535	0.24342
BP	ENSG00000117280	1	205727114	205754588	79	15	1278448	1.4639	0.071611
BP	ENSG00000133065	1	205748221	205792876	109	19	1278448	1.7212	0.042604
BP	ENSG00000162877	1	205787150	205829260	94	22	1278448	0.35779	0.36025
BP	ENSG00000174502	1	205872176	205922588	158	25	1278448	-0.28012	0.61031
BP	ENSG00000196550	1	206126916	206165151	1	1	1278448	-0.54398	0.70677
BP	ENSG00000198049	1	206213976	206241639	79	9	1278448	-2.3727	0.99117
BP	ENSG00000196533	1	206228872	206298647	92	13	1278448	-1.8681	0.96913
BP	ENSG00000196188	1	206307459	206342104	31	6	1278448	0.23672	0.40644
BP	ENSG00000163486	1	206506200	206647783	185	21	1278448	1.5804	0.057006
BP	ENSG00000143466	1	206633791	206680223	130	25	1278448	1.8837	0.0298
BP	ENSG00000162888	1	206654449	206681061	67	11	1278448	2.0674	0.019349
BP	ENSG00000136653	1	206670879	206772616	197	28	1278448	1.2939	0.097854
BP	ENSG00000143486	1	206734620	206795904	157	23	1278448	-0.85917	0.80488
BP	ENSG00000143479	1	206798881	206867764	128	19	1278448	-0.87151	0.80826
BP	ENSG00000162889	1	206848289	206917628	159	22	1278448	-0.47165	0.68141
BP	ENSG00000136634	1	206930947	206955839	55	14	1278448	-0.15388	0.56115
BP	ENSG00000142224	1	206962215	207026324	135	23	1278448	0.28199	0.38898
BP	ENSG00000162891	1	207028699	207052568	29	10	1278448	-1.3402	0.90992
BP	ENSG00000162892	1	207060788	207087484	48	4	1278448	-1.9583	0.9749
BP	ENSG00000162894	1	207067731	207106592	56	8	1278448	-1.3767	0.91569
BP	ENSG00000162896	1	207091863	207129811	56	10	1278448	-0.22044	0.58723
BP	ENSG00000162897	1	207121310	207153970	57	8	1278448	-0.029312	0.51169
BP	ENSG00000182795	1	207181866	207216101	51	7	1278448	0.67973	0.24834
BP	ENSG00000180667	1	207207194	207236325	30	7	1278448	2.0521	0.020081
BP	ENSG00000123836	1	207212801	207264369	62	11	1278448	3.0037	0.0013336
BP	ENSG00000123843	1	207252187	207283338	50	11	1278448	2.8117	0.0024641
BP	ENSG00000123838	1	207267607	207328317	119	22	1278448	2.2273	0.012964
BP	ENSG00000196352	1	207484853	207544311	107	12	1278448	0.84897	0.19795
BP	ENSG00000117322	1	207617575	207673240	117	18	1278448	1.2278	0.10975
BP	ENSG00000203710	1	207659492	207823992	265	23	1278448	0.27512	0.39161
BP	ENSG00000197721	1	207808458	207921761	334	22	1278448	1.681	0.046379
BP	ENSG00000117335	1	207915402	207978858	98	9	1278448	2.641	0.0041337
BP	ENSG00000174059	1	208047594	208094747	131	21	1278448	0.32911	0.37104
BP	ENSG00000076356	1	208185587	208427665	554	56	1278448	-0.015371	0.50613
BP	ENSG00000008118	1	209747062	209797283	149	24	1278448	-1.5189	0.93561
BP	ENSG00000196878	1	209778215	209835811	189	31	1278448	-1.4919	0.93213
BP	ENSG00000123689	1	209838765	209859733	35	10	1278448	0.92666	0.17705
BP	ENSG00000117594	1	209849510	209918295	119	14	1278448	1.9648	0.024718
BP	ENSG00000009790	1	209919377	209965668	100	12	1278448	1.6052	0.054226
BP	ENSG00000162757	1	209945661	209967904	40	8	1278448	1.0484	0.14723
BP	ENSG00000117595	1	209949036	209989465	103	12	1278448	1.8689	0.030821
BP	ENSG00000117597	1	209991352	210040910	137	14	1278448	1.3618	0.086632
BP	ENSG00000143469	1	210101538	210347636	332	17	1278448	2.2415	0.012496
BP	ENSG00000082497	1	210396144	210429976	45	10	1278448	1.5893	0.055994
BP	ENSG00000054392	1	210491596	210859638	1152	102	1278448	1.2193	0.11136
BP	ENSG00000143473	1	210846555	211317457	1160	78	1278448	-1.3735	0.9152
BP	ENSG00000117625	1	211421719	211499727	189	25	1278448	-0.5324	0.70278
BP	ENSG00000082512	1	211489957	211558288	135	23	1278448	-0.6063	0.72784
BP	ENSG00000198570	1	211639864	211676259	112	21	1278448	0.59822	0.27485
BP	ENSG00000170385	1	211734910	211762084	45	9	1278448	0.5393	0.29484
BP	ENSG00000117650	1	211826114	211858960	81	16	1278448	0.60968	0.27104
BP	ENSG00000123684	1	211906799	212014114	293	22	1278448	-0.21266	0.58421
BP	ENSG00000143493	1	212103741	212218884	338	20	1278448	-0.16354	0.56495
BP	ENSG00000143476	1	212198919	212290742	224	23	1278448	0.056686	0.4774
BP	ENSG00000066027	1	212448879	212545200	189	22	1278448	-0.033898	0.51352
BP	ENSG00000065600	1	212527273	212598243	131	22	1278448	-0.2621	0.60338
BP	ENSG00000117691	1	212596229	212629714	97	16	1278448	-0.46699	0.67975
BP	ENSG00000162772	1	212728676	212804119	225	41	1278448	0.050443	0.47988
BP	ENSG00000162771	1	212787789	212810120	53	15	1278448	0.21567	0.41462
BP	ENSG00000123685	1	212849760	212883327	98	19	1278448	1.9571	0.025168
BP	ENSG00000117697	1	212889495	212975124	312	13	1278448	0.97305	0.16526
BP	ENSG00000203705	1	212955170	212999968	156	11	1278448	0.89017	0.18669
BP	ENSG00000185523	1	212993483	213030991	149	12	1278448	0.87428	0.19098
BP	ENSG00000162769	1	213021597	213082705	264	14	1278448	1.0876	0.13838
BP	ENSG00000143494	1	213113862	213175379	129	20	1278448	1.0816	0.13971
BP	ENSG00000174606	1	213155524	213199168	58	9	1278448	1.2151	0.11216
BP	ENSG00000136643	1	213214589	213458116	246	22	1278448	0.69874	0.24236
BP	ENSG00000117707	1	214146524	214224595	150	23	1278448	0.51407	0.3036
BP	ENSG00000143499	1	214444445	214520474	191	23	1278448	0.67735	0.24909
BP	ENSG00000152104	1	214512039	214735792	686	62	1278448	0.36864	0.3562
BP	ENSG00000117724	1	214766538	214847931	228	21	1278448	-0.46698	0.67974
BP	ENSG00000082482	1	215169118	215420436	553	27	1278448	0.11761	0.45319
BP	ENSG00000136636	1	215730735	215805149	34	12	1278448	-0.82144	0.7943
BP	ENSG00000042781	1	215786236	216606738	1889	135	1278448	-0.013726	0.50548
BP	ENSG00000196482	1	216666588	217321097	1794	144	1278448	0.22694	0.41023
BP	ENSG00000092978	1	217590334	217814424	480	52	1278448	-1.6423	0.94974
BP	ENSG00000162814	1	217794666	218055038	608	34	1278448	-1.5222	0.93602
BP	ENSG00000067533	1	218448629	218521325	98	7	1278448	0.89346	0.18581
BP	ENSG00000092969	1	218509577	218627961	204	36	1278448	-0.053017	0.52114
BP	ENSG00000228208	1	218673438	218709320	104	6	1278448	-0.22203	0.58785
BP	ENSG00000143353	1	219337186	219396207	78	9	1278448	0.014809	0.49409
BP	ENSG00000196660	1	219848769	220141989	746	47	1278448	-0.71635	0.76311
BP	ENSG00000136628	1	220131943	220230000	282	10	1278448	0.57515	0.2826
BP	ENSG00000162813	1	220220824	220273804	92	20	1278448	0.88579	0.18787
BP	ENSG00000067704	1	220257444	220331380	117	14	1278448	1.6098	0.053715
BP	ENSG00000118873	1	220311635	220455796	219	22	1278448	1.2502	0.10561
BP	ENSG00000116141	1	220691568	220847803	249	17	1278448	1.175	0.12001
BP	ENSG00000162817	1	220853187	220882499	121	13	1278448	-0.36375	0.64198
BP	ENSG00000117791	1	220911567	220968150	129	12	1278448	-0.21702	0.5859
BP	ENSG00000186205	1	220950101	220997735	116	21	1278448	0.28031	0.38962
BP	ENSG00000136630	1	221041699	221068401	55	12	1278448	2.3341	0.0097964
BP	ENSG00000143507	1	221864766	221925518	116	23	1278448	1.8269	0.03386
BP	ENSG00000143512	1	222685602	222731445	112	12	1278448	1.7932	0.036474
BP	ENSG00000143498	1	222721244	222773275	114	14	1278448	0.27355	0.39222
BP	ENSG00000154305	1	222781428	222851354	145	14	1278448	1.4547	0.072873
BP	ENSG00000186063	1	222831355	222896552	86	15	1278448	0.66089	0.25434
BP	ENSG00000162819	1	222875895	222918538	51	12	1278448	0.53971	0.2947
BP	ENSG00000197520	1	222900549	222934147	42	10	1278448	0.54857	0.29165
BP	ENSG00000154309	1	222978406	223189337	471	33	1278448	0.78002	0.21769
BP	ENSG00000187554	1	223272748	223326624	161	12	1278448	0.18258	0.42756
BP	ENSG00000143502	1	223384161	223547544	267	20	1278448	0.91464	0.18019
BP	ENSG00000178395	1	223556715	223578812	31	4	1278448	-0.32478	0.62732
BP	ENSG00000203697	1	223701349	223863436	293	29	1278448	0.31258	0.3773
BP	ENSG00000162909	1	223879295	223973720	230	17	1278448	0.079209	0.46843
BP	ENSG00000143514	1	223957601	224043674	155	15	1278448	0.33989	0.36697
BP	ENSG00000143756	1	224291789	224359749	133	10	1278448	-1.9469	0.97423
BP	ENSG00000143753	1	224353458	224391143	79	11	1278448	-0.25116	0.59916
BP	ENSG00000143748	1	224405036	224528089	202	19	1278448	-1.4545	0.92709
BP	ENSG00000143771	1	224534552	224577161	68	10	1278448	1.8871	0.029574
BP	ENSG00000162923	1	224562845	224634735	93	7	1278448	2.1547	0.015594
BP	ENSG00000143786	1	224612362	224938251	693	42	1278448	0.20645	0.41822
BP	ENSG00000185842	1	225073964	225596996	1279	29	1278448	-0.13106	0.55213
BP	ENSG00000143815	1	225579204	225626627	117	18	1278448	1.2249	0.1103
BP	ENSG00000154380	1	225664537	225850844	342	16	1278448	0.67635	0.24941
BP	ENSG00000143742	1	225955531	225988168	98	17	1278448	0.041705	0.48337
BP	ENSG00000143819	1	225987794	226043260	179	33	1278448	-0.81499	0.79246
BP	ENSG00000196187	1	226023237	226080069	165	19	1278448	-0.96312	0.83226
BP	ENSG00000243709	1	226063982	226109082	120	16	1278448	-0.51791	0.69774
BP	ENSG00000143811	1	226097578	226121978	42	11	1278448	-0.78488	0.78374
BP	ENSG00000143768	1	226114298	226139189	37	9	1278448	-0.80393	0.78928
BP	ENSG00000143751	1	226160403	226197032	40	9	1278448	0.72601	0.23392
BP	ENSG00000163041	1	226239552	226269702	38	7	1278448	1.304	0.096113
BP	ENSG00000182827	1	226322380	226384431	104	16	1278448	1.185	0.11801
BP	ENSG00000185155	1	226401319	226424755	35	7	1278448	1.814	0.03484
BP	ENSG00000183814	1	226408850	226507570	111	17	1278448	2.2689	0.011637
BP	ENSG00000143799	1	226538392	226605780	161	12	1278448	2.3301	0.0099016
BP	ENSG00000203685	1	226726501	226806915	190	31	1278448	0.20175	0.42006
BP	ENSG00000143772	1	226809391	226937024	188	30	1278448	1.9853	0.023557
BP	ENSG00000143801	1	227047885	227093806	104	14	1278448	1.0175	0.15447
BP	ENSG00000163050	1	227075237	227185246	239	40	1278448	1.2793	0.10039
BP	ENSG00000143776	1	227167566	227516175	1396	23	1278448	0.94871	0.17138
BP	ENSG00000181450	1	227741244	227875144	265	14	1278448	-0.98752	0.83831
BP	ENSG00000143740	1	227906240	227978927	139	19	1278448	-0.1829	0.57256
BP	ENSG00000081692	1	227908126	227933112	39	9	1278448	-1.2582	0.89584
BP	ENSG00000185888	1	227993394	228044171	153	24	1278448	-1.9744	0.97583
BP	ENSG00000143816	1	228096357	228145599	110	14	1278448	1.1121	0.13305
BP	ENSG00000154342	1	228184752	228258961	111	12	1278448	1.0984	0.13601
BP	ENSG00000143761	1	228260361	228296912	37	9	1278448	0.33752	0.36786
BP	ENSG00000143793	1	228278427	228303112	27	8	1278448	-0.082769	0.53298
BP	ENSG00000162910	1	228284380	228307013	25	7	1278448	0.25266	0.40027
BP	ENSG00000143774	1	228317663	228346685	26	8	1278448	0.46183	0.3221
BP	ENSG00000198835	1	228327553	228357527	29	7	1278448	0.64926	0.25809
BP	ENSG00000181873	1	228343516	228379958	49	8	1278448	-0.20141	0.57981
BP	ENSG00000162913	1	228381207	228411365	51	6	1278448	-0.28747	0.61313
BP	ENSG00000154358	1	228385831	228576577	420	25	1278448	-0.69677	0.75703
BP	ENSG00000154370	1	228571374	228604541	54	8	1278448	-0.25567	0.6009
BP	ENSG00000162931	1	228585641	228614562	45	7	1278448	-0.05233	0.52087
BP	ENSG00000168148	1	228602546	228623026	37	5	1278448	-0.56118	0.71266
BP	ENSG00000181218	1	228635065	228655560	23	6	1278448	-0.50684	0.69387
BP	ENSG00000196890	1	228635808	228656259	23	6	1278448	-0.50684	0.69387
BP	ENSG00000168159	1	228664762	228693467	44	9	1278448	0.12974	0.44839
BP	ENSG00000116574	1	228860824	228892416	81	10	1278448	-0.42711	0.66535
BP	ENSG00000177800	1	229375383	229397557	52	9	1278448	-0.60378	0.72701
BP	ENSG00000168118	1	229396822	229451641	84	10	1278448	-0.20098	0.57964
BP	ENSG00000213029	1	229430129	229451248	31	5	1278448	-0.2811	0.61068
BP	ENSG00000154429	1	229446758	229489041	80	11	1278448	-0.80978	0.79097
BP	ENSG00000143632	1	229556992	229579845	41	9	1278448	-0.39326	0.65294
BP	ENSG00000069248	1	229567045	229654103	132	7	1278448	-0.59566	0.7243
BP	ENSG00000135776	1	229642329	229704442	80	8	1278448	0.058241	0.47678
BP	ENSG00000135801	1	229718858	229771794	102	13	1278448	1.778	0.037701
BP	ENSG00000135763	1	229751981	229805946	109	12	1278448	1.7018	0.044398
BP	ENSG00000143641	1	230183536	230427870	787	67	1278448	-1.4793	0.93047
BP	ENSG00000177614	1	230447392	230571475	374	38	1278448	0.12273	0.45116
BP	ENSG00000135775	1	230768235	230839728	202	34	1278448	-0.68096	0.75205
BP	ENSG00000135744	1	230828269	230860043	137	17	1278448	0.40421	0.34303
BP	ENSG00000135773	1	230873130	230947749	286	30	1278448	0.81158	0.20852
BP	ENSG00000119280	1	230962865	231015335	129	20	1278448	0.36014	0.35937
BP	ENSG00000143643	1	231031989	231124621	281	16	1278448	-0.41183	0.65977
BP	ENSG00000173409	1	231104727	231146341	115	12	1278448	0.18575	0.42632
BP	ENSG00000182118	1	231144704	231185992	155	29	1278448	-0.30861	0.62119
BP	ENSG00000119283	1	231287858	231367302	210	34	1278448	-0.088762	0.53536
BP	ENSG00000143633	1	231349509	231386933	90	15	1278448	0.71768	0.23648
BP	ENSG00000116906	1	231366953	231423719	116	14	1278448	0.5376	0.29543
BP	ENSG00000116903	1	231458480	231483598	42	6	1278448	-2.0013	0.97732
BP	ENSG00000010072	1	231462850	231500769	67	6	1278448	-2.0743	0.98097
BP	ENSG00000135766	1	231489497	231570790	239	7	1278448	-0.85395	0.80343
BP	ENSG00000116918	1	231654399	231712270	63	12	1278448	-1.3178	0.90621
BP	ENSG00000162946	1	231752561	232187018	975	107	1278448	-2.7944	0.9974
BP	ENSG00000116991	1	232523711	232707304	443	35	1278448	-0.40893	0.65871
BP	ENSG00000212916	1	232930643	232956092	60	13	1278448	-0.44064	0.67026
BP	ENSG00000135778	1	233076351	233129628	110	11	1278448	-0.29458	0.61584
BP	ENSG00000135749	1	233109181	233441459	943	71	1278448	-1.0773	0.85933
BP	ENSG00000143674	1	233453514	233530894	255	20	1278448	-2.4971	0.99374
BP	ENSG00000135750	1	233739750	233818258	219	43	1278448	-0.34678	0.63562
BP	ENSG00000183780	1	234030679	234470262	1292	112	1278448	-0.94864	0.8286
BP	ENSG00000168275	1	234499202	234529795	75	9	1278448	-1.0343	0.84951
BP	ENSG00000059588	1	234517059	234624849	385	46	1278448	-1.8419	0.96726
BP	ENSG00000168264	1	234730015	234755271	70	15	1278448	0.29958	0.38225
BP	ENSG00000173726	1	235262651	235302251	65	8	1278448	1.0987	0.13596
BP	ENSG00000188739	1	235284498	235334772	92	10	1278448	0.84172	0.19997
BP	ENSG00000054267	1	235284949	235501534	386	15	1278448	1.0036	0.15779
BP	ENSG00000152904	1	235480665	235517847	69	8	1278448	1.0415	0.14883
BP	ENSG00000116957	1	235520675	235622283	222	23	1278448	0.0092818	0.4963
BP	ENSG00000162885	1	235603238	235677781	142	15	1278448	-0.76089	0.77664
BP	ENSG00000168243	1	235700987	235824054	332	38	1278448	-2.7792	0.99728
BP	ENSG00000143669	1	235814341	236056940	284	16	1278448	-0.78452	0.78363
BP	ENSG00000116962	1	236129130	236238462	245	35	1278448	-0.16589	0.56588
BP	ENSG00000077585	1	236295832	236395165	261	22	1278448	-0.22029	0.58718
BP	ENSG00000086619	1	236368855	236455319	335	14	1278448	0.011196	0.49553
BP	ENSG00000186197	1	236501562	236658214	531	54	1278448	0.85875	0.19524
BP	ENSG00000116977	1	236671300	236726281	258	18	1278448	-1.2755	0.89894
BP	ENSG00000119285	1	236702305	236777804	366	15	1278448	-1.9626	0.97515
BP	ENSG00000077522	1	236839754	236937931	283	32	1278448	0.030208	0.48795
BP	ENSG00000116984	1	236948610	237077281	279	15	1278448	-0.97097	0.83422
BP	ENSG00000244020	1	237157403	237177718	52	13	1278448	-0.57972	0.71895
BP	ENSG00000198626	1	237195505	238007288	2318	196	1278448	-0.8172	0.79309
BP	ENSG00000116996	1	238035705	238064094	77	11	1278448	1.637	0.050815
BP	ENSG00000270188	1	238097024	238118575	73	8	1278448	0.25771	0.39831
BP	ENSG00000133019	1	239539865	240088750	1159	95	1278448	-1.0555	0.8544
BP	ENSG00000155816	1	240167648	240648489	1491	96	1278448	-0.35204	0.6376
BP	ENSG00000180875	1	240642873	240785449	350	75	1278448	-1.7194	0.95723
BP	ENSG00000182901	1	240921554	241530530	1640	150	1278448	-0.27303	0.60759
BP	ENSG00000091483	1	241650903	241693061	66	11	1278448	-0.48061	0.6846
BP	ENSG00000117009	1	241685434	241768944	209	39	1278448	0.57331	0.28322
BP	ENSG00000054277	1	241743404	241850678	254	47	1278448	-0.57022	0.71574
BP	ENSG00000203668	1	241782155	241809232	60	13	1278448	-0.70036	0.75815
BP	ENSG00000162843	1	241805580	241975435	496	65	1278448	0.10161	0.45953
BP	ENSG00000174371	1	242001269	242068450	233	27	1278448	-0.094441	0.53762
BP	ENSG00000197769	1	242148792	242172375	107	17	1278448	-1.3102	0.90494
BP	ENSG00000180287	1	242236288	242697998	1381	100	1278448	-1.5475	0.93913
BP	ENSG00000143702	1	243277730	243428650	133	13	1278448	1.132	0.12881
BP	ENSG00000054282	1	243409320	243673394	382	32	1278448	0.13655	0.44569
BP	ENSG00000117020	1	243641535	244024381	444	24	1278448	-0.00024449	0.5001
BP	ENSG00000179456	1	244204585	244230778	26	10	1278448	-0.10467	0.54168
BP	ENSG00000173728	1	244505937	244562965	174	28	1278448	-1.2187	0.88852
BP	ENSG00000035687	1	244561796	244625436	130	20	1278448	0.14613	0.44191
BP	ENSG00000179397	1	244607679	244814479	492	32	1278448	-3.2615	0.99945
BP	ENSG00000121644	1	244806237	244882335	151	23	1278448	-1.2136	0.88754
BP	ENSG00000203667	1	244988624	245018359	60	8	1278448	-0.73735	0.76954
BP	ENSG00000153187	1	245004468	245037844	48	12	1278448	-1.5578	0.94037
BP	ENSG00000203666	1	245123007	245300466	418	26	1278448	0.085908	0.46577
BP	ENSG00000162849	1	245308287	245882733	1767	187	1278448	-2.3421	0.99041
BP	ENSG00000185420	1	245902642	246680614	2564	99	1278448	0.27718	0.39082
BP	ENSG00000162851	1	246693862	246739626	173	23	1278448	-0.011438	0.50456
BP	ENSG00000162852	1	246719746	246841886	270	26	1278448	-1.3846	0.91692
BP	ENSG00000143653	1	246877349	246941439	169	16	1278448	-0.38418	0.64958
BP	ENSG00000153207	1	246992400	247105280	188	22	1278448	0.70357	0.24085
BP	ENSG00000197472	1	247098849	247181395	228	25	1278448	0.92048	0.17866
BP	ENSG00000135747	1	247098849	247252113	532	25	1278448	0.80263	0.21109
BP	ENSG00000188295	1	247253264	247277674	80	13	1278448	0.024543	0.49021
BP	ENSG00000221953	1	247263462	247285719	53	12	1278448	1.5494	0.060641
BP	ENSG00000196418	1	247275277	247345318	197	21	1278448	2.583	0.0048966
BP	ENSG00000162714	1	247450714	247505148	114	15	1278448	0.49829	0.30914
BP	ENSG00000162711	1	247569458	247622410	225	41	1278448	-0.40281	0.65646
BP	ENSG00000177535	1	247604255	247625308	137	18	1278448	1.042	0.14871
BP	ENSG00000169224	1	247660360	247750992	230	41	1278448	-0.10358	0.54125
BP	ENSG00000196242	1	247683434	247707141	61	10	1278448	-1.2677	0.89754
BP	ENSG00000177489	1	247741662	247762615	68	11	1278448	-0.24902	0.59833
BP	ENSG00000177476	1	247758856	247779838	49	9	1278448	-2.5259	0.99423
BP	ENSG00000197437	1	247825320	247846365	104	7	1278448	-1.0721	0.85815
BP	ENSG00000169214	1	247865045	247886105	48	9	1278448	-1.3475	0.91108
BP	ENSG00000241128	1	247876401	247897345	29	3	1278448	-1.038	0.85036
BP	ENSG00000153230	1	247891917	247912861	48	5	1278448	-1.292	0.90181
BP	ENSG00000221888	1	247910676	247931982	52	11	1278448	-2.3004	0.98929
BP	ENSG00000196772	1	247968102	247989031	81	7	1278448	-0.87075	0.80806
BP	ENSG00000197591	1	247994199	248015254	83	10	1278448	-0.076053	0.53031
BP	ENSG00000162722	1	248010501	248051507	164	22	1278448	-0.83186	0.79726
BP	ENSG00000238243	1	248021277	248070449	200	30	1278448	-1.7927	0.96349
BP	ENSG00000177462	1	248074320	248095258	60	6	1278448	-0.93135	0.82416
BP	ENSG00000177275	1	248087071	248108057	48	8	1278448	-1.8188	0.96553
BP	ENSG00000196071	1	248090493	248274224	414	30	1278448	0.87132	0.19179
BP	ENSG00000196936	1	248102160	248123098	65	4	1278448	0.4816	0.31504
BP	ENSG00000187080	1	248118535	248139641	95	12	1278448	0.35774	0.36027
BP	ENSG00000197454	1	248175250	248196188	35	7	1278448	0.40051	0.34439
BP	ENSG00000203663	1	248191474	248212607	20	6	1278448	1.1182	0.13175
BP	ENSG00000198128	1	248213984	248234922	32	6	1278448	1.7548	0.039644
BP	ENSG00000162727	1	248298450	248319388	35	5	1278448	1.9314	0.026716
BP	ENSG00000198601	1	248333288	248354331	81	7	1278448	0.92055	0.17864
BP	ENSG00000228198	1	248356332	248377392	61	6	1278448	-0.021288	0.50849
BP	ENSG00000171180	1	248392231	248413166	29	4	1278448	-0.56947	0.71548
BP	ENSG00000177212	1	248426073	248447138	36	3	1278448	0.25419	0.39968
BP	ENSG00000177201	1	248447918	248468880	55	4	1278448	0.22428	0.41127
BP	ENSG00000177186	1	248476894	248497899	80	3	1278448	0.31295	0.37716
BP	ENSG00000177174	1	248502077	248523015	94	5	1278448	0.12348	0.45086
BP	ENSG00000196944	1	248514883	248535929	100	6	1278448	0.68933	0.24531
BP	ENSG00000198104	1	248540910	248561836	83	5	1278448	1.2439	0.10677
BP	ENSG00000175143	1	248559296	248580405	81	4	1278448	1.1679	0.12143
BP	ENSG00000227152	1	248594508	248615434	14	7	1278448	-0.2427	0.59588
BP	ENSG00000196240	1	248606077	248627130	11	3	1278448	0.013001	0.49481
BP	ENSG00000196539	1	248626627	248647634	35	3	1278448	-0.35661	0.63931
BP	ENSG00000203661	1	248641885	248662898	8	3	1278448	-0.72855	0.76686
BP	ENSG00000188558	1	248674916	248695964	24	3	1278448	-0.9629	0.8322
BP	ENSG00000182783	1	248711784	248732797	4	2	1278448	-1.2495	0.89425
BP	ENSG00000183310	1	248727022	248748080	10	2	1278448	-0.37602	0.64655
BP	ENSG00000184022	1	248746052	248767100	13	7	1278448	-0.077227	0.53078
BP	ENSG00000183130	1	248779420	248800491	10	4	1278448	0.23857	0.40572
BP	ENSG00000177151	1	248791588	248812559	8	4	1278448	-0.51613	0.69712
BP	ENSG00000187701	1	248803232	248824185	20	6	1278448	-1.6386	0.94935
BP	ENSG00000189181	1	248834628	248855629	65	4	1278448	-2.5112	0.99398
BP	ENSG00000266949	1	248892716	248913150	32	6	1278448	-0.56785	0.71493
BP	ENSG00000175137	1	249094648	249130832	56	7	1278448	0.54533	0.29276
BP	ENSG00000171161	1	249122409	249153716	39	8	1278448	0.13432	0.44658
BP	ENSG00000171163	1	249134205	249163343	32	6	1278448	-0.030292	0.51208
BP	ENSG00000185220	1	249190395	249224145	39	8	1278448	0.47855	0.31613
BP	ENSG00000184731	2	28814	56870	52	9	1278448	-0.71524	0.76277
BP	ENSG00000035115	2	207730	276398	109	11	1278448	1.4658	0.071345
BP	ENSG00000143727	2	254140	288283	50	7	1278448	1.4225	0.077448
BP	ENSG00000189292	2	269558	298851	41	8	1278448	1.2205	0.11114
BP	ENSG00000151353	2	657335	687439	73	12	1278448	-1.0308	0.84868
BP	ENSG00000172554	2	936554	1381385	1586	67	1278448	-0.078243	0.53118
BP	ENSG00000115705	2	1367995	1557483	594	43	1278448	-0.51739	0.69756
BP	ENSG00000130508	2	1625659	1758624	381	49	1278448	0.10542	0.45802
BP	ENSG00000186487	2	1782885	2345032	1408	96	1278448	0.55552	0.28927
BP	ENSG00000032389	2	3182696	3391653	635	30	1278448	-0.70484	0.75954
BP	ENSG00000171853	2	3373446	3498865	328	28	1278448	0.38225	0.35114
BP	ENSG00000182551	2	3491132	3533507	121	12	1278448	-0.64166	0.73945
BP	ENSG00000171865	2	3582383	3616206	123	19	1278448	0.78911	0.21502
BP	ENSG00000171863	2	3612795	3638509	79	20	1278448	-0.54417	0.70684
BP	ENSG00000118004	2	3632426	3702048	216	29	1278448	-1.2182	0.88842
BP	ENSG00000151360	2	3695785	3760261	193	24	1278448	0.11265	0.45516
BP	ENSG00000214866	2	3741453	3846122	329	45	1278448	-0.59109	0.72277
BP	ENSG00000176887	2	5822799	5851516	51	13	1278448	-0.65885	0.745
BP	ENSG00000272268	2	6101712	6124374	47	9	1278448	0.30582	0.37987
BP	ENSG00000134326	2	6970701	7016766	41	12	1278448	0.29309	0.38473
BP	ENSG00000134321	2	6995937	7048370	61	15	1278448	-1.3633	0.91361
BP	ENSG00000151692	2	7047523	7218417	507	43	1278448	0.068454	0.47271
BP	ENSG00000115738	2	8808975	8834583	58	13	1278448	0.22871	0.40955
BP	ENSG00000134313	2	8855408	8987760	193	25	1278448	1.868	0.030882
BP	ENSG00000143797	2	8982820	9153942	237	19	1278448	-1.0301	0.84852
BP	ENSG00000151693	2	9336894	9555812	371	23	1278448	2.3015	0.010681
BP	ENSG00000119185	2	9533604	9573676	87	12	1278448	0.4665	0.32043
BP	ENSG00000119203	2	9553697	9623230	112	10	1278448	0.95188	0.17058
BP	ENSG00000134330	2	9603787	9646672	84	8	1278448	0.53567	0.29609
BP	ENSG00000151694	2	9618615	9705921	158	14	1278448	0.67582	0.24958
BP	ENSG00000134308	2	9714101	9781143	108	14	1278448	-0.35966	0.64045
BP	ENSG00000115750	2	9973483	10084545	454	21	1278448	2.206	0.013691
BP	ENSG00000134317	2	10075341	10152411	306	31	1278448	-0.35103	0.63722
BP	ENSG00000172059	2	10172976	10204963	73	12	1278448	1.7148	0.043188
BP	ENSG00000205795	2	10186907	10231071	134	22	1278448	1.6347	0.051059
BP	ENSG00000171848	2	10252455	10281545	43	9	1278448	-0.99893	0.84108
BP	ENSG00000163009	2	10271509	10361851	261	28	1278448	0.5558	0.28917
BP	ENSG00000115756	2	10433015	10577743	533	67	1278448	-1.4623	0.92817
BP	ENSG00000115758	2	10570094	10598630	66	12	1278448	-1.8005	0.96411
BP	ENSG00000115761	2	10700892	10840101	475	19	1278448	0.5643	0.28627
BP	ENSG00000143882	2	10851775	10935236	259	27	1278448	0.39051	0.34808
BP	ENSG00000143870	2	10913517	10988103	397	22	1278448	1.575	0.057624
BP	ENSG00000162975	2	11042063	11064350	63	16	1278448	-1.9239	0.97282
BP	ENSG00000150873	2	11263179	11296916	121	15	1278448	0.41389	0.33948
BP	ENSG00000162976	2	11285324	11329000	135	19	1278448	0.11372	0.45473
BP	ENSG00000134318	2	11309887	11498456	392	18	1278448	0.3332	0.36949
BP	ENSG00000169016	2	11574501	11616297	148	10	1278448	-0.53241	0.70278
BP	ENSG00000196208	2	11664242	11792914	318	43	1278448	-0.47104	0.68119
BP	ENSG00000169006	2	11788304	11820290	93	20	1278448	-1.8641	0.96884
BP	ENSG00000134324	2	11807721	11977535	427	53	1278448	-1.0263	0.84763
BP	ENSG00000071575	2	12847015	12892860	79	12	1278448	0.63849	0.26158
BP	ENSG00000162981	2	14762810	14800933	50	8	1278448	0.91864	0.17914
BP	ENSG00000151779	2	15297032	15711454	801	25	1278448	0.0062247	0.49752
BP	ENSG00000079785	2	15721302	15781235	159	14	1278448	0.96257	0.16788
BP	ENSG00000134323	2	16070686	16097129	66	12	1278448	-0.50711	0.69396
BP	ENSG00000197872	2	16720727	16857599	330	56	1278448	-0.53662	0.70423
BP	ENSG00000214842	2	17681851	17709706	62	6	1278448	0.76286	0.22277
BP	ENSG00000163032	2	17710393	17848285	367	18	1278448	0.19104	0.42425
BP	ENSG00000163029	2	17835079	17991509	266	18	1278448	-0.57418	0.71708
BP	ENSG00000178295	2	17925125	17976632	108	15	1278448	-0.21773	0.58618
BP	ENSG00000151379	2	17987763	18008368	59	13	1278448	1.1655	0.1219
BP	ENSG00000170745	2	18049114	18552882	1599	122	1278448	-0.83485	0.7981
BP	ENSG00000240857	2	18725989	18751946	47	16	1278448	0.20831	0.41749
BP	ENSG00000185013	2	18727050	18780838	96	17	1278448	0.82878	0.20362
BP	ENSG00000143867	2	19541246	19568414	56	14	1278448	-1.2983	0.9029
BP	ENSG00000183891	2	20086404	20111747	52	11	1278448	-0.65125	0.74256
BP	ENSG00000118965	2	20100021	20199892	176	19	1278448	-1.025	0.84733
BP	ENSG00000132031	2	20181872	20222455	83	15	1278448	-1.5325	0.93731
BP	ENSG00000068697	2	20222411	20261789	84	12	1278448	-1.891	0.97069
BP	ENSG00000115884	2	20390558	20435194	122	18	1278448	0.26121	0.39696
BP	ENSG00000055917	2	20438452	20561995	194	17	1278448	-1.0264	0.84764
BP	ENSG00000143878	2	20636835	20659200	51	12	1278448	-0.14078	0.55598
BP	ENSG00000118960	2	20750208	20860849	418	44	1278448	-1.3006	0.9033
BP	ENSG00000143869	2	20856424	20883418	72	19	1278448	-2.6666	0.99617
BP	ENSG00000118961	2	20873788	21032882	291	32	1278448	-1.0932	0.86284
BP	ENSG00000084674	2	21214301	21276945	88	19	1278448	0.69553	0.24336
BP	ENSG00000218819	2	21336789	21376144	54	8	1278448	0.31219	0.37745
BP	ENSG00000119771	2	23598088	23941481	1034	100	1278448	-0.12044	0.54793
BP	ENSG00000119778	2	23961534	24159984	454	21	1278448	2.5254	0.0057778
BP	ENSG00000173960	2	24140155	24237779	265	18	1278448	2.0019	0.022649
BP	ENSG00000205639	2	24222951	24296191	168	26	1278448	1.2599	0.10385
BP	ENSG00000163026	2	24242210	24282445	82	17	1278448	0.69109	0.24475
BP	ENSG00000119782	2	24262571	24296551	75	12	1278448	0.73989	0.22968
BP	ENSG00000115128	2	24280454	24309313	69	10	1278448	0.26638	0.39497
BP	ENSG00000219626	2	24289396	24402509	309	21	1278448	-0.24747	0.59773
BP	ENSG00000115129	2	24290303	24318731	87	9	1278448	-0.085583	0.5341
BP	ENSG00000176732	2	24328241	24356347	71	7	1278448	-0.88521	0.81198
BP	ENSG00000186453	2	24387938	24433718	117	14	1278448	0.59964	0.27437
BP	ENSG00000198399	2	24415733	24593583	345	18	1278448	0.55166	0.29059
BP	ENSG00000084676	2	24704783	25003571	527	25	1278448	-0.56975	0.71558
BP	ENSG00000184924	2	25002603	25026251	58	12	1278448	0.14193	0.44357
BP	ENSG00000138092	2	25006005	25055245	136	19	1278448	0.36155	0.35885
BP	ENSG00000138031	2	25032038	25152708	347	22	1278448	0.93472	0.17497
BP	ENSG00000115137	2	25156505	25204963	79	11	1278448	0.87846	0.18985
BP	ENSG00000084710	2	25254999	25388243	232	28	1278448	1.9372	0.026359
BP	ENSG00000115138	2	25373722	25401772	50	12	1278448	2.3406	0.009626
BP	ENSG00000119772	2	25445845	25575459	194	37	1278448	2.0501	0.020175
BP	ENSG00000138101	2	25590067	25906503	395	46	1278448	-1.1593	0.87682
BP	ENSG00000143970	2	25946622	26111385	328	16	1278448	-0.44623	0.67228
BP	ENSG00000084731	2	26139471	26215618	178	31	1278448	0.078347	0.46878
BP	ENSG00000084733	2	26246976	26370323	187	10	1278448	0.09442	0.46239
BP	ENSG00000157833	2	26385960	26422532	68	7	1278448	0.63682	0.26212
BP	ENSG00000084754	2	26403504	26477594	119	5	1278448	0.11557	0.454
BP	ENSG00000138029	2	26456038	26523336	94	8	1278448	0.53978	0.29467
BP	ENSG00000173567	2	26521041	26579685	121	22	1278448	-1.0112	0.84404
BP	ENSG00000138018	2	26521415	26628759	215	25	1278448	-0.82388	0.795
BP	ENSG00000157856	2	26614784	26689579	126	21	1278448	1.4083	0.079519
BP	ENSG00000115155	2	26670071	26791566	312	39	1278448	1.0255	0.15257
BP	ENSG00000173557	2	26775450	26812400	74	13	1278448	1.0035	0.15781
BP	ENSG00000157884	2	26794070	26874236	159	25	1278448	0.70251	0.24118
BP	ENSG00000171303	2	26905619	26966288	112	17	1278448	1.5602	0.059355
BP	ENSG00000213699	2	26977152	27014099	43	6	1278448	2.0085	0.022293
BP	ENSG00000115163	2	26977157	27033935	85	9	1278448	1.9877	0.023423
BP	ENSG00000157851	2	27060615	27183219	191	13	1278448	1.6304	0.051512
BP	ENSG00000084764	2	27183480	27260064	72	6	1278448	1.4865	0.068573
BP	ENSG00000119777	2	27245778	27274563	20	4	1278448	1.0633	0.14383
BP	ENSG00000084693	2	27255232	27303490	45	7	1278448	0.86517	0.19347
BP	ENSG00000228474	2	27283340	27304641	25	6	1278448	0.79267	0.21398
BP	ENSG00000138080	2	27291435	27319271	29	4	1278448	0.69672	0.24299
BP	ENSG00000138030	2	27299615	27333640	33	6	1278448	0.94352	0.17271
BP	ENSG00000138028	2	27311757	27351995	45	7	1278448	0.97964	0.16363
BP	ENSG00000143994	2	27336682	27363680	35	8	1278448	0.018625	0.49257
BP	ENSG00000138073	2	27343624	27367543	33	7	1278448	-0.22902	0.59057
BP	ENSG00000186143	2	27349723	27372278	36	7	1278448	-0.33239	0.6302
BP	ENSG00000163792	2	27361872	27386378	42	8	1278448	0.074698	0.47023
BP	ENSG00000138074	2	27412455	27445826	73	9	1278448	1.7976	0.036122
BP	ENSG00000138085	2	27424895	27450046	53	8	1278448	1.9345	0.026524
BP	ENSG00000084774	2	27430258	27476811	107	12	1278448	2.0668	0.019375
BP	ENSG00000115194	2	27466552	27508685	66	10	1278448	2.2583	0.011964
BP	ENSG00000163793	2	27488289	27514367	31	7	1278448	2.4574	0.0069978
BP	ENSG00000138100	2	27495260	27540307	50	9	1278448	1.8786	0.030149
BP	ENSG00000163794	2	27520268	27541313	21	7	1278448	1.7497	0.040084
BP	ENSG00000115204	2	27522360	27558547	31	9	1278448	2.253	0.01213
BP	ENSG00000115207	2	27538716	27589868	40	10	1278448	2.4073	0.0080364
BP	ENSG00000115211	2	27577219	27603353	27	7	1278448	2.1717	0.014939
BP	ENSG00000115234	2	27583389	27609995	31	7	1278448	2.1072	0.017551
BP	ENSG00000163795	2	27590098	27613657	30	6	1278448	1.7731	0.038106
BP	ENSG00000115241	2	27594061	27642554	54	7	1278448	1.6876	0.045746
BP	ENSG00000115216	2	27640657	27675126	42	5	1278448	1.4972	0.067167
BP	ENSG00000157992	2	27655233	27679348	24	4	1278448	1.0375	0.14975
BP	ENSG00000138002	2	27657238	27722656	74	7	1278448	1.2432	0.1069
BP	ENSG00000115226	2	27704750	27728112	27	4	1278448	0.9564	0.16943
BP	ENSG00000084734	2	27709709	27756554	71	10	1278448	2.5627	0.0051932
BP	ENSG00000221843	2	27789389	27815588	29	6	1278448	1.8971	0.028909
BP	ENSG00000243943	2	27795897	27868041	112	11	1278448	1.5487	0.060724
BP	ENSG00000176714	2	27838506	27861879	46	6	1278448	0.78408	0.2165
BP	ENSG00000198522	2	27841114	27884375	57	8	1278448	0.58653	0.27876
BP	ENSG00000119760	2	27863679	27896676	21	6	1278448	0.96244	0.16791
BP	ENSG00000163798	2	27876338	27927840	27	10	1278448	2.3306	0.0098864
BP	ENSG00000243147	2	27984584	28220954	284	14	1278448	2.7883	0.0026489
BP	ENSG00000171174	2	27994231	28123965	161	11	1278448	2.1535	0.015642
BP	ENSG00000158019	2	28102808	28571768	829	44	1278448	3.8148	6.8137e-05
BP	ENSG00000075426	2	28605315	28650179	82	14	1278448	3.0164	0.001279
BP	ENSG00000163803	2	28670012	28876654	667	75	1278448	-0.24113	0.59527
BP	ENSG00000213639	2	28964506	29035806	113	11	1278448	1.2621	0.10346
BP	ENSG00000163806	2	28995383	29083477	120	13	1278448	1.2086	0.1134
BP	ENSG00000171103	2	29062687	29103167	59	9	1278448	0.95933	0.1687
BP	ENSG00000163811	2	29107509	29181088	189	13	1278448	0.18492	0.42665
BP	ENSG00000189350	2	29169477	29294239	395	34	1278448	-0.8393	0.79935
BP	ENSG00000179270	2	29273842	29307127	101	16	1278448	-0.77845	0.78185
BP	ENSG00000115295	2	29310571	29422509	212	29	1278448	-0.43163	0.667
BP	ENSG00000171094	2	29405640	30154432	2208	143	1278448	0.48212	0.31486
BP	ENSG00000119801	2	30359807	30393399	44	10	1278448	-0.76235	0.77707
BP	ENSG00000213626	2	30444397	30556596	303	35	1278448	2.1322	0.016495
BP	ENSG00000172954	2	30660092	30877091	622	21	1278448	-0.45841	0.67667
BP	ENSG00000162949	2	30935637	31053408	352	51	1278448	0.70618	0.24004
BP	ENSG00000158089	2	31123333	31388068	768	55	1278448	-0.88159	0.811
BP	ENSG00000214711	2	31385924	31466724	377	33	1278448	-2.9498	0.99841
BP	ENSG00000013016	2	31446880	31502313	163	28	1278448	-1.7724	0.96184
BP	ENSG00000158125	2	31547187	31647581	268	38	1278448	0.15635	0.43788
BP	ENSG00000162959	2	32080129	32246299	270	16	1278448	0.40657	0.34216
BP	ENSG00000162961	2	32082878	32274881	329	18	1278448	0.37488	0.35387
BP	ENSG00000021574	2	32278680	32392706	200	18	1278448	-0.92352	0.82213
BP	ENSG00000152683	2	32380933	32459448	153	18	1278448	-0.15645	0.56216
BP	ENSG00000091106	2	32439522	32500923	102	12	1278448	0.1457	0.44208
BP	ENSG00000119820	2	32492979	32551663	84	17	1278448	0.32821	0.37137
BP	ENSG00000115760	2	32572096	32853966	440	21	1278448	-0.7032	0.75904
BP	ENSG00000018699	2	32843099	33056118	598	34	1278448	-1.1592	0.87681
BP	ENSG00000049323	2	33162039	33634576	1616	83	1278448	-0.28468	0.61206
BP	ENSG00000152689	2	33651391	33799817	403	67	1278448	-2.5399	0.99446
BP	ENSG00000119812	2	33798725	33834449	73	15	1278448	-0.37213	0.6451
BP	ENSG00000150938	2	36573069	36788278	461	46	1278448	0.27886	0.39018
BP	ENSG00000171055	2	36768570	36883230	305	25	1278448	-0.70233	0.75876
BP	ENSG00000205221	2	36913833	37051935	418	60	1278448	2.1897	0.014273
BP	ENSG00000115808	2	37060783	37203615	293	19	1278448	1.3651	0.086114
BP	ENSG00000008869	2	37185526	37321485	298	23	1278448	2.0895	0.01833
BP	ENSG00000152133	2	37301594	37336387	68	10	1278448	1.4552	0.072807
BP	ENSG00000055332	2	37316353	37394208	225	19	1278448	1.9625	0.024852
BP	ENSG00000138068	2	37384963	37433741	250	17	1278448	1.1146	0.13252
BP	ENSG00000115816	2	37418755	37468856	95	18	1278448	2.2058	0.013697
BP	ENSG00000003509	2	37448774	37490546	104	18	1278448	2.5377	0.0055796
BP	ENSG00000115825	2	37467645	37561951	272	17	1278448	2.4356	0.0074337
BP	ENSG00000115828	2	37561717	37610465	150	31	1278448	1.9333	0.0266
BP	ENSG00000163171	2	37859032	37975611	311	36	1278448	1.2858	0.099255
BP	ENSG00000115841	2	38140330	38304285	373	22	1278448	-0.095726	0.53813
BP	ENSG00000138061	2	38284116	38347044	141	19	1278448	0.65991	0.25466
BP	ENSG00000119787	2	38512022	38614427	181	16	1278448	-0.75898	0.77607
BP	ENSG00000143889	2	38779120	38840728	115	14	1278448	1.4324	0.07602
BP	ENSG00000143891	2	38883052	38978379	192	25	1278448	1.9851	0.023567
BP	ENSG00000115875	2	38960741	38988636	34	7	1278448	1.8284	0.033745
BP	ENSG00000152147	2	38968676	39022142	74	10	1278448	1.0087	0.15655
BP	ENSG00000163214	2	39014871	39113075	162	15	1278448	1.1041	0.13477
BP	ENSG00000188010	2	39093103	39166213	113	16	1278448	0.75237	0.22591
BP	ENSG00000214694	2	39107021	39212590	143	22	1278448	0.78632	0.21584
BP	ENSG00000115904	2	39198537	39361486	208	9	1278448	1.4055	0.079933
BP	ENSG00000205111	2	39392787	39466729	129	11	1278448	0.47104	0.31881
BP	ENSG00000011566	2	39466407	39674453	376	21	1278448	1.3797	0.08384
BP	ENSG00000152154	2	39882122	39955103	82	7	1278448	0.78989	0.2148
BP	ENSG00000138050	2	39953200	40016407	126	10	1278448	0.31623	0.37591
BP	ENSG00000183023	2	40314410	40848193	1496	109	1278448	0.35302	0.36204
BP	ENSG00000205086	2	42152508	42191406	100	16	1278448	-0.44314	0.67117
BP	ENSG00000162878	2	42265160	42295668	95	10	1278448	-1.0808	0.86011
BP	ENSG00000143924	2	42386490	42569688	411	20	1278448	1.4086	0.079482
BP	ENSG00000115944	2	42550686	42662228	178	17	1278448	1.3932	0.081773
BP	ENSG00000171126	2	42659157	42731237	148	26	1278448	0.38175	0.35132
BP	ENSG00000057935	2	42711709	42994087	525	21	1278448	0.99979	0.15871
BP	ENSG00000162881	2	42979642	43001401	47	10	1278448	1.5429	0.061428
BP	ENSG00000162882	2	42984229	43029733	149	14	1278448	0.75473	0.2252
BP	ENSG00000115970	2	43383800	43833185	884	39	1278448	-0.4384	0.66945
BP	ENSG00000152518	2	43439541	43463748	34	10	1278448	-0.70864	0.76073
BP	ENSG00000152527	2	43854412	44005126	439	39	1278448	0.59339	0.27646
BP	ENSG00000138036	2	43991178	44047149	157	14	1278448	-0.13175	0.55241
BP	ENSG00000138075	2	44029611	44076004	136	19	1278448	0.23186	0.40832
BP	ENSG00000143921	2	44056103	44115605	282	15	1278448	-0.31474	0.62352
BP	ENSG00000138095	2	44103647	44233144	308	20	1278448	-0.74289	0.77123
BP	ENSG00000138032	2	44385108	44481523	153	15	1278448	0.40704	0.34199
BP	ENSG00000138079	2	44492599	44558633	118	12	1278448	1.3565	0.087477
BP	ENSG00000138078	2	44533420	44599001	128	12	1278448	1.219	0.11143
BP	ENSG00000143919	2	44579089	45009731	833	31	1278448	1.4705	0.070713
BP	ENSG00000138083	2	45158902	45183216	69	17	1278448	-0.73272	0.76814
BP	ENSG00000170577	2	45222300	45246569	56	8	1278448	-0.97064	0.83414
BP	ENSG00000068784	2	45605819	45849304	574	28	1278448	0.28703	0.38704
BP	ENSG00000171132	2	45868484	46425129	1655	182	1278448	-1.377	0.91574
BP	ENSG00000116016	2	46510806	46623836	261	33	1278448	-0.62171	0.73293
BP	ENSG00000187600	2	46646329	46721564	193	18	1278448	-0.58054	0.71923
BP	ENSG00000250565	2	46707889	46779696	191	25	1278448	0.64917	0.25811
BP	ENSG00000119729	2	46758945	46820260	109	19	1278448	-0.16051	0.56376
BP	ENSG00000151665	2	46798076	46854258	103	15	1278448	-0.24086	0.59517
BP	ENSG00000119878	2	46833555	46862881	58	9	1278448	-0.1855	0.57358
BP	ENSG00000171150	2	46916091	47000268	240	25	1278448	0.73151	0.23223
BP	ENSG00000180398	2	47119009	47178994	218	26	1278448	-1.9231	0.97277
BP	ENSG00000068724	2	47133296	47313276	632	56	1278448	-1.4608	0.92797
BP	ENSG00000239605	2	47262677	47392517	463	59	1278448	-0.66565	0.74718
BP	ENSG00000143933	2	47377221	47413740	78	12	1278448	-0.80445	0.78943
BP	ENSG00000119888	2	47562297	47624740	148	27	1278448	-0.40109	0.65582
BP	ENSG00000095002	2	47620108	47799450	385	35	1278448	0.67423	0.25008
BP	ENSG00000184261	2	47733720	47808078	153	35	1278448	-0.16837	0.56685
BP	ENSG00000116062	2	47912669	48047240	291	29	1278448	-0.32386	0.62698
BP	ENSG00000138081	2	48006455	48142932	265	17	1278448	1.163	0.12242
BP	ENSG00000170802	2	48531776	48616433	189	20	1278448	0.56768	0.28513
BP	ENSG00000162869	2	48657737	48752525	208	23	1278448	0.3702	0.35562
BP	ENSG00000243244	2	48746522	48836025	276	25	1278448	-0.084099	0.53351
BP	ENSG00000242441	2	48834937	48970287	379	39	1278448	0.99788	0.15917
BP	ENSG00000138039	2	48849428	48992880	420	45	1278448	0.59046	0.27744
BP	ENSG00000170820	2	49179296	49391676	640	33	1278448	-0.75005	0.77339
BP	ENSG00000179915	2	50135643	51269674	2743	121	1278448	0.78488	0.21626
BP	ENSG00000270898	2	53887430	54097297	493	31	1278448	-0.64919	0.74189
BP	ENSG00000143942	2	53984929	54012333	68	13	1278448	-1.4683	0.92899
BP	ENSG00000068912	2	54004181	54055956	94	14	1278448	-1.3676	0.91429
BP	ENSG00000119737	2	54070050	54097126	56	12	1278448	-0.31045	0.62189
BP	ENSG00000068878	2	54081204	54207977	280	18	1278448	-0.15411	0.56124
BP	ENSG00000170634	2	54187975	54542437	794	38	1278448	-0.75111	0.77371
BP	ENSG00000178021	2	54470315	54493409	69	8	1278448	-1.1961	0.88418
BP	ENSG00000177994	2	54547171	54620879	184	27	1278448	0.88361	0.18845
BP	ENSG00000115306	2	54673422	54906812	551	26	1278448	0.21247	0.41587
BP	ENSG00000214595	2	54940636	55209157	699	64	1278448	1.1635	0.12232
BP	ENSG00000115310	2	55189325	55349757	387	33	1278448	3.1923	0.00070564
BP	ENSG00000162994	2	55391927	55469699	155	20	1278448	0.87254	0.19146
BP	ENSG00000143947	2	55449039	55472989	52	12	1278448	1.7611	0.039112
BP	ENSG00000085760	2	55453731	55506483	112	20	1278448	1.8992	0.028767
BP	ENSG00000115355	2	55504978	55657057	401	23	1278448	-0.045681	0.51822
BP	ENSG00000163001	2	55736740	55783015	96	19	1278448	-0.013402	0.50535
BP	ENSG00000138041	2	55764428	55856015	217	24	1278448	-1.0192	0.84595
BP	ENSG00000138035	2	55851400	55931045	216	25	1278448	-0.094987	0.53784
BP	ENSG00000115380	2	56083102	56161274	195	25	1278448	-1.4919	0.93214
BP	ENSG00000055813	2	56401258	56623308	556	52	1278448	-1.8305	0.96641
BP	ENSG00000028116	2	58124786	58397055	437	28	1278448	2.057	0.019842
BP	ENSG00000115392	2	58376378	58478507	166	23	1278448	1.6359	0.050935
BP	ENSG00000119866	2	60668302	60790702	176	36	1278448	0.7317	0.23218
BP	ENSG00000115421	2	60973365	61039220	122	16	1278448	1.0942	0.13694
BP	ENSG00000162924	2	61098656	61168745	81	17	1278448	3.0139	0.0012894
BP	ENSG00000162927	2	61157357	61255394	129	24	1278448	3.7724	8.0848e-05
BP	ENSG00000162928	2	61234360	61289125	68	14	1278448	1.6309	0.05146
BP	ENSG00000162929	2	61283006	61401960	207	20	1278448	1.5561	0.059845
BP	ENSG00000237651	2	61362243	61401964	97	7	1278448	1.4366	0.075412
BP	ENSG00000173209	2	61394553	61428338	50	11	1278448	1.4683	0.071007
BP	ENSG00000115464	2	61404598	61707904	508	22	1278448	2.0175	0.021824
BP	ENSG00000082898	2	61694984	61775761	107	12	1278448	1.8295	0.03366
BP	ENSG00000170264	2	62041989	62091278	108	15	1278448	-0.77394	0.78052
BP	ENSG00000115484	2	62085224	62125939	96	13	1278448	-0.59044	0.72255
BP	ENSG00000173163	2	62105859	62384382	409	24	1278448	-0.92461	0.82242
BP	ENSG00000170340	2	62413248	62461866	67	9	1278448	0.060882	0.47573
BP	ENSG00000186889	2	62717356	62749029	105	19	1278448	0.72163	0.23526
BP	ENSG00000115504	2	62890986	63283622	339	31	1278448	2.0207	0.021656
BP	ENSG00000115507	2	63267192	63294971	17	7	1278448	1.818	0.034535
BP	ENSG00000143951	2	63338518	64064977	1206	32	1278448	3.9619	3.7171e-05
BP	ENSG00000014641	2	63805743	63844331	51	7	1278448	3.7459	8.9866e-05
BP	ENSG00000169764	2	64058074	64128696	115	22	1278448	3.3257	0.00044094
BP	ENSG00000143952	2	64109280	64256206	316	27	1278448	2.6634	0.0038676
BP	ENSG00000197329	2	64309786	64381588	136	18	1278448	-1.0252	0.84737
BP	ENSG00000119862	2	64671103	64698515	42	13	1278448	-0.040697	0.51623
BP	ENSG00000119844	2	64741465	64830139	134	9	1278448	0.96284	0.16781
BP	ENSG00000179833	2	64848755	64988139	205	23	1278448	1.2938	0.097867
BP	ENSG00000115902	2	65205611	65260999	145	27	1278448	-0.74016	0.7704
BP	ENSG00000011523	2	65273500	65324138	120	16	1278448	1.4497	0.073565
BP	ENSG00000138069	2	65287835	65367240	197	20	1278448	1.6641	0.048045
BP	ENSG00000138071	2	65444887	65508387	137	14	1278448	-0.94175	0.82684
BP	ENSG00000198369	2	65527985	65669771	338	24	1278448	-0.022321	0.5089
BP	ENSG00000143995	2	66650584	66811001	300	44	1278448	-1.2352	0.89162
BP	ENSG00000143971	2	67614451	67647677	76	7	1278448	-0.067074	0.52674
BP	ENSG00000197223	2	68258262	68348080	107	23	1278448	-0.87577	0.80942
BP	ENSG00000243667	2	68340068	68394692	90	12	1278448	1.3003	0.096748
BP	ENSG00000115946	2	68374976	68413370	67	8	1278448	1.91	0.028066
BP	ENSG00000221823	2	68395989	68493369	142	9	1278448	1.9062	0.028311
BP	ENSG00000119865	2	68501303	68557183	113	26	1278448	-0.04787	0.51909
BP	ENSG00000115956	2	68582305	68634585	227	18	1278448	-0.0038261	0.50153
BP	ENSG00000204923	2	68676551	68704390	40	6	1278448	-0.24366	0.59625
BP	ENSG00000169621	2	68684693	68868004	384	15	1278448	-0.16767	0.56658
BP	ENSG00000169618	2	68860721	68892708	83	19	1278448	-1.1255	0.86981
BP	ENSG00000163219	2	68896733	69063965	539	45	1278448	0.033648	0.48658
BP	ENSG00000163217	2	69082613	69108649	43	6	1278448	0.050888	0.47971
BP	ENSG00000183607	2	69162364	69190102	49	10	1278448	-0.27691	0.60908
BP	ENSG00000169605	2	69191705	69218106	88	9	1278448	0.14934	0.44064
BP	ENSG00000169604	2	69230310	69486459	549	60	1278448	-1.024	0.84709
BP	ENSG00000198380	2	69536905	69624382	127	8	1278448	0.44388	0.32857
BP	ENSG00000169599	2	69612882	69674760	120	8	1278448	0.83912	0.2007
BP	ENSG00000115977	2	69678532	69911481	236	24	1278448	-0.60259	0.72661
BP	ENSG00000196975	2	69861557	70063596	339	27	1278448	0.38066	0.35173
BP	ENSG00000087338	2	70046774	70118528	104	9	1278448	-0.26401	0.60411
BP	ENSG00000124380	2	70110692	70142707	46	4	1278448	0.38768	0.34913
BP	ENSG00000059728	2	70114820	70180077	115	9	1278448	0.16041	0.43628
BP	ENSG00000244617	2	70177226	70199397	32	4	1278448	-0.82551	0.79546
BP	ENSG00000169564	2	70304585	70326332	33	4	1278448	-1.0015	0.8417
BP	ENSG00000115998	2	70367012	70485747	186	15	1278448	0.41542	0.33892
BP	ENSG00000116001	2	70426576	70485792	88	6	1278448	0.98194	0.16306
BP	ENSG00000116005	2	70474518	70518323	65	5	1278448	0.8948	0.18545
BP	ENSG00000143977	2	70498494	70530903	47	5	1278448	0.62841	0.26487
BP	ENSG00000035141	2	70513107	70539222	35	4	1278448	0.64341	0.25998
BP	ENSG00000163235	2	70664412	70791325	325	35	1278448	1.4168	0.078269
BP	ENSG00000075340	2	70824750	71005357	565	35	1278448	1.3975	0.081132
BP	ENSG00000183733	2	70994442	71027775	102	12	1278448	0.58935	0.27781
BP	ENSG00000152672	2	71025775	71057732	130	12	1278448	0.30706	0.3794
BP	ENSG00000116031	2	71047347	71072952	140	14	1278448	0.1355	0.44611
BP	ENSG00000116035	2	71117720	71170576	149	26	1278448	-0.9067	0.81772
BP	ENSG00000116039	2	71153012	71202536	139	31	1278448	-1.7391	0.95899
BP	ENSG00000144031	2	71195510	71222626	68	15	1278448	-1.1963	0.88422
BP	ENSG00000144043	2	71203068	71232075	70	12	1278448	-0.0902	0.53594
BP	ENSG00000124357	2	71281474	71316935	110	16	1278448	-0.09315	0.53711
BP	ENSG00000124370	2	71326814	71367369	120	15	1278448	-1.0343	0.84951
BP	ENSG00000124383	2	71347444	71387231	125	19	1278448	-0.88295	0.81137
BP	ENSG00000124374	2	71399869	71464213	210	25	1278448	-2.0184	0.97823
BP	ENSG00000075292	2	71493691	71672199	432	25	1278448	-0.36045	0.64074
BP	ENSG00000135636	2	71670852	71923898	737	93	1278448	1.0429	0.14849
BP	ENSG00000003137	2	72346367	72385167	64	12	1278448	-1.1966	0.88428
BP	ENSG00000144036	2	72393113	73063170	801	22	1278448	-0.083164	0.53314
BP	ENSG00000116096	2	73104489	73129287	20	4	1278448	0.055768	0.47776
BP	ENSG00000135638	2	73133389	73172020	45	10	1278448	-0.079837	0.53182
BP	ENSG00000144040	2	73159165	73312747	234	22	1278448	2.1279	0.016671
BP	ENSG00000135631	2	73290510	73393849	246	25	1278448	1.7599	0.039211
BP	ENSG00000214513	2	73419386	73449641	64	9	1278448	0.84768	0.19831
BP	ENSG00000135632	2	73431350	73464365	67	12	1278448	0.74847	0.22709
BP	ENSG00000135617	2	73445134	73470366	44	10	1278448	0.09409	0.46252
BP	ENSG00000135624	2	73450548	73490149	82	14	1278448	-0.48092	0.68471
BP	ENSG00000163013	2	73471810	73521559	71	18	1278448	0.16803	0.43328
BP	ENSG00000135625	2	73508058	73530833	19	4	1278448	1.7918	0.036579
BP	ENSG00000116127	2	73602886	73847920	349	12	1278448	2.6496	0.0040297
BP	ENSG00000144035	2	73857959	73879520	61	6	1278448	1.1036	0.13488
BP	ENSG00000144034	2	73946231	73974527	31	3	1278448	2.1429	0.01606
BP	ENSG00000144048	2	73979311	74017284	26	3	1278448	2.0907	0.018279
BP	ENSG00000187833	2	74001316	74054274	21	4	1278448	1.7426	0.040704
BP	ENSG00000124356	2	74046086	74110786	131	18	1278448	1.9989	0.022811
BP	ENSG00000163017	2	74109441	74156992	157	23	1278448	0.099371	0.46042
BP	ENSG00000114956	2	74143953	74196088	122	12	1278448	0.15387	0.43886
BP	ENSG00000187605	2	74219840	74345303	204	21	1278448	0.79735	0.21262
BP	ENSG00000217702	2	74351599	74372521	45	10	1278448	-0.82503	0.79532
BP	ENSG00000163170	2	74352525	74385121	65	11	1278448	-0.37678	0.64683
BP	ENSG00000114978	2	74369655	74416025	70	7	1278448	0.70536	0.24029
BP	ENSG00000267958	2	74408517	74428627	27	6	1278448	-0.43475	0.66813
BP	ENSG00000065911	2	74415689	74454692	55	9	1278448	-0.25633	0.60115
BP	ENSG00000188687	2	74433369	74580541	198	30	1278448	0.21808	0.41368
BP	ENSG00000204843	2	74578281	74629214	52	8	1278448	0.70522	0.24034
BP	ENSG00000159239	2	74631304	74658718	23	4	1278448	1.4391	0.07506
BP	ENSG00000005448	2	74638805	74662882	19	5	1278448	1.1739	0.12021
BP	ENSG00000114993	2	74642963	74679549	25	4	1278448	1.1597	0.12308
BP	ENSG00000115274	2	74672150	74698011	16	3	1278448	0.39617	0.34599
BP	ENSG00000239779	2	74675456	74698018	16	3	1278448	0.39617	0.34599
BP	ENSG00000115275	2	74678184	74702537	18	3	1278448	0.98047	0.16343
BP	ENSG00000204822	2	74689085	74710449	16	5	1278448	1.0532	0.14612
BP	ENSG00000135637	2	74689113	74720535	20	5	1278448	0.85013	0.19763
BP	ENSG00000115282	2	74700200	74732013	23	6	1278448	0.79304	0.21388
BP	ENSG00000179528	2	74714644	74740443	26	5	1278448	0.29103	0.38552
BP	ENSG00000115289	2	74722170	74745707	23	4	1278448	0.18231	0.42767
BP	ENSG00000115297	2	74730590	74754274	17	4	1278448	-0.011437	0.50456
BP	ENSG00000144045	2	74735258	74763463	20	5	1278448	-0.022935	0.50915
BP	ENSG00000115307	2	74743772	74767066	14	5	1278448	0.4561	0.32416
BP	ENSG00000115317	2	74746504	74770472	11	5	1278448	0.62883	0.26473
BP	ENSG00000115318	2	74749541	74792817	23	6	1278448	1.822	0.034229
BP	ENSG00000115325	2	74766153	74794681	15	3	1278448	2.0402	0.020664
BP	ENSG00000159374	2	74775010	74885465	60	15	1278448	1.0411	0.1489
BP	ENSG00000135622	2	74871355	74919186	44	5	1278448	-0.091065	0.53628
BP	ENSG00000159399	2	75051108	75130486	203	37	1278448	1.8355	0.033213
BP	ENSG00000115350	2	75175619	75207255	66	11	1278448	-0.65879	0.74498
BP	ENSG00000115353	2	75263590	75436826	395	51	1278448	-0.49015	0.68798
BP	ENSG00000115363	2	75686428	75806848	280	35	1278448	0.89693	0.18488
BP	ENSG00000115364	2	75863909	75927977	151	18	1278448	0.32333	0.37322
BP	ENSG00000005436	2	75869126	75948115	181	19	1278448	0.64022	0.26101
BP	ENSG00000176204	2	76964845	77830445	2245	120	1278448	-1.0571	0.85477
BP	ENSG00000143954	2	79242812	79265631	102	10	1278448	-0.072374	0.52885
BP	ENSG00000172023	2	79302156	79325145	74	12	1278448	-0.6373	0.73803
BP	ENSG00000115386	2	79337488	79360545	61	14	1278448	-1.2062	0.88613
BP	ENSG00000172016	2	79374132	79396879	63	11	1278448	-0.84447	0.8008
BP	ENSG00000066032	2	79402357	80885905	3611	265	1278448	-1.1769	0.88038
BP	ENSG00000162951	2	80505483	80541874	62	18	1278448	-1.3646	0.91382
BP	ENSG00000163541	2	84640647	84697169	70	6	1278448	0.21903	0.41331
BP	ENSG00000115423	2	84733579	85056713	625	18	1278448	0.88251	0.18875
BP	ENSG00000186854	2	85038774	85144132	257	22	1278448	-0.18336	0.57274
BP	ENSG00000034510	2	85122749	85143795	50	7	1278448	-1.083	0.86059
BP	ENSG00000176407	2	85188216	85296595	156	20	1278448	-1.0693	0.85754
BP	ENSG00000152284	2	85350533	85547511	580	55	1278448	0.24241	0.40423
BP	ENSG00000152291	2	85535147	85565548	80	11	1278448	-0.31056	0.62193
BP	ENSG00000042445	2	85559211	85591743	63	13	1278448	0.37016	0.35563
BP	ENSG00000115459	2	85571517	85628875	117	18	1278448	-1.1489	0.8747
BP	ENSG00000042493	2	85611871	85655555	120	18	1278448	-1.3275	0.90783
BP	ENSG00000152292	2	85635844	85674152	93	17	1278448	-0.61286	0.73002
BP	ENSG00000168906	2	85756288	85782403	62	9	1278448	-0.22908	0.5906
BP	ENSG00000115486	2	85761846	85798670	84	13	1278448	-0.20922	0.58286
BP	ENSG00000118640	2	85778685	85819154	98	13	1278448	-0.3677	0.64345
BP	ENSG00000168899	2	85801531	85830535	63	11	1278448	-0.64912	0.74187
BP	ENSG00000168894	2	85812848	85834736	36	8	1278448	-0.2565	0.60122
BP	ENSG00000168890	2	85815671	85840319	33	8	1278448	-0.2934	0.61539
BP	ENSG00000168883	2	85819979	85886403	76	13	1278448	-0.28265	0.61128
BP	ENSG00000168887	2	85823777	85849189	32	7	1278448	-0.57527	0.71744
BP	ENSG00000168878	2	85874437	85905864	41	12	1278448	-0.35228	0.63769
BP	ENSG00000115523	2	85902298	85935977	94	10	1278448	-1.887	0.97042
BP	ENSG00000168874	2	85968467	86025189	131	22	1278448	-0.41064	0.65933
BP	ENSG00000115525	2	86056267	86126137	171	16	1278448	-0.00036749	0.50015
BP	ENSG00000068654	2	86237339	86343278	206	20	1278448	0.43919	0.33026
BP	ENSG00000132300	2	86323305	86379280	114	12	1278448	0.49422	0.31058
BP	ENSG00000132305	2	86361055	86432893	164	8	1278448	0.029686	0.48816
BP	ENSG00000132313	2	86416478	86450917	92	8	1278448	0.33827	0.36758
BP	ENSG00000068615	2	86431116	86575206	387	19	1278448	0.82548	0.20455
BP	ENSG00000115548	2	86657770	86729839	125	16	1278448	0.52487	0.29984
BP	ENSG00000115561	2	86720554	86958245	393	30	1278448	1.0477	0.14739
BP	ENSG00000239305	2	86820516	86860989	90	12	1278448	0.64908	0.25814
BP	ENSG00000153561	2	86937296	87015164	67	10	1278448	1.9626	0.024848
BP	ENSG00000153563	2	87001729	87045519	72	9	1278448	0.89836	0.1845
BP	ENSG00000172116	2	87032462	87099047	93	13	1278448	1.3123	0.094714
BP	ENSG00000187627	2	87125076	87251104	6	3	1278448	-0.80768	0.79036
BP	ENSG00000185304	2	88045474	88295309	21	10	1278448	-0.63123	0.73606
BP	ENSG00000172086	2	88316724	88365248	67	11	1278448	-1.36	0.91308
BP	ENSG00000115593	2	88357299	88422906	185	29	1278448	-0.28369	0.61168
BP	ENSG00000163586	2	88412510	88437635	58	13	1278448	0.22452	0.41117
BP	ENSG00000144115	2	88459835	88496146	69	16	1278448	0.318	0.37524
BP	ENSG00000172073	2	88814169	88839102	84	10	1278448	-0.47247	0.68171
BP	ENSG00000172071	2	88846259	88937094	97	16	1278448	-2.4177	0.99219
BP	ENSG00000153574	2	88981162	89060452	164	9	1278448	-3.0327	0.99879
BP	ENSG00000163060	2	95527178	95552574	35	8	1278448	-1.1052	0.86545
BP	ENSG00000172005	2	95681422	95729737	34	10	1278448	-0.81888	0.79357
BP	ENSG00000144029	2	95742952	95825179	49	15	1278448	0.28587	0.38749
BP	ENSG00000144026	2	95803075	95841158	34	11	1278448	-0.13855	0.5551
BP	ENSG00000163067	2	95821177	95860065	29	8	1278448	-0.20434	0.58096
BP	ENSG00000155066	2	95930201	95967056	32	8	1278448	-1.0587	0.85512
BP	ENSG00000115041	2	95953052	96061825	97	12	1278448	7.2037e-06	0.5
BP	ENSG00000115042	2	96058469	96092364	12	7	1278448	-0.96654	0.83311
BP	ENSG00000144015	2	96247766	96275526	11	6	1278448	0.71972	0.23585
BP	ENSG00000174501	2	96504587	96667541	85	13	1278448	2.5388	0.0055619
BP	ENSG00000186281	2	96677694	96715199	16	4	1278448	2.0325	0.02105
BP	ENSG00000222040	2	96768707	96791984	18	4	1278448	2.6079	0.0045553
BP	ENSG00000188886	2	96779589	96814175	37	7	1278448	2.7016	0.0034503
BP	ENSG00000158050	2	96798905	96821179	22	6	1278448	2.5593	0.0052441
BP	ENSG00000084090	2	96840597	96884563	39	7	1278448	1.1295	0.12934
BP	ENSG00000135956	2	96904254	96941732	36	12	1278448	0.9196	0.17889
BP	ENSG00000144021	2	96921870	96949087	24	7	1278448	1.1505	0.12497
BP	ENSG00000144028	2	96930074	96981297	41	9	1278448	1.0831	0.13938
BP	ENSG00000198885	2	96981069	97004091	18	5	1278448	-0.67041	0.7487
BP	ENSG00000121152	2	96991525	97049583	49	8	1278448	0.030084	0.488
BP	ENSG00000196843	2	97192480	97228375	41	12	1278448	2.0787	0.018824
BP	ENSG00000114982	2	97248907	97318524	56	13	1278448	2.0057	0.022445
BP	ENSG00000114988	2	97361666	97415801	56	6	1278448	1.2263	0.11005
BP	ENSG00000158158	2	97416639	97487628	74	8	1278448	1.9704	0.024396
BP	ENSG00000168763	2	97471982	97509648	32	5	1278448	1.9587	0.025072
BP	ENSG00000163126	2	97480263	97533671	42	5	1278448	1.8791	0.030114
BP	ENSG00000213337	2	97492348	97533832	31	5	1278448	1.7746	0.037985
BP	ENSG00000168758	2	97515453	97546494	26	6	1278448	1.3987	0.080949
BP	ENSG00000168754	2	97531620	97694175	279	21	1278448	0.88639	0.1877
BP	ENSG00000144199	2	97739320	97770619	25	4	1278448	0.65316	0.25683
BP	ENSG00000135976	2	97769233	97940258	56	7	1278448	0.32677	0.37192
BP	ENSG00000135940	2	98252503	98274846	21	4	1278448	0.3837	0.3506
BP	ENSG00000115073	2	98262431	98290570	27	5	1278448	0.0060987	0.49757
BP	ENSG00000115085	2	98320023	98366325	67	11	1278448	1.4967	0.067235
BP	ENSG00000075568	2	98362799	98622388	398	19	1278448	2.0701	0.01922
BP	ENSG00000168658	2	98693579	98939762	556	32	1278448	0.41177	0.34026
BP	ENSG00000144191	2	98952618	99025064	180	22	1278448	-0.21799	0.58628
BP	ENSG00000040933	2	99051317	99220853	208	13	1278448	2.4187	0.0077876
BP	ENSG00000183513	2	99205773	99234978	35	5	1278448	1.9984	0.022837
BP	ENSG00000115446	2	99215042	99244978	36	4	1278448	1.9116	0.027961
BP	ENSG00000071073	2	99225569	99357589	203	23	1278448	1.1385	0.12746
BP	ENSG00000196872	2	99400309	99562722	340	20	1278448	1.1078	0.13396
BP	ENSG00000135951	2	99603724	99781427	367	18	1278448	-0.028365	0.51131
BP	ENSG00000273045	2	99747948	99777950	60	7	1278448	-0.06249	0.52491
BP	ENSG00000241962	2	99747948	99949204	394	23	1278448	0.14044	0.44416
BP	ENSG00000144182	2	99761418	99789620	64	7	1278448	0.033518	0.48663
BP	ENSG00000273155	2	99761461	99821761	133	12	1278448	-0.16026	0.56366
BP	ENSG00000158411	2	99767890	99807521	83	9	1278448	-0.044033	0.51756
BP	ENSG00000185414	2	99787542	99824089	75	10	1278448	-0.37739	0.64706
BP	ENSG00000185674	2	99848709	99881745	63	12	1278448	0.22118	0.41248
BP	ENSG00000144214	2	99890701	99931205	91	13	1278448	0.34529	0.36494
BP	ENSG00000115514	2	99925445	99967165	83	14	1278448	0.61275	0.27002
BP	ENSG00000158417	2	99943816	100027789	167	17	1278448	0.83548	0.20172
BP	ENSG00000135945	2	100006938	100116497	198	16	1278448	1.002	0.15818
BP	ENSG00000144218	2	100152323	100769201	1026	52	1278448	-0.44096	0.67038
BP	ENSG00000170500	2	100879753	100949195	213	13	1278448	-1.2017	0.88527
BP	ENSG00000115526	2	100998327	101044118	95	13	1278448	-1.0402	0.85088
BP	ENSG00000204640	2	101076944	101109742	155	9	1278448	0.11747	0.45324
BP	ENSG00000115539	2	101169152	101203197	80	11	1278448	0.19195	0.42389
BP	ENSG00000170485	2	101426614	101623291	481	64	1278448	-2.1038	0.9823
BP	ENSG00000071082	2	101608177	101650494	78	10	1278448	-0.18017	0.57149
BP	ENSG00000204634	2	101614079	101879328	520	33	1278448	-0.87753	0.8099
BP	ENSG00000158435	2	101859264	101896778	42	11	1278448	0.40807	0.34161
BP	ENSG00000163162	2	101877681	101935163	85	18	1278448	0.91881	0.1791
BP	ENSG00000175874	2	101952013	102014057	139	13	1278448	1.063	0.1439
BP	ENSG00000196460	2	102003823	102101165	300	17	1278448	0.83398	0.20215
BP	ENSG00000071054	2	102303312	102521149	286	20	1278448	-0.54121	0.70582
BP	ENSG00000233404	2	102498955	102521150	29	9	1278448	-0.18423	0.57308
BP	ENSG00000115590	2	102598306	102655006	150	13	1278448	-0.96376	0.83242
BP	ENSG00000115594	2	102671004	102806334	340	33	1278448	1.2386	0.10775
BP	ENSG00000115598	2	102793433	102866462	229	16	1278448	0.89121	0.18641
BP	ENSG00000115602	2	102917962	102978497	153	14	1278448	1.0018	0.15822
BP	ENSG00000115604	2	102917989	103025218	266	15	1278448	1.4607	0.072047
BP	ENSG00000115607	2	103025149	103079025	157	14	1278448	1.8115	0.035031
BP	ENSG00000180251	2	103079762	103160431	209	17	1278448	2.1817	0.014566
BP	ENSG00000115616	2	103226166	103337777	238	37	1278448	0.020771	0.49171
BP	ENSG00000135953	2	103322299	103363347	64	9	1278448	0.28973	0.38601
BP	ENSG00000170417	2	103343367	103470352	211	18	1278448	0.55803	0.28841
BP	ENSG00000198914	2	105461969	105486929	29	7	1278448	0.17976	0.42867
BP	ENSG00000135972	2	105644441	105726418	213	9	1278448	-0.20967	0.58304
BP	ENSG00000135973	2	105848200	105869924	40	8	1278448	-0.42339	0.664
BP	ENSG00000135966	2	105870871	105956491	215	27	1278448	-0.21921	0.58676
BP	ENSG00000135974	2	105943816	105975668	85	13	1278448	-0.11493	0.54575
BP	ENSG00000115641	2	105964169	106064970	271	45	1278448	-0.75122	0.77374
BP	ENSG00000071051	2	106351354	106520730	470	32	1278448	-0.46606	0.67942
BP	ENSG00000119147	2	106669702	106704615	104	22	1278448	-0.60338	0.72687
BP	ENSG00000115652	2	106699759	106820795	247	30	1278448	0.13264	0.44724
BP	ENSG00000153165	2	107011446	107094832	19	8	1278448	-1.1089	0.86626
BP	ENSG00000144057	2	107408056	107513564	281	21	1278448	1.35	0.088513
BP	ENSG00000196862	2	108433388	108517297	24	4	1278448	-1.3179	0.90623
BP	ENSG00000115665	2	108592979	108640450	102	24	1278448	-1.3386	0.90965
BP	ENSG00000196228	2	108853651	108891807	108	15	1278448	-0.69465	0.75636
BP	ENSG00000198203	2	108895095	108936371	90	22	1278448	-1.6584	0.95138
BP	ENSG00000198075	2	108984367	109014513	57	10	1278448	0.15901	0.43683
BP	ENSG00000135968	2	109055017	109135871	203	18	1278448	-1.5953	0.94468
BP	ENSG00000169756	2	109140857	109313702	402	22	1278448	-1.2446	0.89336
BP	ENSG00000153201	2	109325937	109412267	77	7	1278448	1.3078	0.095478
BP	ENSG00000163006	2	109393213	109511933	192	15	1278448	1.3588	0.087108
BP	ENSG00000135960	2	109500927	109615828	253	28	1278448	0.42257	0.33631
BP	ENSG00000172985	2	109735804	110272207	1012	69	1278448	3.0692	0.001073
BP	ENSG00000186522	2	110290559	110381783	182	20	1278448	1.4021	0.080442
BP	ENSG00000198142	2	110361911	110386563	59	10	1278448	1.323	0.092912
BP	ENSG00000144063	2	110831447	110884143	46	11	1278448	1.3602	0.08688
BP	ENSG00000144061	2	110869888	110972643	132	11	1278448	0.73428	0.23139
BP	ENSG00000169679	2	111385275	111445691	53	7	1278448	-0.026589	0.51061
BP	ENSG00000153093	2	111480150	111885799	948	62	1278448	1.3446	0.089369
BP	ENSG00000153094	2	111866955	111936024	124	13	1278448	1.1669	0.12162
BP	ENSG00000153107	2	112513848	112652267	188	21	1278448	-1.1579	0.87654
BP	ENSG00000153208	2	112646056	112797138	417	20	1278448	-1.3174	0.90614
BP	ENSG00000153214	2	112802800	112886895	193	27	1278448	0.32353	0.37315
BP	ENSG00000144152	2	112885962	112955791	158	26	1278448	0.72504	0.23421
BP	ENSG00000144161	2	112959102	113022713	72	10	1278448	0.84615	0.19874
BP	ENSG00000188177	2	113023171	113107640	127	11	1278448	0.06002	0.47607
BP	ENSG00000169629	2	113117669	113202065	17	7	1278448	0.73432	0.23138
BP	ENSG00000114999	2	113229731	113309316	128	16	1278448	1.7083	0.04379
BP	ENSG00000125630	2	113289492	113344635	102	13	1278448	2.4923	0.0063451
BP	ENSG00000125611	2	113331817	113356852	41	9	1278448	2.0549	0.019942
BP	ENSG00000144136	2	113393434	113431404	75	7	1278448	0.20787	0.41767
BP	ENSG00000144130	2	113469063	113510456	72	12	1278448	1.4726	0.070429
BP	ENSG00000169607	2	113483930	113532254	82	10	1278448	0.58371	0.27971
BP	ENSG00000115008	2	113521492	113552167	67	6	1278448	0.58181	0.28035
BP	ENSG00000125538	2	113577328	113604480	45	10	1278448	1.349	0.088665
BP	ENSG00000125571	2	113660548	113686459	89	4	1278448	0.5297	0.29816
BP	ENSG00000136688	2	113720780	113753242	53	7	1278448	-0.051802	0.52066
BP	ENSG00000136694	2	113753038	113775621	32	6	1278448	0.0061934	0.49753
BP	ENSG00000136696	2	113769668	113820444	141	14	1278448	1.5853	0.056448
BP	ENSG00000136695	2	113806215	113832959	120	11	1278448	1.2871	0.09903
BP	ENSG00000136697	2	113815547	113843427	170	18	1278448	0.99462	0.15996
BP	ENSG00000136689	2	113854791	113901593	174	17	1278448	1.0372	0.14983
BP	ENSG00000125637	2	113904902	113976973	184	37	1278448	0.57548	0.28248
BP	ENSG00000125618	2	113963574	114046527	246	25	1278448	-0.59322	0.72348
BP	ENSG00000136682	2	114185268	114263766	12	4	1278448	-1.3004	0.90327
BP	ENSG00000184492	2	114246661	114268728	4	2	1278448	-0.1397	0.55555
BP	ENSG00000144134	2	114374806	114410973	21	5	1278448	-1.9491	0.97436
BP	ENSG00000115084	2	114452588	114524400	194	16	1278448	-2.0578	0.9802
BP	ENSG00000115091	2	114637537	114730173	239	19	1278448	0.24974	0.40139
BP	ENSG00000175497	2	115189876	116613328	2829	126	1278448	-1.3748	0.9154
BP	ENSG00000088205	2	118562226	118599955	77	14	1278448	0.66427	0.25326
BP	ENSG00000125633	2	118663054	118781709	310	20	1278448	0.68644	0.24622
BP	ENSG00000125629	2	118836028	118878573	109	24	1278448	0.85442	0.19644
BP	ENSG00000163064	2	119589747	119615254	43	10	1278448	-0.84352	0.80053
BP	ENSG00000019169	2	119689742	119762236	199	28	1278448	-0.96566	0.83289
BP	ENSG00000144119	2	119903819	119926465	53	9	1278448	0.060202	0.476
BP	ENSG00000115107	2	119971384	120033228	191	27	1278448	-2.5182	0.9941
BP	ENSG00000186132	2	120049801	120134404	253	23	1278448	0.014923	0.49405
BP	ENSG00000155368	2	120114497	120140126	94	11	1278448	0.27687	0.39094
BP	ENSG00000171227	2	120177477	120206096	63	14	1278448	0.55111	0.29078
BP	ENSG00000080293	2	120187419	120292070	283	28	1278448	0.1888	0.42513
BP	ENSG00000163075	2	120292008	120429827	176	18	1278448	0.049614	0.48021
BP	ENSG00000144120	2	120426743	120454083	86	6	1278448	0.6881	0.2457
BP	ENSG00000088179	2	120507207	120751394	348	16	1278448	-0.3792	0.64773
BP	ENSG00000115109	2	120760581	120946695	267	13	1278448	1.2363	0.10817
BP	ENSG00000226479	2	120968854	120990984	36	5	1278448	2.0253	0.021417
BP	ENSG00000144118	2	120987640	121062289	153	11	1278448	1.896	0.028982
BP	ENSG00000163083	2	121093719	121119384	53	16	1278448	1.0686	0.14262
BP	ENSG00000074047	2	121483199	121760229	616	83	1278448	-0.41105	0.65948
BP	ENSG00000115112	2	121964163	122052783	172	30	1278448	0.12934	0.44855
BP	ENSG00000074054	2	122085352	122417163	638	16	1278448	0.28088	0.3894
BP	ENSG00000155438	2	122474521	122504499	53	4	1278448	0.59486	0.27597
BP	ENSG00000211460	2	122484679	122535429	58	8	1278448	1.3094	0.0952
BP	ENSG00000155052	2	124772864	125682864	2223	123	1278448	-0.92225	0.8218
BP	ENSG00000136732	2	127403509	127464246	203	35	1278448	1.1224	0.13086
BP	ENSG00000136717	2	127795603	127874931	285	28	1278448	-1.0008	0.84154
BP	ENSG00000186684	2	127931696	127987654	141	17	1278448	-1.2704	0.89803
BP	ENSG00000163161	2	128004866	128061752	104	16	1278448	-2.3726	0.99117
BP	ENSG00000169967	2	128046306	128156041	213	21	1278448	-3.1936	0.9993
BP	ENSG00000115718	2	128166003	128196822	79	11	1278448	-1.6046	0.94571
BP	ENSG00000163166	2	128183783	128294462	242	24	1278448	-2.3631	0.99094
BP	ENSG00000169994	2	128283378	128405304	292	26	1278448	-2.0147	0.97803
BP	ENSG00000072163	2	128385956	128449360	208	36	1278448	-2.3431	0.99044
BP	ENSG00000144230	2	128393439	128420213	87	23	1278448	-1.6769	0.95322
BP	ENSG00000136709	2	128448596	128578761	264	19	1278448	-0.88438	0.81175
BP	ENSG00000173349	2	128448597	128471385	58	10	1278448	-1.4815	0.93077
BP	ENSG00000144231	2	128593840	128625731	76	11	1278448	-0.014128	0.50564
BP	ENSG00000144233	2	128609204	128653496	75	12	1278448	-0.25232	0.5996
BP	ENSG00000136715	2	128688791	128795694	179	17	1278448	-1.1222	0.86911
BP	ENSG00000136731	2	128838774	128963251	277	14	1278448	0.70185	0.24139
BP	ENSG00000136720	2	128984290	129086151	289	39	1278448	0.87919	0.18965
BP	ENSG00000222014	2	130727235	130750311	29	5	1278448	-1.2837	0.90038
BP	ENSG00000196604	2	130821108	130896795	26	4	1278448	-0.50676	0.69384
BP	ENSG00000152076	2	130886860	130912707	40	4	1278448	-0.42129	0.66323
BP	ENSG00000136699	2	130898981	130950323	73	5	1278448	-0.99093	0.83914
BP	ENSG00000152082	2	130929310	130958302	41	4	1278448	-1.4074	0.92034
BP	ENSG00000152086	2	130939318	130966034	42	4	1278448	-0.76744	0.77859
BP	ENSG00000136710	2	131085814	131109922	26	6	1278448	-0.59702	0.72475
BP	ENSG00000136718	2	131089798	131115383	25	7	1278448	-0.62542	0.73415
BP	ENSG00000072135	2	131103580	131142982	36	6	1278448	-0.37187	0.645
BP	ENSG00000196834	2	131207028	131277239	3	2	1278448	1.6393	0.050573
BP	ENSG00000173302	2	131476643	131497909	32	6	1278448	-0.36838	0.64371
BP	ENSG00000178171	2	131503008	131535707	34	6	1278448	-0.14617	0.55811
BP	ENSG00000136002	2	131584489	131814836	470	45	1278448	-0.84165	0.80001
BP	ENSG00000152102	2	131795449	131861033	68	6	1278448	1.4136	0.078736
BP	ENSG00000115762	2	131852420	132121282	217	14	1278448	1.5612	0.059241
BP	ENSG00000178206	2	132034330	132060127	13	3	1278448	1.364	0.086281
BP	ENSG00000173272	2	132212473	132260316	158	10	1278448	0.58103	0.28061
BP	ENSG00000075886	2	132223666	132250507	94	6	1278448	0.52048	0.30136
BP	ENSG00000163040	2	132275248	132301239	57	8	1278448	0.45313	0.32523
BP	ENSG00000197927	2	132469948	132534973	109	11	1278448	-0.37382	0.64573
BP	ENSG00000186825	2	132542534	132569234	48	7	1278448	-0.035769	0.51427
BP	ENSG00000163046	2	132895164	133025542	105	15	1278448	-0.18723	0.57426
BP	ENSG00000183840	2	133164147	133414132	592	55	1278448	-1.4314	0.92384
BP	ENSG00000150551	2	133392426	133439152	62	4	1278448	-1.949	0.97435
BP	ENSG00000176771	2	133419374	134336034	1860	154	1278448	-1.4394	0.92498
BP	ENSG00000152127	2	134867554	135222192	786	77	1278448	0.71814	0.23633
BP	ENSG00000152128	2	135203330	135486570	629	42	1278448	-0.8954	0.81471
BP	ENSG00000153086	2	135586117	135669604	113	7	1278448	2.0221	0.021581
BP	ENSG00000082258	2	135665805	135726912	95	9	1278448	1.9728	0.024257
BP	ENSG00000176601	2	135712061	135815038	182	16	1278448	0.68345	0.24716
BP	ENSG00000115839	2	135799835	135943964	165	12	1278448	1.1129	0.13287
BP	ENSG00000121988	2	135884486	136298806	477	12	1278448	1.4121	0.078963
BP	ENSG00000048991	2	136279025	136492840	235	19	1278448	1.2333	0.10873
BP	ENSG00000144224	2	136489189	136552625	98	9	1278448	0.81354	0.20796
BP	ENSG00000115850	2	136535410	136604750	111	10	1278448	1.0063	0.15714
BP	ENSG00000076003	2	136587196	136643996	64	7	1278448	1.2807	0.10015
BP	ENSG00000115866	2	136654247	136753670	74	5	1278448	0.49722	0.30952
BP	ENSG00000121966	2	136861919	136885735	26	6	1278448	1.3539	0.087885
BP	ENSG00000144229	2	137513115	138445287	2592	101	1278448	-0.5947	0.72398
BP	ENSG00000150540	2	138711590	138783930	105	10	1278448	-0.38621	0.65033
BP	ENSG00000144228	2	139249371	139341117	118	16	1278448	-0.84287	0.80035
BP	ENSG00000144227	2	139418342	139547918	324	41	1278448	0.02666	0.48937
BP	ENSG00000168702	2	140978992	142899270	6253	236	1278448	-0.96782	0.83343
BP	ENSG00000115919	2	143625067	143809890	396	32	1278448	2.3285	0.0099424
BP	ENSG00000075884	2	143838931	144535921	1251	79	1278448	0.87544	0.19067
BP	ENSG00000121964	2	144685635	145100135	438	36	1278448	0.11273	0.45512
BP	ENSG00000169554	2	145131648	145292147	182	40	1278448	-0.54273	0.70634
BP	ENSG00000121989	2	148592086	148698393	96	10	1278448	-1.3089	0.90472
BP	ENSG00000115947	2	148677968	148789147	143	11	1278448	-1.6532	0.95086
BP	ENSG00000204406	2	148768580	149285805	842	42	1278448	-1.6643	0.95198
BP	ENSG00000135999	2	149392009	149555130	287	12	1278448	-0.56147	0.71276
BP	ENSG00000168280	2	149622819	149893273	197	13	1278448	-1.0951	0.86326
BP	ENSG00000150556	2	149884621	150081776	499	39	1278448	-1.0702	0.85773
BP	ENSG00000187123	2	150176499	150340662	286	29	1278448	-0.67803	0.75112
BP	ENSG00000168288	2	150416148	150454330	65	8	1278448	0.077838	0.46898
BP	ENSG00000115963	2	151314709	151405525	169	27	1278448	-0.18584	0.57371
BP	ENSG00000184898	2	152094454	152128393	57	8	1278448	-0.816	0.79275
BP	ENSG00000123609	2	152116979	152156571	118	8	1278448	-1.3101	0.90493
BP	ENSG00000123610	2	152204106	152246560	100	15	1278448	0.27809	0.39047
BP	ENSG00000080345	2	152256397	152374527	211	23	1278448	-0.24461	0.59662
BP	ENSG00000183091	2	152331850	152601001	368	33	1278448	-0.60765	0.72829
BP	ENSG00000162980	2	152635498	152695006	101	16	1278448	-1.0014	0.84168
BP	ENSG00000182389	2	152679290	152965593	564	30	1278448	1.3973	0.081161
BP	ENSG00000115145	2	152963315	153042506	146	15	1278448	1.6472	0.049757
BP	ENSG00000157827	2	153181751	153516348	835	56	1278448	2.5678	0.0051178
BP	ENSG00000196504	2	153498107	153584511	166	18	1278448	2.0853	0.018523
BP	ENSG00000177917	2	153564407	153627767	132	19	1278448	1.9009	0.028657
BP	ENSG00000177519	2	154323852	154345322	37	9	1278448	2.4018	0.0081583
BP	ENSG00000144278	2	154718426	155320361	1550	54	1278448	-1.0525	0.85371
BP	ENSG00000162989	2	155544811	155724863	422	52	1278448	0.81077	0.20875
BP	ENSG00000153234	2	157170944	157208860	23	6	1278448	-0.41616	0.66135
BP	ENSG00000115159	2	157281802	157480247	305	19	1278448	0.25367	0.39988
BP	ENSG00000136542	2	158104110	158180723	137	13	1278448	-0.65233	0.74291
BP	ENSG00000136541	2	158165137	158194225	17	9	1278448	-1.9562	0.97478
BP	ENSG00000115165	2	158261131	158355473	164	23	1278448	-1.2179	0.88836
BP	ENSG00000123612	2	158373279	158495517	129	24	1278448	-1.7167	0.95698
BP	ENSG00000115170	2	158582958	158742374	186	34	1278448	1.3994	0.08085
BP	ENSG00000007001	2	158723214	159002666	664	61	1278448	0.66599	0.25271
BP	ENSG00000153237	2	159017593	159323265	963	50	1278448	0.41012	0.34086
BP	ENSG00000144283	2	159303476	159549391	611	24	1278448	0.34993	0.36319
BP	ENSG00000163331	2	159641829	159729293	261	22	1278448	-0.17528	0.56957
BP	ENSG00000115183	2	159815146	160099170	701	50	1278448	-0.13791	0.55485
BP	ENSG00000196151	2	160082304	160153310	230	17	1278448	-0.77223	0.78001
BP	ENSG00000123636	2	160165490	160483203	761	49	1278448	-1.3741	0.91529
BP	ENSG00000136536	2	160559000	160637538	237	20	1278448	-0.52442	0.70001
BP	ENSG00000241399	2	160615364	160664753	128	15	1278448	0.097764	0.46106
BP	ENSG00000054219	2	160618362	160771260	404	28	1278448	0.15324	0.4391
BP	ENSG00000153246	2	160778519	160929121	401	31	1278448	0.0098286	0.49608
BP	ENSG00000115221	2	160946177	161138399	430	40	1278448	0.43786	0.33074
BP	ENSG00000153250	2	161118662	161360305	445	32	1278448	0.42765	0.33445
BP	ENSG00000136560	2	161983419	162102732	159	12	1278448	0.49519	0.31023
BP	ENSG00000115233	2	162154549	162278228	153	18	1278448	2.5483	0.0054118
BP	ENSG00000136535	2	162262605	162292381	41	11	1278448	2.5327	0.0056598
BP	ENSG00000144290	2	162270843	162851792	929	27	1278448	1.8298	0.033638
BP	ENSG00000197635	2	162838751	162941052	202	29	1278448	0.28161	0.38912
BP	ENSG00000115263	2	162989392	163018914	68	11	1278448	0.47285	0.31816
BP	ENSG00000078098	2	163017194	163111661	126	7	1278448	-0.64527	0.74062
BP	ENSG00000115267	2	163113589	163185213	117	6	1278448	-1.9537	0.97463
BP	ENSG00000115271	2	163165350	163238105	54	9	1278448	-1.3951	0.91851
BP	ENSG00000184611	2	163217917	163705240	746	54	1278448	-2.4929	0.99367
BP	ENSG00000182263	2	164439906	164602522	253	37	1278448	-0.94289	0.82713
BP	ENSG00000115290	2	165339322	165488358	216	32	1278448	0.71025	0.23877
BP	ENSG00000082438	2	165500134	165710189	482	31	1278448	0.64944	0.25803
BP	ENSG00000169507	2	165742696	165822035	183	20	1278448	-2.8571	0.99786
BP	ENSG00000153253	2	165934032	166070577	230	22	1278448	2.0765	0.018922
BP	ENSG00000136531	2	166085912	166258818	353	30	1278448	-0.54824	0.70824
BP	ENSG00000178662	2	166316157	166555917	394	34	1278448	0.32175	0.37382
BP	ENSG00000115339	2	166594101	166661192	84	14	1278448	1.0898	0.1379
BP	ENSG00000123607	2	166703985	166820353	184	21	1278448	-0.8416	0.79999
BP	ENSG00000144285	2	166835670	166994523	352	21	1278448	0.058276	0.47676
BP	ENSG00000169432	2	167041695	167242503	483	44	1278448	0.32434	0.37284
BP	ENSG00000136546	2	167250083	167360757	227	26	1278448	1.2501	0.10563
BP	ENSG00000163092	2	167734997	168126263	1046	37	1278448	-0.25953	0.60239
BP	ENSG00000172318	2	168665182	168740551	139	23	1278448	1.1452	0.12606
BP	ENSG00000198648	2	168800530	169114651	827	42	1278448	0.25092	0.40094
BP	ENSG00000172292	2	169302372	169641644	716	78	1278448	1.503	0.066415
BP	ENSG00000163072	2	169633049	169732024	209	30	1278448	1.1783	0.11934
BP	ENSG00000152253	2	169680642	169779881	212	30	1278448	0.43011	0.33356
BP	ENSG00000152254	2	169747750	169776505	63	14	1278448	-0.57806	0.71839
BP	ENSG00000073734	2	169769448	169897832	348	29	1278448	-0.23737	0.59382
BP	ENSG00000073737	2	169911299	169962677	53	13	1278448	1.587	0.05626
BP	ENSG00000081479	2	169973619	170229195	638	73	1278448	-0.22334	0.58837
BP	ENSG00000163093	2	170325688	170392432	130	23	1278448	0.80624	0.21005
BP	ENSG00000239474	2	170356212	170392772	61	16	1278448	1.1039	0.13483
BP	ENSG00000138399	2	170376259	170440385	145	21	1278448	1.4346	0.075704
BP	ENSG00000138398	2	170430850	170507916	225	18	1278448	1.7253	0.042239
BP	ENSG00000154479	2	170491935	170560943	191	12	1278448	1.0815	0.13974
BP	ENSG00000144362	2	170540975	170568218	67	8	1278448	0.9944	0.16001
BP	ENSG00000213160	2	170540998	170643499	367	25	1278448	1.3955	0.081431
BP	ENSG00000138385	2	170638443	170678574	122	18	1278448	1.1583	0.12336
BP	ENSG00000138382	2	170656591	170691441	94	16	1278448	0.65481	0.2563
BP	ENSG00000144357	2	170673968	170950641	791	25	1278448	0.090594	0.46391
BP	ENSG00000071909	2	171024655	171521681	1410	145	1278448	-1.8747	0.96958
BP	ENSG00000204335	2	171561861	171584588	60	10	1278448	0.84221	0.19983
BP	ENSG00000204334	2	171630296	171665481	89	9	1278448	-0.28574	0.61246
BP	ENSG00000128683	2	171659723	171727661	140	20	1278448	-1.341	0.91003
BP	ENSG00000115806	2	171774974	171833639	106	11	1278448	-0.63595	0.7376
BP	ENSG00000198586	2	171837333	172097824	495	26	1278448	-1.3882	0.91746
BP	ENSG00000123600	2	172163919	172301312	221	27	1278448	-1.224	0.88952
BP	ENSG00000115827	2	172280727	172351562	169	14	1278448	-0.065607	0.52615
BP	ENSG00000071967	2	172368757	172424643	179	22	1278448	0.05145	0.47948
BP	ENSG00000077380	2	172533919	172614930	139	19	1278448	-1.0077	0.84319
BP	ENSG00000115840	2	172630880	172874766	459	28	1278448	-0.73032	0.7674
BP	ENSG00000128708	2	172768958	172858599	156	21	1278448	-0.88466	0.81183
BP	ENSG00000172878	2	172854490	172957158	205	29	1278448	-0.83008	0.79675
BP	ENSG00000144355	2	172939468	172964405	46	13	1278448	0.14052	0.44413
BP	ENSG00000115844	2	172954167	172977628	44	11	1278448	0.11521	0.45414
BP	ENSG00000091409	2	173282082	173381181	351	29	1278448	0.74693	0.22755
BP	ENSG00000152256	2	173410101	173499823	233	18	1278448	-0.58601	0.72107
BP	ENSG00000091428	2	173590002	173927621	772	62	1278448	0.37861	0.35249
BP	ENSG00000091436	2	173930163	174142738	584	37	1278448	-0.51541	0.69687
BP	ENSG00000144354	2	174209548	174243725	95	16	1278448	-0.53551	0.70385
BP	ENSG00000172845	2	174761187	174840430	192	21	1278448	1.2207	0.1111
BP	ENSG00000138430	2	174927175	175123426	471	19	1278448	1.3195	0.093499
BP	ENSG00000217236	2	175189674	175213220	48	13	1278448	1.1711	0.12078
BP	ENSG00000138433	2	175202750	175270443	100	12	1278448	1.996	0.022968
BP	ENSG00000144306	2	175250458	175304303	120	9	1278448	2.0932	0.018166
BP	ENSG00000163328	2	175286966	175361822	132	15	1278448	0.98473	0.16238
BP	ENSG00000115935	2	175414300	175557644	185	27	1278448	-0.90571	0.81746
BP	ENSG00000138435	2	175602320	175639200	75	10	1278448	-0.66495	0.74696
BP	ENSG00000128656	2	175654091	175880097	249	18	1278448	-0.51833	0.69789
BP	ENSG00000115966	2	175926978	176043110	203	16	1278448	1.1233	0.13065
BP	ENSG00000154518	2	176030986	176059335	67	8	1278448	1.1031	0.13498
BP	ENSG00000144320	2	176778620	176877567	198	23	1278448	-0.050966	0.52032
BP	ENSG00000174279	2	176932200	176958641	46	11	1278448	0.70873	0.23925
BP	ENSG00000128714	2	176947619	176970666	48	10	1278448	0.65902	0.25494
BP	ENSG00000170178	2	176954458	176976408	42	9	1278448	0.55169	0.29058
BP	ENSG00000128713	2	176958944	176984722	48	11	1278448	-0.70331	0.75907
BP	ENSG00000128710	2	176963518	176994670	52	15	1278448	-1.177	0.88041
BP	ENSG00000128709	2	176977088	176999853	36	11	1278448	-0.74283	0.77121
BP	ENSG00000175879	2	176984422	177007423	38	8	1278448	-0.88931	0.81308
BP	ENSG00000128652	2	176991340	177047830	105	14	1278448	-0.47918	0.68409
BP	ENSG00000170166	2	177005950	177027954	30	8	1278448	-0.47472	0.68251
BP	ENSG00000128645	2	177043307	177065688	26	7	1278448	-0.67076	0.74881
BP	ENSG00000128654	2	177124123	177212753	121	16	1278448	-1.0349	0.84964
BP	ENSG00000170144	2	178067291	178098686	31	5	1278448	2.0411	0.02062
BP	ENSG00000116044	2	178082323	178267425	341	26	1278448	1.1976	0.11555
BP	ENSG00000018510	2	178247372	178418564	265	11	1278448	0.35142	0.36264
BP	ENSG00000196659	2	178403726	178427742	34	3	1278448	0.42959	0.33375
BP	ENSG00000197557	2	178467720	178493694	107	13	1278448	-1.2272	0.89013
BP	ENSG00000128655	2	178477980	178983066	1462	48	1278448	-1.5112	0.93463
BP	ENSG00000155636	2	178967151	179013738	85	18	1278448	-1.9872	0.97655
BP	ENSG00000079156	2	179049208	179274160	528	39	1278448	-1.8081	0.9647
BP	ENSG00000180228	2	179286141	179326239	38	8	1278448	-0.95734	0.8308
BP	ENSG00000204311	2	179306163	179336117	31	9	1278448	-2.1316	0.98348
BP	ENSG00000079150	2	179318391	179353327	51	11	1278448	-2.1784	0.98531
BP	ENSG00000116095	2	179335195	179391189	87	15	1278448	-2.5142	0.99404
BP	ENSG00000155657	2	179380716	179705529	454	32	1278448	-1.9575	0.97485
BP	ENSG00000163492	2	179684484	179924813	560	48	1278448	-0.012358	0.50493
BP	ENSG00000187231	2	179956419	180139517	348	24	1278448	-0.86523	0.80654
BP	ENSG00000144331	2	180296709	180736232	1326	94	1278448	-1.2468	0.89376
BP	ENSG00000163510	2	180799603	180881840	172	17	1278448	0.25883	0.39788
BP	ENSG00000170035	2	181821975	181951312	331	13	1278448	1.218	0.11162
BP	ENSG00000115232	2	182311929	182410914	226	28	1278448	0.49469	0.31041
BP	ENSG00000188452	2	182391403	182555392	332	24	1278448	0.76627	0.22176
BP	ENSG00000162992	2	182527815	182555603	37	8	1278448	0.6636	0.25347
BP	ENSG00000138434	2	182746560	182805465	70	8	1278448	0.3094	0.37851
BP	ENSG00000150722	2	182808968	183006125	345	34	1278448	0.15667	0.43775
BP	ENSG00000115252	2	182994763	183397919	968	49	1278448	0.29897	0.38248
BP	ENSG00000077232	2	183570999	183669191	133	11	1278448	1.5218	0.064034
BP	ENSG00000162998	2	183688002	183741890	121	18	1278448	1.3033	0.096228
BP	ENSG00000061676	2	183763843	183913586	319	23	1278448	1.1215	0.13103
BP	ENSG00000162999	2	183933287	183974733	91	14	1278448	2.5392	0.0055549
BP	ENSG00000163002	2	183972241	184036408	303	21	1278448	0.81868	0.20649
BP	ENSG00000170396	2	185453093	185814219	601	25	1278448	1.4046	0.080076
BP	ENSG00000188738	2	186593355	186708017	209	10	1278448	0.90658	0.18232
BP	ENSG00000065548	2	187340883	187384090	60	9	1278448	1.1405	0.12705
BP	ENSG00000138448	2	187444792	187555628	152	19	1278448	1.2534	0.10503
BP	ENSG00000144369	2	187548698	187640685	123	16	1278448	0.063176	0.47481
BP	ENSG00000163012	2	187682562	187723935	117	7	1278448	-0.70967	0.76105
BP	ENSG00000064989	2	188197856	188323187	228	21	1278448	-0.93925	0.8262
BP	ENSG00000003436	2	188318957	188440487	211	30	1278448	0.058644	0.47662
BP	ENSG00000144366	2	189146396	189470653	554	25	1278448	-0.0014484	0.50058
BP	ENSG00000174325	2	189588882	189664831	199	13	1278448	-0.073434	0.52927
BP	ENSG00000168542	2	189829046	189887472	120	20	1278448	-1.5744	0.9423
BP	ENSG00000204262	2	189886622	190054605	388	16	1278448	-1.7224	0.9575
BP	ENSG00000115368	2	190296159	190350291	192	8	1278448	-0.23109	0.59138
BP	ENSG00000138449	2	190415305	190458484	73	10	1278448	0.08409	0.46649
BP	ENSG00000138381	2	190516111	190545557	51	9	1278448	-1.4274	0.92326
BP	ENSG00000151687	2	190529016	190635919	160	17	1278448	-1.6861	0.95411
BP	ENSG00000128694	2	190601386	190637953	51	9	1278448	-1.7299	0.95818
BP	ENSG00000128699	2	190625049	190659097	70	9	1278448	-1.2854	0.90067
BP	ENSG00000064933	2	190639107	190752355	202	22	1278448	-1.8658	0.96896
BP	ENSG00000187699	2	190734335	191078210	651	59	1278448	0.46606	0.32059
BP	ENSG00000138379	2	190910423	190937455	39	5	1278448	-2.045	0.97957
BP	ENSG00000198130	2	191044461	191218919	390	13	1278448	-1.4388	0.9249
BP	ENSG00000151689	2	191198196	191246391	115	11	1278448	-0.98217	0.83699
BP	ENSG00000151690	2	191263081	191383931	230	22	1278448	0.76604	0.22183
BP	ENSG00000189362	2	191359068	191409448	93	12	1278448	1.1493	0.12522
BP	ENSG00000138386	2	191501472	191567492	127	16	1278448	1.4287	0.076544
BP	ENSG00000115419	2	191735553	191840278	127	15	1278448	0.79	0.21476
BP	ENSG00000115415	2	191819084	191895686	145	24	1278448	0.93017	0.17614
BP	ENSG00000138378	2	191884302	192026322	215	30	1278448	-0.013359	0.50533
BP	ENSG00000128641	2	192099911	192300115	311	15	1278448	-0.42139	0.66326
BP	ENSG00000173559	2	192532794	192571385	48	11	1278448	-0.42479	0.66451
BP	ENSG00000168497	2	192689028	192721981	51	16	1278448	-0.6626	0.74621
BP	ENSG00000144339	2	192803769	193070435	452	58	1278448	0.94704	0.17181
BP	ENSG00000196950	2	196430701	196612426	274	28	1278448	1.2675	0.1025
BP	ENSG00000118997	2	196592427	196943536	568	24	1278448	0.77281	0.21982
BP	ENSG00000081320	2	196988290	197051227	155	12	1278448	1.6963	0.044912
BP	ENSG00000138411	2	197049094	197468416	990	69	1278448	-0.061647	0.52458
BP	ENSG00000144395	2	197494278	197638214	220	18	1278448	0.57003	0.28433
BP	ENSG00000119041	2	197617756	197674449	59	13	1278448	0.01356	0.49459
BP	ENSG00000187944	2	197659726	197685000	26	6	1278448	-0.2248	0.58893
BP	ENSG00000197121	2	197687728	197802520	165	12	1278448	0.23391	0.40753
BP	ENSG00000065413	2	197821741	198185897	810	59	1278448	1.5917	0.055721
BP	ENSG00000115524	2	198244508	198309815	55	9	1278448	5.1604	1.2318e-07
BP	ENSG00000115520	2	198308147	198350032	37	8	1278448	3.5519	0.00019121
BP	ENSG00000144381	2	198341305	198391461	43	8	1278448	4.4164	5.019e-06
BP	ENSG00000115541	2	198354718	198378181	22	4	1278448	4.5852	2.2672e-06
BP	ENSG00000115540	2	198370295	198428423	59	10	1278448	4.5549	2.6208e-06
BP	ENSG00000162944	2	198422948	198550769	148	12	1278448	4.8385	6.5425e-07
BP	ENSG00000247626	2	198560087	198583113	24	4	1278448	3.8326	6.3388e-05
BP	ENSG00000152430	2	198581603	198661486	78	9	1278448	3.79	7.5317e-05
BP	ENSG00000115896	2	198659426	199447305	1213	74	1278448	3.9758	3.5069e-05
BP	ENSG00000119042	2	200124223	200345989	230	22	1278448	0.24369	0.40373
BP	ENSG00000226124	2	200615267	200725896	193	32	1278448	0.2551	0.39932
BP	ENSG00000178074	2	200765979	200830658	104	15	1278448	1.1846	0.11809
BP	ENSG00000162971	2	200784698	200830459	70	12	1278448	1.0522	0.14636
BP	ENSG00000162972	2	200810040	200883263	111	16	1278448	1.2295	0.10944
BP	ENSG00000196141	2	201160604	201356986	381	41	1278448	0.4826	0.31469
BP	ENSG00000155729	2	201343675	201394507	101	23	1278448	0.26759	0.39451
BP	ENSG00000163535	2	201364731	201458505	169	19	1278448	0.62816	0.26495
BP	ENSG00000138356	2	201440591	201551787	279	29	1278448	0.24029	0.40505
BP	ENSG00000082153	2	201665317	201698569	32	7	1278448	1.5311	0.062869
BP	ENSG00000013441	2	201707732	201739422	50	14	1278448	-0.18203	0.57222
BP	ENSG00000240344	2	201725630	201764026	45	10	1278448	-0.84651	0.80137
BP	ENSG00000196290	2	201744050	201778655	33	6	1278448	-0.93333	0.82468
BP	ENSG00000115942	2	201763696	201838403	76	12	1278448	-0.63232	0.73641
BP	ENSG00000155744	2	201828441	201946394	158	14	1278448	-0.63571	0.73752
BP	ENSG00000119013	2	201926156	201960473	60	9	1278448	-0.60494	0.72739
BP	ENSG00000003402	2	201970827	202051410	148	17	1278448	-0.48136	0.68487
BP	ENSG00000003400	2	202037604	202104129	98	10	1278448	0.34311	0.36576
BP	ENSG00000064012	2	202088166	202162434	165	25	1278448	0.30915	0.37861
BP	ENSG00000155749	2	202142994	202232121	169	18	1278448	1.1049	0.1346
BP	ENSG00000115993	2	202231930	202326302	145	14	1278448	1.4228	0.077393
BP	ENSG00000082146	2	202242581	202355569	163	14	1278448	1.3108	0.094956
BP	ENSG00000155754	2	202342148	202493901	325	20	1278448	-0.51301	0.69603
BP	ENSG00000155755	2	202474907	202518293	68	13	1278448	0.41632	0.33859
BP	ENSG00000082126	2	202499593	202573417	172	40	1278448	0.63802	0.26173
BP	ENSG00000003393	2	202555277	202655912	266	18	1278448	0.89207	0.18618
BP	ENSG00000138395	2	202645184	202770273	229	39	1278448	0.5209	0.30122
BP	ENSG00000155760	2	202889310	202913160	47	8	1278448	-0.4603	0.67735
BP	ENSG00000116030	2	203060903	203113331	84	11	1278448	-0.81073	0.79124
BP	ENSG00000055044	2	203120439	203178389	88	9	1278448	0.2842	0.38813
BP	ENSG00000204217	2	203231659	203442474	273	17	1278448	1.2426	0.10701
BP	ENSG00000138439	2	203489901	203644480	164	23	1278448	2.2883	0.011061
BP	ENSG00000163596	2	203630690	203746708	177	15	1278448	0.62978	0.26442
BP	ENSG00000138442	2	203729505	203889521	253	13	1278448	0.35041	0.36302
BP	ENSG00000138380	2	203766937	203861786	144	11	1278448	0.49524	0.31022
BP	ENSG00000144426	2	203869602	204101101	288	20	1278448	1.5022	0.066522
BP	ENSG00000119004	2	204093663	204173009	130	13	1278448	1.928	0.026925
BP	ENSG00000138443	2	204182942	204322446	153	23	1278448	0.94212	0.17307
BP	ENSG00000173166	2	204249068	204410133	185	21	1278448	1.5892	0.056002
BP	ENSG00000178562	2	204561198	204613635	89	11	1278448	-0.53994	0.70538
BP	ENSG00000163599	2	204722509	204748683	45	8	1278448	1.3658	0.086003
BP	ENSG00000163600	2	204791471	204836300	115	20	1278448	1.4839	0.06892
BP	ENSG00000116117	2	205400516	206494886	2121	127	1278448	-0.65493	0.74374
BP	ENSG00000118257	2	206536714	206672857	256	51	1278448	-0.54753	0.70799
BP	ENSG00000114933	2	206848445	206961027	208	21	1278448	-0.29393	0.61559
BP	ENSG00000023228	2	206969541	207034327	143	11	1278448	-0.43332	0.66761
BP	ENSG00000114942	2	207014309	207037652	40	5	1278448	-0.5573	0.71134
BP	ENSG00000183671	2	207030040	207092771	137	18	1278448	-0.097165	0.5387
BP	ENSG00000204186	2	207129387	207189148	76	9	1278448	0.45361	0.32505
BP	ENSG00000114948	2	207298263	207495851	331	36	1278448	1.46	0.072149
BP	ENSG00000232125	2	207506345	207593120	279	28	1278448	-1.6113	0.94644
BP	ENSG00000138400	2	207592487	207640271	151	13	1278448	-2.3961	0.99171
BP	ENSG00000118246	2	207620081	207667233	107	14	1278448	-1.5237	0.93621
BP	ENSG00000144410	2	207794278	207844198	103	17	1278448	-0.5228	0.69944
BP	ENSG00000118263	2	207928861	208041991	271	37	1278448	-0.96133	0.83181
BP	ENSG00000118260	2	208384461	208478155	117	12	1278448	1.0654	0.14335
BP	ENSG00000144401	2	208435355	208500652	98	11	1278448	1.0223	0.15333
BP	ENSG00000163249	2	208566264	208636563	151	9	1278448	-0.25983	0.6025
BP	ENSG00000163251	2	208617310	208644287	45	11	1278448	-1.0538	0.85402
BP	ENSG00000178385	2	208683027	208900284	325	32	1278448	-0.25447	0.60043
BP	ENSG00000118231	2	208976331	208999225	93	13	1278448	-0.80905	0.79076
BP	ENSG00000163254	2	208982861	209004554	79	11	1278448	-0.94307	0.82718
BP	ENSG00000182187	2	208997297	209020892	81	13	1278448	-1.6667	0.95221
BP	ENSG00000168582	2	209015464	209038300	100	16	1278448	-1.3532	0.91201
BP	ENSG00000188674	2	209020067	209064797	157	26	1278448	-0.1529	0.56076
BP	ENSG00000138413	2	209090951	209140798	77	16	1278448	-1.4006	0.91933
BP	ENSG00000115020	2	209120991	209233475	144	14	1278448	-1.5643	0.94113
BP	ENSG00000144407	2	209214438	209729227	1052	59	1278448	-0.50574	0.69348
BP	ENSG00000078018	2	210278782	210608842	653	28	1278448	-0.27883	0.60981
BP	ENSG00000144406	2	210626717	210874024	398	29	1278448	-0.10777	0.54291
BP	ENSG00000197713	2	210857289	210896300	32	10	1278448	1.3257	0.092463
BP	ENSG00000144445	2	210876147	211046107	115	20	1278448	0.93197	0.17568
BP	ENSG00000115361	2	211042663	211100215	35	9	1278448	0.29688	0.38328
BP	ENSG00000168530	2	211144874	211189914	83	9	1278448	0.97902	0.16378
BP	ENSG00000115365	2	211285973	211352376	126	10	1278448	0.44668	0.32755
BP	ENSG00000021826	2	211332406	211553831	434	41	1278448	0.38446	0.35032
BP	ENSG00000178568	2	212230446	213413565	3426	173	1278448	-1.1032	0.86503
BP	ENSG00000030419	2	213854429	214027151	355	26	1278448	0.59165	0.27704
BP	ENSG00000144451	2	214139113	215285225	2555	80	1278448	-0.023049	0.50919
BP	ENSG00000174453	2	215265789	215453683	421	30	1278448	0.55715	0.28871
BP	ENSG00000138376	2	215580370	215684428	395	32	1278448	-1.3167	0.90603
BP	ENSG00000144452	2	215786266	216013151	474	51	1278448	-0.69831	0.75751
BP	ENSG00000138363	2	216166540	216224487	151	16	1278448	0.76636	0.22173
BP	ENSG00000115414	2	216215163	216310895	233	27	1278448	0.5364	0.29584
BP	ENSG00000118242	2	216799213	216908819	332	55	1278448	-1.9289	0.97313
BP	ENSG00000115425	2	216851052	216957678	254	33	1278448	-0.9054	0.81737
BP	ENSG00000163449	2	216936589	216977506	70	10	1278448	0.45628	0.32409
BP	ENSG00000079246	2	216962187	217081026	225	26	1278448	0.78644	0.21581
BP	ENSG00000144583	2	217112588	217246750	286	32	1278448	-1.3426	0.9103
BP	ENSG00000138375	2	217267137	217357776	203	20	1278448	0.033263	0.48673
BP	ENSG00000197756	2	217352912	217453903	215	35	1278448	0.57454	0.2828
BP	ENSG00000115457	2	217487551	217539159	102	17	1278448	-2.4309	0.99247
BP	ENSG00000115461	2	217526828	217570248	83	9	1278448	-2.3798	0.99134
BP	ENSG00000118245	2	217714181	217734787	56	12	1278448	0.25534	0.39923
BP	ENSG00000231672	2	218138742	218631316	1172	70	1278448	0.49232	0.31125
BP	ENSG00000079308	2	218654512	218877718	531	79	1278448	-0.1953	0.57742
BP	ENSG00000188282	2	218889683	218965304	164	19	1278448	-1.709	0.95628
BP	ENSG00000180871	2	218980012	219011976	54	5	1278448	-0.25386	0.6002
BP	ENSG00000163464	2	219017568	219041718	31	8	1278448	-0.97973	0.83639
BP	ENSG00000163466	2	219071817	219129079	91	10	1278448	-1.6183	0.9472
BP	ENSG00000179921	2	219114219	219138582	36	5	1278448	-0.43061	0.66663
BP	ENSG00000127837	2	219118850	219144980	40	4	1278448	-0.7399	0.77032
BP	ENSG00000127838	2	219125115	219221516	195	14	1278448	-1.8761	0.96968
BP	ENSG00000135926	2	219128915	219167309	65	4	1278448	-1.2818	0.90004
BP	ENSG00000158428	2	219211579	219242822	74	14	1278448	-1.3224	0.90699
BP	ENSG00000018280	2	219236752	219271617	58	15	1278448	-0.96239	0.83207
BP	ENSG00000144579	2	219252979	219280664	48	11	1278448	-1.5871	0.94375
BP	ENSG00000127831	2	219273815	219328018	66	9	1278448	-0.43669	0.66883
BP	ENSG00000135913	2	219304974	219443084	208	11	1278448	-0.29667	0.61664
BP	ENSG00000144580	2	219423303	219471803	84	6	1278448	-0.17537	0.5696
BP	ENSG00000115556	2	219462488	219511907	72	6	1278448	0.059709	0.47619
BP	ENSG00000115568	2	219492639	219534378	70	6	1278448	0.15608	0.43799
BP	ENSG00000074582	2	219513487	219538166	47	6	1278448	0.38448	0.35031
BP	ENSG00000163481	2	219518587	219547134	52	6	1278448	0.27985	0.3898
BP	ENSG00000163482	2	219526749	219577439	56	7	1278448	0.057326	0.47714
BP	ENSG00000135912	2	219565568	219630139	109	5	1278448	-0.74522	0.77193
BP	ENSG00000135929	2	219636472	219690016	91	6	1278448	-1.5598	0.9406
BP	ENSG00000115592	2	219677106	219706809	24	12	1278448	-0.7213	0.76464
BP	ENSG00000115596	2	219714544	219748955	32	8	1278448	0.80899	0.20926
BP	ENSG00000135925	2	219735085	219774303	27	7	1278448	-0.90086	0.81617
BP	ENSG00000171450	2	219814377	219836876	38	4	1278448	-0.47084	0.68112
BP	ENSG00000163497	2	219835809	219860379	11	5	1278448	1.7364	0.041249
BP	ENSG00000163499	2	219844911	219868143	13	7	1278448	1.5943	0.055437
BP	ENSG00000181378	2	219857568	219916249	87	13	1278448	-1.2618	0.89648
BP	ENSG00000163501	2	219909142	219935189	65	7	1278448	-1.1487	0.87466
BP	ENSG00000187736	2	219930039	220035587	162	13	1278448	-1.1743	0.87987
BP	ENSG00000213901	2	219930051	220045549	183	15	1278448	-1.1607	0.87712
BP	ENSG00000115649	2	220026619	220052828	53	6	1278448	-0.53173	0.70254
BP	ENSG00000144567	2	220030947	220060201	55	6	1278448	-0.35291	0.63792
BP	ENSG00000158552	2	220049959	220084373	44	11	1278448	0.096635	0.46151
BP	ENSG00000115657	2	220064490	220093712	41	10	1278448	0.24234	0.40426
BP	ENSG00000198925	2	220064494	220104439	62	12	1278448	0.12571	0.44998
BP	ENSG00000163516	2	220084479	220111391	54	10	1278448	-0.31849	0.62494
BP	ENSG00000163521	2	220091328	220120200	52	11	1278448	-0.15617	0.56205
BP	ENSG00000115661	2	220100177	220125059	38	10	1278448	-0.1119	0.54455
BP	ENSG00000127824	2	220104433	220152892	84	12	1278448	-0.97607	0.83548
BP	ENSG00000135924	2	220133989	220161622	49	10	1278448	-1.6286	0.9483
BP	ENSG00000054356	2	220144345	220184370	80	13	1278448	-0.0033844	0.50135
BP	ENSG00000182698	2	220182131	220207899	69	7	1278448	-0.76486	0.77782
BP	ENSG00000123992	2	220228268	220274744	93	15	1278448	-1.8817	0.97006
BP	ENSG00000175084	2	220273099	220301461	45	8	1278448	-0.0081439	0.50325
BP	ENSG00000072195	2	220289568	220373009	120	22	1278448	-0.30205	0.61869
BP	ENSG00000144591	2	220353589	220381710	40	6	1278448	-1.0157	0.84511
BP	ENSG00000072182	2	220368892	220413494	79	13	1278448	-0.70709	0.76025
BP	ENSG00000123989	2	220393669	220418509	43	5	1278448	-0.26042	0.60273
BP	ENSG00000188760	2	220398385	220425317	53	5	1278448	-0.47001	0.68083
BP	ENSG00000124006	2	220405451	220446581	89	15	1278448	-0.90764	0.81797
BP	ENSG00000123999	2	220423884	220450435	58	15	1278448	-0.81288	0.79186
BP	ENSG00000144589	2	220452582	220491173	46	14	1278448	-1.1499	0.87491
BP	ENSG00000114923	2	220482049	220516702	44	9	1278448	-0.16001	0.56356
BP	ENSG00000116106	2	222272747	222448922	366	36	1278448	0.89816	0.18455
BP	ENSG00000135903	2	223054607	223173715	313	37	1278448	-0.99195	0.83939
BP	ENSG00000163081	2	223152866	223179936	38	14	1278448	0.20005	0.42072
BP	ENSG00000163082	2	223279236	223435667	343	48	1278448	1.4769	0.069856
BP	ENSG00000116120	2	223425255	223531056	230	26	1278448	0.69846	0.24245
BP	ENSG00000124003	2	223526505	223584649	158	27	1278448	0.58577	0.27902
BP	ENSG00000123983	2	223715652	223819357	219	20	1278448	0.58253	0.28011
BP	ENSG00000152049	2	223906532	224073117	587	33	1278448	1.5849	0.0565
BP	ENSG00000171951	2	224451658	224477221	35	10	1278448	-0.75485	0.77483
BP	ENSG00000152056	2	224606403	224712744	321	27	1278448	0.10469	0.45831
BP	ENSG00000085449	2	224710433	224820104	207	12	1278448	-0.52359	0.69972
BP	ENSG00000135900	2	224812121	224842431	56	7	1278448	-1.3044	0.90395
BP	ENSG00000135919	2	224829829	224914036	200	29	1278448	0.29266	0.38489
BP	ENSG00000124019	2	225233415	225276802	127	14	1278448	2.766	0.0028373
BP	ENSG00000036257	2	225324867	225460110	280	16	1278448	1.5233	0.063841
BP	ENSG00000135905	2	225619807	225917162	643	53	1278448	1.8141	0.034831
BP	ENSG00000144460	2	226255364	226528734	408	37	1278448	0.46818	0.31983
BP	ENSG00000169047	2	227586033	227674475	146	17	1278448	-1.5629	0.94096
BP	ENSG00000144468	2	227690297	227873931	289	13	1278448	-0.51063	0.6952
BP	ENSG00000081052	2	227857427	228038829	425	40	1278448	-1.1568	0.87632
BP	ENSG00000169031	2	228019281	228189508	706	64	1278448	-1.5569	0.94026
BP	ENSG00000168958	2	228179867	228232550	142	14	1278448	0.075003	0.47011
BP	ENSG00000168955	2	228216872	228256711	132	25	1278448	-0.58477	0.72065
BP	ENSG00000173744	2	228326868	228435930	289	20	1278448	1.4524	0.073188
BP	ENSG00000042304	2	228464806	228508036	272	23	1278448	0.12537	0.45011
BP	ENSG00000135917	2	228539926	228592728	244	23	1278448	-0.66682	0.74755
BP	ENSG00000115009	2	228668558	228692272	34	13	1278448	0.51751	0.3024
BP	ENSG00000123977	2	228725770	228799060	248	18	1278448	2.2477	0.012297
BP	ENSG00000153820	2	228834666	229056361	593	28	1278448	0.73607	0.23084
BP	ENSG00000153823	2	229705242	230146001	1162	105	1278448	-0.69162	0.75541
BP	ENSG00000187957	2	230212345	230589274	1138	91	1278448	-2.2151	0.98662
BP	ENSG00000153827	2	230618554	230797955	167	20	1278448	-1.2707	0.89809
BP	ENSG00000153832	2	230777018	230887825	140	20	1278448	-0.089803	0.53578
BP	ENSG00000163053	2	230889698	230943715	151	20	1278448	1.628	0.051759
BP	ENSG00000135899	2	231022009	231100444	270	22	1278448	-1.4671	0.92883
BP	ENSG00000079263	2	231057826	231233762	434	35	1278448	-1.4596	0.9278
BP	ENSG00000185404	2	231181899	231278447	326	26	1278448	-0.94448	0.82754
BP	ENSG00000067066	2	231270657	231418805	388	35	1278448	-1.3974	0.91886
BP	ENSG00000135932	2	231567560	231695790	203	22	1278448	-0.90574	0.81746
BP	ENSG00000135916	2	231719354	231753963	135	29	1278448	-0.73677	0.76937
BP	ENSG00000135898	2	231762033	231835781	223	37	1278448	-0.62224	0.73311
BP	ENSG00000173699	2	231850836	231899770	197	21	1278448	1.074	0.14141
BP	ENSG00000204128	2	231892205	231924434	76	14	1278448	0.026068	0.4896
BP	ENSG00000173692	2	231911578	232047541	191	20	1278448	-0.22169	0.58772
BP	ENSG00000135914	2	231962944	231999832	41	10	1278448	-0.58096	0.71937
BP	ENSG00000135931	2	232053260	232249548	371	34	1278448	-0.005719	0.50228
BP	ENSG00000156966	2	232250254	232275875	62	10	1278448	-1.1184	0.8683
BP	ENSG00000115053	2	232308242	232358352	130	16	1278448	0.44084	0.32966
BP	ENSG00000171596	2	232377871	232405206	86	11	1278448	1.6592	0.048535
BP	ENSG00000177673	2	232447575	232468994	40	9	1278448	-0.114	0.54538
BP	ENSG00000269363	2	232561517	232581621	58	8	1278448	1.2264	0.11003
BP	ENSG00000187514	2	232561605	232588251	74	10	1278448	1.0243	0.15285
BP	ENSG00000156973	2	232587135	232660982	136	13	1278448	-0.0007978	0.50032
BP	ENSG00000144524	2	232636381	232683963	88	11	1278448	0.26564	0.39526
BP	ENSG00000163273	2	232776530	232801113	49	18	1278448	1.7908	0.036667
BP	ENSG00000144535	2	232815955	233219060	847	28	1278448	0.93795	0.17413
BP	ENSG00000163283	2	233233244	233257599	63	14	1278448	-0.38272	0.64904
BP	ENSG00000163286	2	233261553	233285424	64	12	1278448	-0.72293	0.76514
BP	ENSG00000163295	2	233310833	233334742	78	13	1278448	0.35635	0.36079
BP	ENSG00000171551	2	233334537	233362538	84	22	1278448	-0.49082	0.68822
BP	ENSG00000237412	2	233375173	233400422	71	16	1278448	-0.60383	0.72702
BP	ENSG00000135902	2	233380703	233411377	77	15	1278448	-0.55228	0.70962
BP	ENSG00000196811	2	233394437	233421113	64	12	1278448	0.26178	0.39675
BP	ENSG00000221944	2	233402779	233425226	55	10	1278448	0.096089	0.46173
BP	ENSG00000135930	2	233404762	233458354	129	12	1278448	0.26075	0.39714
BP	ENSG00000115468	2	233460767	233557491	253	31	1278448	1.5295	0.063075
BP	ENSG00000204120	2	233552009	233735285	390	19	1278448	0.32254	0.37352
BP	ENSG00000115474	2	233621174	233651278	61	9	1278448	-0.084991	0.53387
BP	ENSG00000182600	2	233711980	233753418	107	16	1278448	0.77464	0.21928
BP	ENSG00000066248	2	233733396	233887982	477	48	1278448	1.9907	0.023257
BP	ENSG00000115488	2	233887382	233909767	61	15	1278448	0.6975	0.24275
BP	ENSG00000168918	2	233914677	234126549	545	49	1278448	1.9432	0.025998
BP	ENSG00000085978	2	234108697	234214320	254	34	1278448	1.145	0.1261
BP	ENSG00000130561	2	234206462	234265701	149	19	1278448	0.60187	0.27363
BP	ENSG00000077044	2	234253153	234390750	244	27	1278448	0.48726	0.31304
BP	ENSG00000085982	2	234374166	234485428	168	11	1278448	1.5521	0.060325
BP	ENSG00000241635	2	234516291	234691956	486	36	1278448	2.5494	0.0053947
BP	ENSG00000242515	2	234535100	234691951	430	30	1278448	2.2458	0.012358
BP	ENSG00000241119	2	234570499	234691946	376	25	1278448	2.0311	0.021124
BP	ENSG00000244122	2	234580584	234691945	350	23	1278448	1.9478	0.025722
BP	ENSG00000167165	2	234590253	234691946	315	23	1278448	1.7843	0.037185
BP	ENSG00000240224	2	234611638	234691945	259	21	1278448	1.0356	0.1502
BP	ENSG00000244474	2	234617424	234691945	245	24	1278448	1.0166	0.15468
BP	ENSG00000243135	2	234627754	234691945	198	23	1278448	1.026	0.15246
BP	ENSG00000242366	2	234658894	234691945	88	18	1278448	0.92557	0.17734
BP	ENSG00000185038	2	234674370	234752069	245	50	1278448	0.046416	0.48149
BP	ENSG00000123485	2	234732062	234773212	152	13	1278448	-1.2588	0.89594
BP	ENSG00000144481	2	234816043	234938166	366	49	1278448	1.2111	0.11293
BP	ENSG00000072080	2	234949323	234995778	190	21	1278448	0.059343	0.47634
BP	ENSG00000188042	2	235391685	235415697	61	17	1278448	0.90599	0.18247
BP	ENSG00000130147	2	235850617	235974358	313	47	1278448	-3.1032	0.99904
BP	ENSG00000157985	2	236392733	237050444	1346	120	1278448	-1.0015	0.8417
BP	ENSG00000168505	2	237063879	237087012	41	7	1278448	-1.9862	0.9765
BP	ENSG00000182177	2	237092095	237183052	281	18	1278448	-2.2651	0.98825
BP	ENSG00000132321	2	237222794	237426185	346	24	1278448	-0.86559	0.80664
BP	ENSG00000144476	2	237466430	237501001	60	9	1278448	1.8668	0.030966
BP	ENSG00000198612	2	237983955	238019109	46	14	1278448	-0.35323	0.63804
BP	ENSG00000163359	2	238222646	238333018	262	37	1278448	-1.0013	0.84166
BP	ENSG00000115648	2	238384071	238473961	362	20	1278448	-0.38211	0.64881
BP	ENSG00000071677	2	238465217	238485818	88	10	1278448	-0.63605	0.73763
BP	ENSG00000124839	2	238472965	238520257	209	28	1278448	-0.67715	0.75085
BP	ENSG00000124831	2	238526219	238732325	630	40	1278448	-0.8422	0.80016
BP	ENSG00000177483	2	238697032	238761451	128	16	1278448	-0.18761	0.57441
BP	ENSG00000132329	2	238757536	238830756	227	49	1278448	-2.1851	0.98556
BP	ENSG00000184182	2	238865469	238961236	218	13	1278448	0.68731	0.24594
BP	ENSG00000132330	2	238959530	239018054	169	16	1278448	0.59285	0.27664
BP	ENSG00000144488	2	238998798	239051928	223	30	1278448	0.57548	0.28248
BP	ENSG00000168427	2	239037363	239071588	116	26	1278448	0.019982	0.49203
BP	ENSG00000178752	2	239057623	239087541	93	19	1278448	0.20929	0.41711
BP	ENSG00000132323	2	239069042	239122370	194	17	1278448	-0.26038	0.60271
BP	ENSG00000144485	2	239136908	239159303	81	8	1278448	0.55628	0.28901
BP	ENSG00000132326	2	239142679	239208743	173	24	1278448	-0.70096	0.75833
BP	ENSG00000204104	2	239219082	239319541	234	22	1278448	-0.75127	0.77375
BP	ENSG00000065802	2	239325383	239370891	130	15	1278448	-0.42029	0.66286
BP	ENSG00000233608	2	239746673	239805893	151	38	1278448	-2.0086	0.97771
BP	ENSG00000068024	2	239959864	240333348	1071	86	1278448	1.1159	0.13223
BP	ENSG00000130414	2	240821867	240974819	552	42	1278448	0.31171	0.37763
BP	ENSG00000182083	2	240958841	240979906	60	18	1278448	0.49988	0.30858
BP	ENSG00000221961	2	240971230	240992399	90	16	1278448	-1.1767	0.88034
BP	ENSG00000178586	2	240974494	240995489	90	17	1278448	-0.97767	0.83588
BP	ENSG00000172428	2	241055980	241086224	165	19	1278448	-1.1081	0.86609
BP	ENSG00000178602	2	241068446	241093979	137	21	1278448	-1.2355	0.89167
BP	ENSG00000063660	2	241365088	241417493	197	37	1278448	0.90346	0.18314
BP	ENSG00000144504	2	241408839	241518626	297	41	1278448	-0.088364	0.53521
BP	ENSG00000188542	2	241489471	241513431	56	15	1278448	0.31702	0.37561
BP	ENSG00000142327	2	241495221	241530789	87	20	1278448	0.6887	0.24551
BP	ENSG00000142330	2	241516133	241567122	179	22	1278448	0.93248	0.17554
BP	ENSG00000178623	2	241534848	241580676	176	33	1278448	0.86926	0.19235
BP	ENSG00000185176	2	241605835	241632323	65	11	1278448	-0.31749	0.62456
BP	ENSG00000184945	2	241621262	241647900	47	10	1278448	-0.10295	0.541
BP	ENSG00000130294	2	241643181	241769725	315	40	1278448	1.3926	0.081864
BP	ENSG00000172482	2	241797896	241829919	133	12	1278448	-0.05297	0.52112
BP	ENSG00000172478	2	241815465	241846306	181	11	1278448	0.14318	0.44307
BP	ENSG00000162804	2	241928255	242044983	260	31	1278448	-1.0801	0.85996
BP	ENSG00000122085	2	242001584	242051747	133	12	1278448	-0.086724	0.53455
BP	ENSG00000115687	2	242035514	242099679	201	21	1278448	0.24503	0.40321
BP	ENSG00000115685	2	242078991	242133067	145	14	1278448	0.61774	0.26837
BP	ENSG00000146205	2	242117924	242174792	146	28	1278448	-0.35121	0.63729
BP	ENSG00000115677	2	242156679	242266476	207	21	1278448	-1.3211	0.90676
BP	ENSG00000168385	2	242244515	242303442	99	14	1278448	-0.82806	0.79618
BP	ENSG00000006607	2	242285658	242444256	313	22	1278448	-0.99232	0.83948
BP	ENSG00000115694	2	242422089	242459145	78	15	1278448	-1.343	0.91036
BP	ENSG00000176720	2	242488136	242523546	110	22	1278448	-0.068902	0.52747
BP	ENSG00000176946	2	242513820	242586864	174	13	1278448	-0.17781	0.57056
BP	ENSG00000168397	2	242566628	242623272	193	20	1278448	-0.15067	0.55988
BP	ENSG00000168393	2	242605157	242636406	125	11	1278448	0.019499	0.49222
BP	ENSG00000168395	2	242631450	242678893	139	18	1278448	1.2999	0.096825
BP	ENSG00000180902	2	242663994	242718231	188	26	1278448	2.1698	0.015011
BP	ENSG00000154252	2	242706240	242753623	126	22	1278448	2.2645	0.01177
BP	ENSG00000204099	2	242739920	242768739	85	14	1278448	0.98216	0.16301
BP	ENSG00000188389	2	242782033	242811060	78	13	1278448	1.2635	0.10321
BP	ENSG00000188011	2	242801752	242825975	88	12	1278448	1.3168	0.093946
BP	ENSG00000134121	3	228279	461090	717	67	1278448	0.018137	0.49276
BP	ENSG00000134115	3	1124260	1455901	1210	111	1278448	0.65294	0.2569
BP	ENSG00000144619	3	2130497	3109645	3387	298	1278448	-1.2712	0.89817
BP	ENSG00000091181	3	3101233	3178297	285	66	1278448	-1.6271	0.94814
BP	ENSG00000072756	3	3158600	3202563	137	23	1278448	-0.21586	0.58545
BP	ENSG00000113851	3	3180676	3231394	140	18	1278448	0.23955	0.40534
BP	ENSG00000144455	3	3732498	4518965	2285	117	1278448	0.40555	0.34254
BP	ENSG00000175928	3	3831121	3899387	159	25	1278448	0.55515	0.2894
BP	ENSG00000170364	3	4334988	4369251	63	13	1278448	0.16277	0.43535
BP	ENSG00000150995	3	4525032	4899524	1050	130	1278448	-1.4978	0.93291
BP	ENSG00000134107	3	5010801	5037008	59	13	1278448	1.6069	0.054038
BP	ENSG00000134108	3	5153905	5232596	152	15	1278448	-2.0908	0.98173
BP	ENSG00000134109	3	5219331	5271642	99	19	1278448	-0.64908	0.74186
BP	ENSG00000196277	3	6801688	7793215	2538	205	1278448	-0.49461	0.68956
BP	ENSG00000071282	3	8533393	8619805	251	26	1278448	-1.1433	0.87355
BP	ENSG00000125046	3	8651086	8796726	474	88	1278448	-0.70782	0.76047
BP	ENSG00000182533	3	8765486	8893492	473	65	1278448	-1.0965	0.86357
BP	ENSG00000180914	3	8782094	8821314	144	34	1278448	-0.45829	0.67663
BP	ENSG00000070950	3	8807088	9015457	674	36	1278448	-0.21446	0.58491
BP	ENSG00000196220	3	9012275	9414737	1026	127	1278448	-0.17261	0.56852
BP	ENSG00000134077	3	9394526	9438475	102	14	1278448	1.6785	0.046622
BP	ENSG00000168137	3	9429299	9530924	157	19	1278448	0.57338	0.28319
BP	ENSG00000156959	3	9533481	9605486	176	19	1278448	-0.054051	0.52155
BP	ENSG00000163719	3	9681117	9754077	91	15	1278448	0.20343	0.4194
BP	ENSG00000144550	3	9735491	9781592	74	26	1278448	1.1159	0.13223
BP	ENSG00000156983	3	9763413	9799702	57	17	1278448	1.5018	0.06657
BP	ENSG00000114026	3	9781628	9839903	96	18	1278448	0.63443	0.2629
BP	ENSG00000134072	3	9789026	9821676	49	13	1278448	0.78092	0.21742
BP	ENSG00000171148	3	9811544	9844695	59	10	1278448	0.012068	0.49519
BP	ENSG00000241553	3	9824179	9859410	71	15	1278448	0.10347	0.45879
BP	ENSG00000214021	3	9839770	9906822	160	23	1278448	1.0066	0.15707
BP	ENSG00000156990	3	9869533	9896286	61	12	1278448	1.2505	0.10555
BP	ENSG00000187288	3	9898398	9931938	71	12	1278448	0.5451	0.29284
BP	ENSG00000171135	3	9922238	9946033	57	13	1278448	0.21368	0.4154
BP	ENSG00000163701	3	9934296	9968086	77	8	1278448	0.11066	0.45594
BP	ENSG00000163702	3	9948758	9985314	69	13	1278448	-0.1593	0.56329
BP	ENSG00000163703	3	9965506	9997097	57	17	1278448	-0.74292	0.77123
BP	ENSG00000163704	3	9977226	10004078	40	7	1278448	-1.0083	0.84335
BP	ENSG00000125037	3	9994221	10062800	158	6	1278448	-1.336	0.90923
BP	ENSG00000144554	3	10058098	10153614	198	8	1278448	-0.21855	0.5865
BP	ENSG00000163705	3	10113001	10159915	108	6	1278448	-0.32452	0.62723
BP	ENSG00000254999	3	10147276	10178874	109	8	1278448	0.013422	0.49465
BP	ENSG00000134086	3	10172692	10203904	95	13	1278448	-0.54235	0.70621
BP	ENSG00000134070	3	10196549	10295427	260	29	1278448	-1.3112	0.9051
BP	ENSG00000157014	3	10279707	10332902	127	17	1278448	-0.35821	0.63991
BP	ENSG00000157017	3	10317359	10344631	59	11	1278448	-0.36412	0.64212
BP	ENSG00000157020	3	10324815	10372862	103	16	1278448	-0.61071	0.7293
BP	ENSG00000157087	3	10355707	10759716	1210	118	1278448	-0.041711	0.51664
BP	ENSG00000132164	3	10847885	10992419	354	37	1278448	-0.10488	0.54176
BP	ENSG00000157103	3	11024410	11090933	173	41	1278448	-0.45556	0.67565
BP	ENSG00000196639	3	11168779	11315243	347	41	1278448	0.94807	0.17155
BP	ENSG00000197548	3	11303995	11609139	543	19	1278448	1.3099	0.095112
BP	ENSG00000144560	3	11587544	11772220	514	43	1278448	0.4857	0.31359
BP	ENSG00000144559	3	11821916	11898393	174	23	1278448	0.62754	0.26515
BP	ENSG00000157150	3	12184551	12210851	60	12	1278448	1.5132	0.06511
BP	ENSG00000132170	3	12318867	12485855	319	27	1278448	2.3154	0.010296
BP	ENSG00000154743	3	12515931	12591122	238	17	1278448	0.17531	0.43042
BP	ENSG00000225526	3	12546433	12612558	167	17	1278448	0.86561	0.19335
BP	ENSG00000075975	3	12588513	12635212	85	13	1278448	1.6203	0.052582
BP	ENSG00000132155	3	12615100	12715725	207	18	1278448	1.5627	0.059059
BP	ENSG00000088726	3	12765024	12820956	133	20	1278448	-0.19355	0.57673
BP	ENSG00000144712	3	12827971	12923415	252	26	1278448	0.0042587	0.4983
BP	ENSG00000144713	3	12865984	12893087	64	8	1278448	-0.32527	0.62751
BP	ENSG00000144711	3	12928719	13124617	490	72	1278448	-0.27735	0.60924
BP	ENSG00000132182	3	13347737	13471809	357	17	1278448	0.049399	0.4803
BP	ENSG00000163517	3	13511224	13557916	110	26	1278448	-2.8327	0.99769
BP	ENSG00000163520	3	13563824	13689922	408	52	1278448	-0.19559	0.57754
BP	ENSG00000154764	3	13847755	13931618	231	39	1278448	-1.3271	0.90776
BP	ENSG00000180438	3	13968756	14134311	257	14	1278448	-1.2717	0.89826
BP	ENSG00000163528	3	14143580	14176370	55	11	1278448	-0.68382	0.75295
BP	ENSG00000170876	3	14156440	14195179	77	13	1278448	-0.21813	0.58633
BP	ENSG00000154767	3	14176647	14230283	94	16	1278448	0.19509	0.42266
BP	ENSG00000170860	3	14209858	14252619	70	13	1278448	0.24935	0.40155
BP	ENSG00000131389	3	14434076	14540857	241	51	1278448	0.57421	0.28291
BP	ENSG00000154781	3	14683271	14724166	97	10	1278448	0.9155	0.17997
BP	ENSG00000131379	3	14706606	14824541	281	39	1278448	0.11646	0.45365
BP	ENSG00000154783	3	14850469	14985895	453	34	1278448	1.6118	0.053507
BP	ENSG00000177463	3	14979091	15105107	184	20	1278448	-0.39735	0.65445
BP	ENSG00000131368	3	15073967	15116842	66	11	1278448	0.1245	0.45046
BP	ENSG00000131381	3	15101580	15150670	80	7	1278448	0.8921	0.18617
BP	ENSG00000131375	3	15237659	15304425	65	14	1278448	0.28614	0.38739
BP	ENSG00000131370	3	15286360	15392875	225	44	1278448	0.63799	0.26174
BP	ENSG00000206562	3	15412782	15492073	135	16	1278448	-1.096	0.86346
BP	ENSG00000144597	3	15458862	15494120	55	10	1278448	-1.752	0.96011
BP	ENSG00000206561	3	15481640	15573258	222	24	1278448	-1.2395	0.89241
BP	ENSG00000131373	3	15592211	15653338	94	17	1278448	-1.4584	0.92764
BP	ENSG00000169814	3	15632848	15697329	109	16	1278448	-1.5175	0.93543
BP	ENSG00000206560	3	15698743	15911278	348	13	1278448	-0.73317	0.76827
BP	ENSG00000131386	3	16206156	16283499	220	39	1278448	-0.44209	0.67079
BP	ENSG00000154813	3	16289485	16316479	68	8	1278448	-0.32981	0.62923
BP	ENSG00000154814	3	16296706	16401806	269	18	1278448	-0.70446	0.75943
BP	ENSG00000131378	3	16345081	16565533	580	62	1278448	-0.74343	0.77139
BP	ENSG00000092345	3	16618299	16721813	382	51	1278448	0.8497	0.19775
BP	ENSG00000154822	3	16834159	17142086	673	37	1278448	1.7759	0.037872
BP	ENSG00000131374	3	17188654	18496309	2308	48	1278448	2.0541	0.019984
BP	ENSG00000182568	3	18376879	18497080	199	33	1278448	3.0462	0.0011589
BP	ENSG00000183960	3	19179946	19587138	445	51	1278448	0.91064	0.18124
BP	ENSG00000163576	3	19910964	19998517	233	25	1278448	1.0926	0.13729
BP	ENSG00000144566	3	19978571	20036667	175	20	1278448	1.6933	0.045197
BP	ENSG00000183977	3	20011453	20063822	136	16	1278448	1.1814	0.11873
BP	ENSG00000114166	3	20071515	20205896	441	33	1278448	1.6604	0.048417
BP	ENSG00000129810	3	20192085	20237784	135	15	1278448	0.92904	0.17643
BP	ENSG00000151789	3	21449915	22424812	3554	210	1278448	-0.33972	0.63297
BP	ENSG00000182247	3	23234511	23643284	1081	25	1278448	0.15161	0.43975
BP	ENSG00000170142	3	23837394	23942807	178	24	1278448	-0.8523	0.80298
BP	ENSG00000197885	3	23923151	23998082	171	14	1278448	-0.64309	0.73992
BP	ENSG00000174748	3	23948036	23975183	53	9	1278448	-0.74878	0.773
BP	ENSG00000174738	3	23976751	24032109	135	14	1278448	-0.4403	0.67014
BP	ENSG00000151090	3	24148651	24546773	923	112	1278448	-0.41429	0.66067
BP	ENSG00000077092	3	25205823	25649423	1384	94	1278448	-0.17626	0.56995
BP	ENSG00000077097	3	25629475	25716398	145	14	1278448	1.2006	0.11496
BP	ENSG00000151092	3	25750435	25841530	110	8	1278448	0.66855	0.25189
BP	ENSG00000151093	3	25814408	25846025	48	7	1278448	0.055045	0.47805
BP	ENSG00000179796	3	26654297	26762267	192	28	1278448	1.7073	0.043887
BP	ENSG00000163491	3	27141576	27420951	685	25	1278448	1.6834	0.046146
BP	ENSG00000033867	3	27404214	27535911	360	22	1278448	1.2987	0.097026
BP	ENSG00000163508	3	27747440	27774206	41	10	1278448	0.85064	0.19748
BP	ENSG00000187118	3	28273075	28376633	158	18	1278448	-0.037473	0.51495
BP	ENSG00000163512	3	28346494	28400618	61	9	1278448	-0.032363	0.51291
BP	ENSG00000206559	3	28380637	28589613	245	19	1278448	0.71677	0.23676
BP	ENSG00000144642	3	29312473	30061886	2332	149	1278448	1.6238	0.052214
BP	ENSG00000163513	3	30637994	30745634	270	42	1278448	-0.54868	0.70839
BP	ENSG00000144644	3	30757692	30946257	481	37	1278448	0.7803	0.21761
BP	ENSG00000163527	3	31564130	31689112	192	20	1278448	-0.66616	0.74734
BP	ENSG00000144645	3	31689382	32129072	1157	119	1278448	-1.7367	0.95878
BP	ENSG00000197385	3	32013263	32043120	88	8	1278448	0.8799	0.18946
BP	ENSG00000152642	3	32137181	32220205	260	17	1278448	-1.0815	0.86026
BP	ENSG00000170293	3	32270171	32421817	452	78	1278448	-1.2552	0.8953
BP	ENSG00000153551	3	32423163	32534559	324	39	1278448	-1.184	0.88179
BP	ENSG00000091317	3	32512804	32554900	79	17	1278448	0.36194	0.3587
BP	ENSG00000144635	3	32557463	32622366	125	20	1278448	0.15782	0.4373
BP	ENSG00000182973	3	32716637	32825367	347	20	1278448	0.07146	0.47152
BP	ENSG00000206557	3	32849510	32949318	171	31	1278448	0.48969	0.31217
BP	ENSG00000183813	3	32983066	33007841	30	5	1278448	0.94356	0.1727
BP	ENSG00000170266	3	33028100	33148722	343	30	1278448	1.0582	0.14499
BP	ENSG00000188167	3	33121913	33148293	52	9	1278448	0.8209	0.20585
BP	ENSG00000170275	3	33145471	33199265	107	17	1278448	0.43458	0.33193
BP	ENSG00000173705	3	33181537	33270707	250	30	1278448	0.60594	0.27228
BP	ENSG00000153558	3	33308517	33455154	238	20	1278448	-0.30889	0.6213
BP	ENSG00000153560	3	33419828	33492863	185	16	1278448	-0.43302	0.6675
BP	ENSG00000163539	3	33527737	33769848	312	21	1278448	0.10604	0.45778
BP	ENSG00000170248	3	33829844	33921194	233	14	1278448	-0.70877	0.76077
BP	ENSG00000172995	3	35670437	35845988	286	26	1278448	-0.70448	0.75943
BP	ENSG00000144681	3	36411836	36599499	635	39	1278448	-0.13604	0.5541
BP	ENSG00000163673	3	36743913	36791352	80	18	1278448	0.67374	0.25024
BP	ENSG00000168016	3	36858311	36996548	246	24	1278448	2.2851	0.011154
BP	ENSG00000178567	3	37017357	37044795	33	5	1278448	0.0065283	0.4974
BP	ENSG00000076242	3	37024823	37117380	137	10	1278448	0.10742	0.45723
BP	ENSG00000093167	3	37084117	37235180	233	14	1278448	0.32043	0.37432
BP	ENSG00000144674	3	37274668	37418242	221	14	1278448	0.27229	0.3927
BP	ENSG00000198590	3	37417760	37486988	106	16	1278448	0.13371	0.44682
BP	ENSG00000144668	3	37483606	37875005	823	74	1278448	0.39242	0.34737
BP	ENSG00000144677	3	37893451	38035960	247	31	1278448	1.4299	0.076374
BP	ENSG00000136059	3	38019550	38058679	95	11	1278448	2.4693	0.0067697
BP	ENSG00000187091	3	38038987	38081253	107	19	1278448	0.71388	0.23765
BP	ENSG00000008226	3	38070696	38175516	187	20	1278448	-0.81239	0.79172
BP	ENSG00000060971	3	38134620	38188733	70	14	1278448	-0.78202	0.7829
BP	ENSG00000172936	3	38169969	38194513	22	4	1278448	-0.089921	0.53583
BP	ENSG00000172939	3	38196580	38306979	116	17	1278448	-0.83917	0.79931
BP	ENSG00000172940	3	38297303	38329806	43	9	1278448	-1.4406	0.92515
BP	ENSG00000144671	3	38313785	38370066	192	13	1278448	-0.45325	0.67481
BP	ENSG00000093217	3	38378251	38472839	234	21	1278448	0.673	0.25047
BP	ENSG00000114739	3	38485342	38544633	94	8	1278448	-0.26693	0.60524
BP	ENSG00000157036	3	38527618	38593652	117	12	1278448	-0.81677	0.79297
BP	ENSG00000183873	3	38579548	38701164	265	41	1278448	-0.85866	0.80474
BP	ENSG00000185313	3	38728293	38845501	320	30	1278448	-1.1517	0.87528
BP	ENSG00000168356	3	38877260	39002052	249	23	1278448	-1.2523	0.89476
BP	ENSG00000114742	3	39083489	39148155	142	18	1278448	0.11953	0.45243
BP	ENSG00000114745	3	39128150	39159854	61	14	1278448	0.034559	0.48622
BP	ENSG00000168026	3	39139152	39190394	137	19	1278448	-0.84431	0.80075
BP	ENSG00000144655	3	39173346	39206053	88	18	1278448	-1.118	0.86821
BP	ENSG00000168334	3	39214701	39244087	39	11	1278448	-1.221	0.88895
BP	ENSG00000168329	3	39294985	39333226	117	23	1278448	0.85027	0.19759
BP	ENSG00000179934	3	39361197	39385171	60	12	1278448	1.4284	0.076587
BP	ENSG00000144659	3	39414839	39448842	109	11	1278448	-0.39769	0.65457
BP	ENSG00000168028	3	39438180	39464033	131	5	1278448	-0.59384	0.72369
BP	ENSG00000168314	3	39498689	39580970	293	8	1278448	-0.57817	0.71843
BP	ENSG00000170011	3	39840405	40311812	1132	56	1278448	0.88725	0.18747
BP	ENSG00000114784	3	40341175	40363915	34	4	1278448	1.6143	0.053226
BP	ENSG00000168032	3	40418647	40480110	104	5	1278448	1.0391	0.14937
BP	ENSG00000188846	3	40488783	40513861	49	4	1278448	1.1247	0.13035
BP	ENSG00000177873	3	40508604	40541727	57	6	1278448	0.8429	0.19964
BP	ENSG00000177842	3	40537483	40570227	29	5	1278448	-2.0512	0.97987
BP	ENSG00000172888	3	40556369	40626176	112	15	1278448	-1.6464	0.95015
BP	ENSG00000168036	3	41226328	41311587	102	11	1278448	1.1	0.13566
BP	ENSG00000168038	3	41278090	42013922	1809	40	1278448	0.41961	0.33738
BP	ENSG00000182606	3	42045294	42277381	537	39	1278448	0.25887	0.39787
BP	ENSG00000187094	3	42289317	42317699	56	13	1278448	-0.0086724	0.50346
BP	ENSG00000157093	3	42428570	42462092	57	12	1278448	-1.1287	0.87048
BP	ENSG00000114812	3	42520791	42589059	148	31	1278448	0.20414	0.41912
BP	ENSG00000093183	3	42579461	42652572	157	17	1278448	1.1695	0.12111
BP	ENSG00000008324	3	42613332	42646606	64	9	1278448	0.85185	0.19715
BP	ENSG00000114857	3	42632106	42700227	138	12	1278448	0.59641	0.27545
BP	ENSG00000114853	3	42685176	42719072	69	15	1278448	-0.13027	0.55182
BP	ENSG00000157119	3	42717011	42744036	42	12	1278448	0.32029	0.37437
BP	ENSG00000010282	3	42724155	42754319	43	9	1278448	-0.38927	0.65146
BP	ENSG00000244607	3	42724155	42824745	155	17	1278448	-0.44153	0.67059
BP	ENSG00000181061	3	42788669	42856023	95	14	1278448	-1.9192	0.97252
BP	ENSG00000144648	3	42836244	42939466	176	23	1278448	-0.34614	0.63538
BP	ENSG00000273291	3	42840938	43107363	452	33	1278448	-0.16798	0.5667
BP	ENSG00000240747	3	42840975	42994284	233	29	1278448	-0.66972	0.74848
BP	ENSG00000180432	3	42887497	42927633	75	12	1278448	0.13175	0.44759
BP	ENSG00000182983	3	42937223	42970825	34	8	1278448	-1.9825	0.97629
BP	ENSG00000144649	3	43010759	43111703	198	20	1278448	0.4688	0.31961
BP	ENSG00000144647	3	43110724	43157568	74	13	1278448	0.067111	0.47325
BP	ENSG00000163788	3	43318004	43476256	165	25	1278448	-2.5295	0.99429
BP	ENSG00000160746	3	43386351	43743086	542	30	1278448	-0.31948	0.62532
BP	ENSG00000011198	3	43721605	43785863	117	12	1278448	1.3605	0.086833
BP	ENSG00000173769	3	44273378	44383590	189	13	1278448	0.44879	0.32679
BP	ENSG00000179152	3	44369611	44460943	140	15	1278448	0.78004	0.21768
BP	ENSG00000185219	3	44471262	44529162	63	13	1278448	-0.56732	0.71475
BP	ENSG00000178917	3	44530462	44562128	21	6	1278448	-0.3369	0.63191
BP	ENSG00000196345	3	44586685	44634975	81	8	1278448	0.055078	0.47804
BP	ENSG00000144792	3	44609715	44651186	65	8	1278448	-0.029283	0.51168
BP	ENSG00000186448	3	44616380	44699963	91	10	1278448	0.28662	0.3872
BP	ENSG00000169981	3	44680219	44712283	21	7	1278448	1.0874	0.13843
BP	ENSG00000196653	3	44744135	44775323	37	9	1278448	0.89344	0.18581
BP	ENSG00000186446	3	44761088	44788575	38	7	1278448	1.0998	0.1357
BP	ENSG00000163807	3	44769153	44813154	48	9	1278448	1.253	0.1051
BP	ENSG00000163808	3	44793209	44924868	115	17	1278448	1.4446	0.074284
BP	ENSG00000169964	3	44893361	44917162	29	7	1278448	1.8649	0.031095
BP	ENSG00000163810	3	44906100	44966482	115	14	1278448	0.71535	0.2372
BP	ENSG00000163812	3	44946749	45027677	93	9	1278448	-1.134	0.8716
BP	ENSG00000075914	3	45006733	45087558	136	12	1278448	0.10575	0.45789
BP	ENSG00000163815	3	45033040	45087563	108	10	1278448	0.31553	0.37618
BP	ENSG00000163814	3	45113770	45197914	266	54	1278448	-0.18205	0.57223
BP	ENSG00000249992	3	45255958	45277770	68	12	1278448	0.32374	0.37307
BP	ENSG00000011376	3	45419998	45600913	331	23	1278448	-0.083496	0.53327
BP	ENSG00000144791	3	45586886	45737830	437	30	1278448	0.265	0.39551
BP	ENSG00000211456	3	45720548	45796916	202	12	1278448	0.81251	0.20825
BP	ENSG00000163817	3	45786942	45848027	117	33	1278448	-0.151	0.56001
BP	ENSG00000163818	3	45854808	45967534	186	27	1278448	-1.5761	0.94249
BP	ENSG00000173585	3	45917996	45954667	85	13	1278448	-1.2795	0.89964
BP	ENSG00000163820	3	45949396	46047316	229	21	1278448	-1.9561	0.97478
BP	ENSG00000172215	3	45972425	45999845	57	9	1278448	-1.107	0.86585
BP	ENSG00000173578	3	46048516	46079234	85	7	1278448	-1.4127	0.92113
BP	ENSG00000183625	3	46195096	46318197	236	14	1278448	-1.5846	0.94347
BP	ENSG00000163823	3	46233200	46259887	48	4	1278448	-1.0236	0.84699
BP	ENSG00000121807	3	46385225	46412419	69	10	1278448	-0.64017	0.73897
BP	ENSG00000160791	3	46401633	46427697	60	9	1278448	0.09718	0.46129
BP	ENSG00000121797	3	46438654	46464488	102	10	1278448	-0.79878	0.78779
BP	ENSG00000012223	3	46467136	46536724	182	23	1278448	0.33399	0.36919
BP	ENSG00000163825	3	46528981	46552439	43	7	1278448	-0.43195	0.66711
BP	ENSG00000163827	3	46546913	46631589	262	20	1278448	-2.266	0.98827
BP	ENSG00000268324	3	46588888	46611178	98	12	1278448	-2.626	0.99568
BP	ENSG00000241186	3	46606045	46678033	268	26	1278448	-0.51369	0.69627
BP	ENSG00000178038	3	46700487	46745194	118	18	1278448	0.49616	0.30989
BP	ENSG00000181585	3	46732823	46762376	67	15	1278448	0.047746	0.48096
BP	ENSG00000206549	3	46743605	46864064	222	16	1278448	0.25461	0.39951
BP	ENSG00000261603	3	46751073	46787919	137	9	1278448	0.32019	0.37441
BP	ENSG00000188086	3	46773582	46864048	134	9	1278448	0.38273	0.35096
BP	ENSG00000178055	3	46861032	46885585	44	6	1278448	1.1229	0.13074
BP	ENSG00000160808	3	46889362	46933659	67	14	1278448	-0.044776	0.51786
BP	ENSG00000160801	3	46909236	46955287	64	14	1278448	-0.27078	0.60672
BP	ENSG00000160799	3	46953216	47033500	88	11	1278448	1.0711	0.14207
BP	ENSG00000160796	3	47011173	47061193	56	8	1278448	1.5657	0.058713
BP	ENSG00000181555	3	47047919	47215457	178	14	1278448	1.9394	0.026224
BP	ENSG00000088727	3	47259516	47334941	72	11	1278448	1.9222	0.027288
BP	ENSG00000114648	3	47314407	47398306	68	11	1278448	1.7468	0.040333
BP	ENSG00000076201	3	47412501	47464931	44	5	1278448	1.6285	0.051709
BP	ENSG00000114650	3	47445203	47528616	64	9	1278448	1.6118	0.053504
BP	ENSG00000163832	3	47527130	47565251	46	9	1278448	1.4201	0.077787
BP	ENSG00000114646	3	47593729	47632282	35	6	1278448	0.068209	0.47281
BP	ENSG00000173473	3	47616762	47833596	199	12	1278448	0.2988	0.38254
BP	ENSG00000132153	3	47834399	47901685	47	8	1278448	0.26674	0.39484
BP	ENSG00000047849	3	47882182	48140769	207	14	1278448	0.73772	0.23034
BP	ENSG00000164045	3	48188636	48239892	52	8	1278448	0.37807	0.35269
BP	ENSG00000164047	3	48254837	48276981	21	8	1278448	0.22882	0.4095
BP	ENSG00000164048	3	48272590	48350743	106	7	1278448	0.64479	0.25953
BP	ENSG00000172113	3	48324754	48353175	51	2	1278448	0.69911	0.24224
BP	ENSG00000229453	3	48338336	48379831	83	3	1278448	0.6395	0.26125
BP	ENSG00000164049	3	48403709	48452666	67	6	1278448	0.76348	0.22259
BP	ENSG00000164050	3	48435261	48481594	38	5	1278448	0.75905	0.22391
BP	ENSG00000164051	3	48463574	48491866	38	5	1278448	0.7529	0.22576
BP	ENSG00000232112	3	48471667	48495616	34	4	1278448	0.81934	0.2063
BP	ENSG00000164053	3	48478114	48517115	39	4	1278448	1.0287	0.15182
BP	ENSG00000213689	3	48496445	48519044	16	4	1278448	1.3142	0.094389
BP	ENSG00000164054	3	48499197	48552259	55	10	1278448	0.38196	0.35124
BP	ENSG00000114268	3	48545117	48609448	62	12	1278448	0.27238	0.39266
BP	ENSG00000145040	3	48589160	48611206	25	8	1278448	-0.23647	0.59347
BP	ENSG00000114270	3	48591506	48642700	48	14	1278448	0.17599	0.43015
BP	ENSG00000010256	3	48626435	48658409	22	9	1278448	1.0698	0.14234
BP	ENSG00000183396	3	48648192	48669288	16	5	1278448	1.3004	0.09673
BP	ENSG00000225697	3	48653156	48682926	29	4	1278448	1.4895	0.068182
BP	ENSG00000008300	3	48663902	48710348	40	4	1278448	1.49	0.068118
BP	ENSG00000213672	3	48691364	48733797	44	7	1278448	1.3735	0.084806
BP	ENSG00000068745	3	48715436	48787786	89	11	1278448	1.3354	0.090874
BP	ENSG00000114302	3	48772030	48895279	75	10	1278448	0.99183	0.16064
BP	ENSG00000178537	3	48884369	48946426	57	9	1278448	1.1644	0.12213
BP	ENSG00000221883	3	48945221	48966818	22	5	1278448	0.89544	0.18528
BP	ENSG00000177479	3	48946254	49033815	69	10	1278448	1.0897	0.13791
BP	ENSG00000178467	3	49017319	49054587	19	5	1278448	0.77081	0.22041
BP	ENSG00000178252	3	49034495	49063386	17	5	1278448	0.3532	0.36197
BP	ENSG00000178149	3	49042921	49069726	15	6	1278448	0.63041	0.26421
BP	ENSG00000178057	3	49047892	49070928	13	6	1278448	0.27507	0.39163
BP	ENSG00000178035	3	49051758	49076841	16	5	1278448	0.48346	0.31438
BP	ENSG00000198218	3	49057140	49141796	60	11	1278448	1.1648	0.12205
BP	ENSG00000172053	3	49123365	49152553	21	5	1278448	1.5054	0.066114
BP	ENSG00000172046	3	49135479	49168371	23	6	1278448	1.4091	0.079402
BP	ENSG00000172037	3	49148547	49180551	25	10	1278448	0.97375	0.16509
BP	ENSG00000177352	3	49189968	49213754	21	4	1278448	-0.16266	0.56461
BP	ENSG00000185909	3	49199044	49223917	29	6	1278448	0.36299	0.35831
BP	ENSG00000236980	3	49205065	49239291	39	5	1278448	0.52182	0.3009
BP	ENSG00000173421	3	49225861	49305537	84	10	1278448	0.59803	0.27491
BP	ENSG00000188315	3	49296035	49325342	23	6	1278448	0.35989	0.35946
BP	ENSG00000114316	3	49305264	49388145	74	11	1278448	0.65781	0.25533
BP	ENSG00000233276	3	49384609	49406033	24	5	1278448	1.3896	0.082324
BP	ENSG00000067560	3	49386578	49460431	102	10	1278448	1.9159	0.027692
BP	ENSG00000145022	3	49439639	49463908	31	5	1278448	1.714	0.043268
BP	ENSG00000145020	3	49444211	49470186	33	6	1278448	1.9908	0.023252
BP	ENSG00000145029	3	49450379	49476759	43	8	1278448	1.9797	0.02387
BP	ENSG00000173402	3	49496146	49583048	113	11	1278448	1.8271	0.033841
BP	ENSG00000164061	3	49581922	49718978	144	14	1278448	2.0725	0.019111
BP	ENSG00000164062	3	49701435	49731396	27	6	1278448	2.3268	0.0099884
BP	ENSG00000173531	3	49711380	49736934	26	7	1278448	2.2402	0.01254
BP	ENSG00000164068	3	49716932	49768962	67	12	1278448	1.9027	0.028539
BP	ENSG00000176020	3	49744267	49771349	38	7	1278448	1.7369	0.041203
BP	ENSG00000173540	3	49744277	49771384	38	7	1278448	1.7369	0.041203
BP	ENSG00000176095	3	49751727	49833975	101	10	1278448	1.7765	0.037828
BP	ENSG00000187492	3	49818165	49847268	32	8	1278448	2.2118	0.013491
BP	ENSG00000185614	3	49830687	49852463	21	6	1278448	2.1533	0.015646
BP	ENSG00000182179	3	49832640	49861379	26	7	1278448	2.0919	0.018222
BP	ENSG00000183763	3	49856034	49904007	49	8	1278448	1.9053	0.028368
BP	ENSG00000164076	3	49885421	49917655	34	7	1278448	2.4501	0.0071404
BP	ENSG00000164078	3	49914435	49951299	32	6	1278448	2.8912	0.0019191
BP	ENSG00000164077	3	49936302	49977606	44	7	1278448	2.5922	0.0047679
BP	ENSG00000004534	3	49967440	50147478	235	15	1278448	2.588	0.0048273
BP	ENSG00000003756	3	50116341	50166454	52	7	1278448	2.489	0.006405
BP	ENSG00000001617	3	50182478	50236508	76	11	1278448	0.9527	0.17037
BP	ENSG00000114349	3	50219045	50243949	31	6	1278448	0.46595	0.32062
BP	ENSG00000114353	3	50253724	50306787	55	12	1278448	0.94357	0.17269
BP	ENSG00000179564	3	50306458	50335545	16	6	1278448	1.1508	0.12491
BP	ENSG00000214706	3	50315163	50340349	16	7	1278448	0.95264	0.17039
BP	ENSG00000186792	3	50320262	50346899	21	8	1278448	-0.31303	0.62287
BP	ENSG00000243477	3	50323833	50346852	20	8	1278448	-0.42969	0.66629
BP	ENSG00000114378	3	50327320	50359812	25	10	1278448	0.11945	0.45246
BP	ENSG00000068001	3	50345221	50370337	13	6	1278448	0.6754	0.24971
BP	ENSG00000114383	3	50347458	50375682	18	6	1278448	0.4798	0.31568
BP	ENSG00000068028	3	50357219	50388411	19	5	1278448	0.39014	0.34822
BP	ENSG00000004838	3	50368541	50394283	18	4	1278448	0.51081	0.30474
BP	ENSG00000114388	3	50374761	50398522	14	5	1278448	0.63649	0.26223
BP	ENSG00000114395	3	50378126	50405891	14	6	1278448	0.49027	0.31197
BP	ENSG00000126062	3	50382180	50407041	12	5	1278448	0.32369	0.37309
BP	ENSG00000007402	3	50390233	50551675	174	18	1278448	0.72352	0.23468
BP	ENSG00000088543	3	50585462	50618458	45	7	1278448	1.6362	0.050903
BP	ENSG00000114735	3	50596583	50632366	39	6	1278448	1.7369	0.0412
BP	ENSG00000114737	3	50633921	50659262	23	5	1278448	2.3725	0.0088336
BP	ENSG00000114738	3	50638951	50696720	65	10	1278448	2.5293	0.0057147
BP	ENSG00000088538	3	50702672	51431629	1031	16	1278448	2.1084	0.0175
BP	ENSG00000145050	3	51412478	51436828	23	7	1278448	0.24101	0.40478
BP	ENSG00000179837	3	51418731	51445330	27	6	1278448	0.6233	0.26655
BP	ENSG00000145041	3	51423298	51544010	132	15	1278448	0.4402	0.3299
BP	ENSG00000164080	3	51565160	51712683	102	22	1278448	0.029324	0.4883
BP	ENSG00000164081	3	51686709	51748339	47	18	1278448	-1.2173	0.88826
BP	ENSG00000164082	3	51731086	51762629	28	11	1278448	0.72884	0.23305
BP	ENSG00000214686	3	51802580	51823009	21	5	1278448	-0.16192	0.56432
BP	ENSG00000229972	3	51841620	51874876	43	3	1278448	0.94667	0.1719
BP	ENSG00000184345	3	51885645	51907440	45	6	1278448	-0.14075	0.55597
BP	ENSG00000214681	3	51897737	51919600	41	6	1278448	-0.30473	0.61971
BP	ENSG00000173389	3	51918892	51947351	42	8	1278448	0.5937	0.27636
BP	ENSG00000114767	3	51957446	51985957	24	12	1278448	0.87985	0.18947
BP	ENSG00000041880	3	51966361	51992883	20	10	1278448	-0.26124	0.60305
BP	ENSG00000180929	3	51979330	52001509	11	4	1278448	-0.35659	0.6393
BP	ENSG00000090097	3	51981470	52012426	15	5	1278448	0.095998	0.46176
BP	ENSG00000114779	3	51992526	52027425	22	9	1278448	0.51234	0.30421
BP	ENSG00000248487	3	51995442	52025212	18	9	1278448	0.63094	0.26404
BP	ENSG00000243989	3	51999066	52033213	25	12	1278448	0.62717	0.26527
BP	ENSG00000162244	3	52017616	52039958	19	9	1278448	-0.050849	0.52028
BP	ENSG00000164086	3	52072935	52100566	25	6	1278448	0.41224	0.34008
BP	ENSG00000164087	3	52099269	52198706	108	12	1278448	1.2284	0.10965
BP	ENSG00000023330	3	52222102	52258343	25	5	1278448	4.3711	6.1824e-06
BP	ENSG00000239732	3	52245096	52283183	42	9	1278448	3.08	0.0010351
BP	ENSG00000173366	3	52245097	52275206	32	8	1278448	3.5467	0.00019504
BP	ENSG00000247596	3	52252626	52283276	40	9	1278448	2.691	0.0035624
BP	ENSG00000164088	3	52269841	52294613	26	6	1278448	2.3851	0.0085368
BP	ENSG00000164091	3	52278437	52332036	67	10	1278448	2.0645	0.019487
BP	ENSG00000168237	3	52311105	52339272	39	7	1278448	1.6124	0.053438
BP	ENSG00000114841	3	52340335	52444507	113	10	1278448	1.3986	0.080971
BP	ENSG00000163930	3	52425029	52454366	22	5	1278448	1.2002	0.11503
BP	ENSG00000010318	3	52434673	52467657	29	10	1278448	2.6835	0.0036428
BP	ENSG00000010319	3	52457069	52489101	32	9	1278448	2.187	0.01437
BP	ENSG00000114854	3	52475118	52498086	35	7	1278448	1.5103	0.065486
BP	ENSG00000010322	3	52479134	52537087	80	6	1278448	1.238	0.10786
BP	ENSG00000010327	3	52519354	52568511	75	13	1278448	4.6103	2.0109e-06
BP	ENSG00000168268	3	52548386	52579070	59	9	1278448	4.7934	8.2008e-07
BP	ENSG00000168273	3	52558029	52623253	124	11	1278448	4.429	4.7329e-06
BP	ENSG00000163939	3	52569368	52729933	278	11	1278448	4.1021	2.0468e-05
BP	ENSG00000163938	3	52705172	52738508	47	5	1278448	4.139	1.7438e-05
BP	ENSG00000016864	3	52718505	52750048	47	6	1278448	4.3909	5.6446e-06
BP	ENSG00000114902	3	52728971	52752182	39	6	1278448	4.3611	6.471e-06
BP	ENSG00000114904	3	52734800	52814965	129	11	1278448	4.0323	2.7614e-05
BP	ENSG00000055957	3	52801603	52836078	57	6	1278448	3.1206	0.00090247
BP	ENSG00000162267	3	52818784	52853025	62	8	1278448	2.9974	0.0013614
BP	ENSG00000055955	3	52836991	52875495	69	8	1278448	3.1384	0.0008495
BP	ENSG00000272573	3	52857130	52879235	44	5	1278448	3.1417	0.00083986
BP	ENSG00000213533	3	52860235	52941612	140	10	1278448	3.0204	0.001262
BP	ENSG00000163935	3	52927588	53090766	279	15	1278448	4.014	2.9851e-05
BP	ENSG00000163933	3	53112499	53174478	122	8	1278448	3.5022	0.0002307
BP	ENSG00000163932	3	53180025	53236733	107	18	1278448	0.41116	0.34048
BP	ENSG00000163931	3	53248723	53300068	174	15	1278448	-1.2828	0.90023
BP	ENSG00000162290	3	53307447	53391654	110	14	1278448	-0.3817	0.64866
BP	ENSG00000157388	3	53518683	53857760	674	75	1278448	1.1716	0.12068
BP	ENSG00000016391	3	53836362	53890417	134	27	1278448	2.8526	0.0021683
BP	ENSG00000056736	3	53870607	53909827	107	18	1278448	0.54743	0.29204
BP	ENSG00000113812	3	53891093	53926229	91	11	1278448	0.28083	0.38942
BP	ENSG00000113811	3	53908437	53936015	63	10	1278448	0.48908	0.31239
BP	ENSG00000157445	3	54146574	55118584	2361	188	1278448	-0.69751	0.75726
BP	ENSG00000144771	3	54942264	55011115	161	18	1278448	-0.87945	0.81042
BP	ENSG00000114251	3	55489743	55533973	88	18	1278448	0.35144	0.36263
BP	ENSG00000187672	3	55532336	56512391	2354	97	1278448	0.40017	0.34451
BP	ENSG00000180376	3	56581189	56665846	271	18	1278448	1.5663	0.058635
BP	ENSG00000163946	3	56644161	56727265	250	21	1278448	2.1074	0.017542
BP	ENSG00000163947	3	56751446	57123357	958	91	1278448	0.21828	0.41361
BP	ENSG00000186451	3	57084469	57119460	84	14	1278448	0.023739	0.49053
BP	ENSG00000144730	3	57114010	57214334	204	24	1278448	0.45443	0.32476
BP	ENSG00000163666	3	57221944	57270549	45	9	1278448	0.013387	0.49466
BP	ENSG00000157500	3	57251765	57317496	79	12	1278448	-0.60701	0.72808
BP	ENSG00000239388	3	57292375	57336710	61	9	1278448	-0.15856	0.56299
BP	ENSG00000174844	3	57317727	57540071	619	23	1278448	1.0846	0.13904
BP	ENSG00000174840	3	57532003	57562571	54	10	1278448	1.1006	0.13553
BP	ENSG00000168374	3	57547090	57593947	98	12	1278448	1.052	0.1464
BP	ENSG00000174839	3	57601184	57688816	162	17	1278448	0.93726	0.17431
BP	ENSG00000163681	3	57731177	57924895	238	23	1278448	0.18448	0.42682
BP	ENSG00000136068	3	57984127	58167982	362	30	1278448	-0.89502	0.81461
BP	ENSG00000163687	3	58167984	58210424	119	17	1278448	-1.7952	0.96369
BP	ENSG00000163686	3	58213233	58291420	243	20	1278448	-1.5256	0.93644
BP	ENSG00000163684	3	58281974	58320422	145	10	1278448	-0.42957	0.66624
BP	ENSG00000255154	3	58293341	58313847	61	7	1278448	-0.25867	0.60205
BP	ENSG00000168297	3	58308607	58421748	402	18	1278448	-1.0971	0.86371
BP	ENSG00000168291	3	58403357	58429584	93	11	1278448	-1.1681	0.87861
BP	ENSG00000168301	3	58467841	58498087	41	11	1278448	-0.22739	0.58994
BP	ENSG00000168306	3	58480863	58533046	91	23	1278448	0.45581	0.32426
BP	ENSG00000168309	3	58539844	58623337	281	35	1278448	-0.96189	0.83195
BP	ENSG00000198643	3	58609673	58662575	176	25	1278448	0.2124	0.4159
BP	ENSG00000163689	3	58693092	59045810	349	24	1278448	0.38444	0.35033
BP	ENSG00000189283	3	59725036	61247133	5055	328	1278448	-0.30196	0.61866
BP	ENSG00000269415	3	59947215	59967583	91	16	1278448	-0.081497	0.53248
BP	ENSG00000144724	3	61537243	62293288	1839	150	1278448	-2.1087	0.98252
BP	ENSG00000114405	3	62294648	62331888	33	14	1278448	-0.80475	0.78952
BP	ENSG00000153266	3	62345356	62369999	29	10	1278448	-0.61006	0.72909
BP	ENSG00000163618	3	62374022	62871054	1513	99	1278448	0.10978	0.45629
BP	ENSG00000163630	3	63203991	63612597	1234	103	1278448	-0.94986	0.82891
BP	ENSG00000188817	3	63628344	63674696	140	21	1278448	-0.050751	0.52024
BP	ENSG00000163632	3	63795038	63844312	55	14	1278448	-0.11015	0.54385
BP	ENSG00000163634	3	63809546	63859579	49	14	1278448	0.3337	0.3693
BP	ENSG00000163635	3	63840233	63999138	198	24	1278448	0.43143	0.33308
BP	ENSG00000163636	3	63986225	64019658	74	14	1278448	-0.15086	0.55996
BP	ENSG00000163637	3	64069543	64441152	942	90	1278448	-0.1945	0.57711
BP	ENSG00000163638	3	64491333	64683676	418	38	1278448	0.38692	0.34941
BP	ENSG00000151276	3	65329200	66034509	1844	147	1278448	-0.49047	0.6881
BP	ENSG00000144741	3	66109285	66448540	606	45	1278448	-0.59929	0.72551
BP	ENSG00000144749	3	66419221	66561687	274	29	1278448	0.18378	0.42709
BP	ENSG00000163376	3	67038727	67071634	42	8	1278448	-0.33825	0.63241
BP	ENSG00000172340	3	67400884	67715038	923	62	1278448	-1.1385	0.87254
BP	ENSG00000183662	3	68043359	68604776	1543	77	1278448	-0.96125	0.83179
BP	ENSG00000163377	3	68770917	68991761	494	24	1278448	-1.5354	0.93766
BP	ENSG00000163378	3	69014365	69073112	134	15	1278448	-1.0434	0.85162
BP	ENSG00000144747	3	69058978	69111484	75	10	1278448	-0.36494	0.64242
BP	ENSG00000144744	3	69093881	69139559	63	10	1278448	-0.9569	0.83069
BP	ENSG00000144746	3	69124095	69165217	69	11	1278448	-0.53147	0.70245
BP	ENSG00000163380	3	69146023	69182183	66	12	1278448	-0.76323	0.77734
BP	ENSG00000114541	3	69209141	69601734	1013	79	1278448	-1.0931	0.86282
BP	ENSG00000187098	3	69778586	70027488	425	22	1278448	0.90948	0.18155
BP	ENSG00000114861	3	70993844	71643140	1104	110	1278448	1.5582	0.059593
BP	ENSG00000163412	3	71714567	71813924	243	39	1278448	-0.085042	0.53389
BP	ENSG00000170837	3	71793201	71815647	44	11	1278448	-0.55428	0.71031
BP	ENSG00000163421	3	71810807	71844357	68	17	1278448	-0.22252	0.58805
BP	ENSG00000163602	3	72410976	72506069	102	19	1278448	2.4962	0.0062759
BP	ENSG00000144736	3	72788428	72921065	161	10	1278448	-2.7012	0.99655
BP	ENSG00000172986	3	72927224	73057289	307	25	1278448	-0.44562	0.67206
BP	ENSG00000163605	3	73035936	73128350	238	13	1278448	0.4255	0.33524
BP	ENSG00000255423	3	73100810	73122488	49	6	1278448	0.0085747	0.49658
BP	ENSG00000121440	3	73421584	73684091	531	60	1278448	-1.1986	0.88466
BP	ENSG00000113805	3	74301719	74580291	577	63	1278448	0.28296	0.38861
BP	ENSG00000227124	3	75748794	75844734	98	14	1278448	-1.6787	0.9534
BP	ENSG00000185008	3	75945846	77709115	4137	209	1278448	-1.3636	0.91365
BP	ENSG00000169855	3	78636390	79826965	2120	94	1278448	-1.4683	0.92899
BP	ENSG00000114480	3	81528850	81821312	422	28	1278448	-1.2884	0.9012
BP	ENSG00000175161	3	84998132	86133579	2303	53	1278448	2.7533	0.0029498
BP	ENSG00000206538	3	86977119	87050269	86	15	1278448	0.83249	0.20257
BP	ENSG00000083937	3	87266421	87314698	91	15	1278448	0.88687	0.18758
BP	ENSG00000064835	3	87298554	87335737	68	13	1278448	0.38229	0.35112
BP	ENSG00000179097	3	88029846	88052919	37	6	1278448	-2.5279	0.99426
BP	ENSG00000163320	3	88091094	88209035	227	7	1278448	-0.37166	0.64493
BP	ENSG00000175105	3	88178254	88203815	50	3	1278448	-0.15998	0.56355
BP	ENSG00000179021	3	88188893	88227879	66	4	1278448	-0.17569	0.56973
BP	ENSG00000044524	3	89146674	89541284	603	25	1278448	0.059059	0.47645
BP	ENSG00000184500	3	93581881	93702910	87	17	1278448	0.025813	0.4897
BP	ENSG00000169379	3	93688983	93784512	61	11	1278448	0.49762	0.30938
BP	ENSG00000178750	3	93723213	93757454	24	7	1278448	0.46277	0.32177
BP	ENSG00000178700	3	93756680	93792233	18	7	1278448	0.34505	0.36503
BP	ENSG00000178694	3	93771760	93857389	53	14	1278448	0.03021	0.48795
BP	ENSG00000269028	3	96325981	96347000	40	6	1278448	0.758	0.22423
BP	ENSG00000080224	3	96523425	97481304	988	61	1278448	-2.3473	0.99054
BP	ENSG00000113966	3	97473365	97529953	89	12	1278448	-0.42819	0.66574
BP	ENSG00000233280	3	97530884	97604132	80	9	1278448	0.47731	0.31657
BP	ENSG00000080200	3	97585819	97673810	95	8	1278448	0.13414	0.44665
BP	ENSG00000170854	3	97650662	97701301	57	11	1278448	0.41464	0.3392
BP	ENSG00000196578	3	97796017	97816946	89	8	1278448	-0.37093	0.64466
BP	ENSG00000231192	3	97841542	97862483	55	5	1278448	-1.395	0.91849
BP	ENSG00000236032	3	97858170	97879249	63	5	1278448	-0.83072	0.79693
BP	ENSG00000233412	3	97877544	97898485	69	5	1278448	-0.64937	0.74195
BP	ENSG00000230301	3	97973088	97994200	112	7	1278448	0.42288	0.33619
BP	ENSG00000197938	3	97991732	98012676	91	8	1278448	-0.83096	0.797
BP	ENSG00000196098	3	98062698	98083663	33	7	1278448	-1.056	0.85452
BP	ENSG00000206536	3	98099510	98120475	55	6	1278448	-0.54154	0.70593
BP	ENSG00000232382	3	98178324	98199420	35	7	1278448	0.32457	0.37275
BP	ENSG00000231861	3	98206448	98227496	45	14	1278448	-1.0012	0.84164
BP	ENSG00000080822	3	98206756	98251910	85	18	1278448	-0.58914	0.72212
BP	ENSG00000080819	3	98229976	98322567	198	34	1278448	0.79606	0.213
BP	ENSG00000154165	3	98240743	98261960	38	11	1278448	0.3757	0.35357
BP	ENSG00000064225	3	98441080	98550045	223	24	1278448	0.13013	0.44823
BP	ENSG00000057019	3	98504785	98630533	248	20	1278448	0.52666	0.29922
BP	ENSG00000144810	3	99347319	99528070	334	30	1278448	-0.71456	0.76256
BP	ENSG00000184220	3	99526678	99907447	385	24	1278448	-0.07285	0.52904
BP	ENSG00000168386	3	99538985	99843357	321	21	1278448	-0.063493	0.52531
BP	ENSG00000235156	3	99894531	99923035	41	9	1278448	0.3273	0.37172
BP	ENSG00000036054	3	99969844	100054095	111	12	1278448	0.81043	0.20885
BP	ENSG00000114021	3	100043545	100085710	76	17	1278448	0.59274	0.27668
BP	ENSG00000154174	3	100072275	100130242	97	15	1278448	0.63306	0.26335
BP	ENSG00000206535	3	100110037	100185163	95	19	1278448	0.65765	0.25538
BP	ENSG00000181458	3	100201463	100306288	221	16	1278448	1.1383	0.12749
BP	ENSG00000144820	3	100318433	100424323	149	12	1278448	1.1244	0.13042
BP	ENSG00000114354	3	100418205	100477810	73	9	1278448	1.1111	0.13327
BP	ENSG00000154175	3	100458000	100722359	606	48	1278448	-0.52162	0.69903
BP	ENSG00000081148	3	100931390	101049404	177	15	1278448	1.8788	0.030136
BP	ENSG00000138468	3	101033049	101242085	457	12	1278448	2.6277	0.0042985
BP	ENSG00000174173	3	101270706	101295290	42	9	1278448	0.68224	0.24754
BP	ENSG00000081154	3	101282939	101323281	72	11	1278448	0.63188	0.26373
BP	ENSG00000066422	3	101357733	101406339	72	9	1278448	0.81274	0.20818
BP	ENSG00000114391	3	101389935	101415626	39	8	1278448	-0.42374	0.66412
BP	ENSG00000182504	3	101432769	101499406	77	10	1278448	-0.37586	0.64649
BP	ENSG00000144815	3	101488046	101557073	88	12	1278448	0.054122	0.47842
BP	ENSG00000144802	3	101536835	101589866	48	10	1278448	-0.35452	0.63852
BP	ENSG00000170044	3	101808088	102208685	779	44	1278448	1.9597	0.025016
BP	ENSG00000170017	3	105075753	105305744	574	32	1278448	1.4061	0.079852
BP	ENSG00000114423	3	105364305	105598396	510	24	1278448	0.22897	0.40945
BP	ENSG00000138483	3	107086188	107107481	38	8	1278448	0.48318	0.31448
BP	ENSG00000114439	3	107231783	107540171	475	34	1278448	1.2344	0.10852
BP	ENSG00000196776	3	107752145	107819872	111	19	1278448	1.785	0.037132
BP	ENSG00000114446	3	107869659	107951417	330	7	1278448	2.1464	0.015919
BP	ENSG00000114455	3	108005376	108107132	296	22	1278448	-1.1538	0.87571
BP	ENSG00000144821	3	108089216	108258169	336	33	1278448	-0.092323	0.53678
BP	ENSG00000163507	3	108258716	108318491	70	11	1278448	1.6924	0.045285
BP	ENSG00000198919	3	108298529	108423693	127	14	1278448	2.041	0.020623
BP	ENSG00000163515	3	108452271	108486231	82	12	1278448	-0.44632	0.67232
BP	ENSG00000163519	3	108531545	108583852	119	21	1278448	0.43458	0.33193
BP	ENSG00000138472	3	108616639	108682742	198	23	1278448	1.3019	0.096482
BP	ENSG00000114487	3	108667086	108846989	462	19	1278448	0.24737	0.40231
BP	ENSG00000163530	3	109002635	109045364	108	17	1278448	-1.5594	0.94055
BP	ENSG00000121570	3	109034988	109066419	83	9	1278448	-0.50827	0.69437
BP	ENSG00000177707	3	110778918	111004410	431	45	1278448	0.25644	0.3988
BP	ENSG00000153283	3	111001566	111394597	885	54	1278448	-1.5965	0.94481
BP	ENSG00000177494	3	111301747	111324290	37	10	1278448	-0.88818	0.81278
BP	ENSG00000240891	3	111383523	111575294	530	39	1278448	0.35796	0.36018
BP	ENSG00000144824	3	111441344	111705364	792	45	1278448	0.075068	0.47008
BP	ENSG00000144827	3	111687857	111722210	124	12	1278448	-2.4459	0.99278
BP	ENSG00000144834	3	111707511	111742734	146	21	1278448	-0.77454	0.78069
BP	ENSG00000176040	3	111743690	111810116	202	24	1278448	-0.80219	0.78878
BP	ENSG00000114529	3	111795182	111859851	140	14	1278448	-0.11666	0.54643
BP	ENSG00000174500	3	111829688	111862152	68	12	1278448	0.23667	0.40646
BP	ENSG00000172139	3	111849734	112023105	579	17	1278448	0.33054	0.3705
BP	ENSG00000091972	3	112041194	112091659	126	15	1278448	1.1312	0.12899
BP	ENSG00000186265	3	112172815	112228408	77	13	1278448	-0.32048	0.6257
BP	ENSG00000144848	3	112241356	112290893	127	10	1278448	-2.4981	0.99376
BP	ENSG00000138459	3	112270556	112314424	99	9	1278448	-2.3262	0.99
BP	ENSG00000091986	3	112313407	112378377	125	22	1278448	-0.37799	0.64728
BP	ENSG00000206531	3	112524556	112575703	167	20	1278448	1.7212	0.042605
BP	ENSG00000163606	3	112630056	112703969	221	26	1278448	1.552	0.06033
BP	ENSG00000163607	3	112699765	112743907	68	15	1278448	0.90538	0.18263
BP	ENSG00000163608	3	112711287	112748708	48	12	1278448	1.1254	0.13022
BP	ENSG00000144857	3	112919850	113016303	292	39	1278448	0.113	0.45501
BP	ENSG00000206530	3	112995777	113170457	510	21	1278448	0.49708	0.30957
BP	ENSG00000163611	3	113151565	113244034	268	14	1278448	1.1368	0.12781
BP	ENSG00000072858	3	113241143	113358425	277	28	1278448	0.56519	0.28597
BP	ENSG00000176542	3	113357232	113425493	68	7	1278448	-0.98588	0.8379
BP	ENSG00000121579	3	113425307	113475147	56	5	1278448	-0.99964	0.84126
BP	ENSG00000114573	3	113455866	113540903	90	5	1278448	-1.3261	0.90759
BP	ENSG00000178075	3	113537029	113676021	237	37	1278448	-2.2975	0.98921
BP	ENSG00000184307	3	113656748	113694248	47	13	1278448	-0.6504	0.74228
BP	ENSG00000163617	3	113672984	113785460	132	19	1278448	-0.64154	0.73941
BP	ENSG00000151576	3	113714680	113817269	133	16	1278448	-0.7171	0.76334
BP	ENSG00000151577	3	113837499	113928254	200	28	1278448	-0.48837	0.68735
BP	ENSG00000174255	3	113943483	113966425	62	16	1278448	-1.439	0.92492
BP	ENSG00000181847	3	113985760	114039135	100	19	1278448	-1.239	0.89234
BP	ENSG00000181722	3	114046941	114876118	1248	96	1278448	-0.099604	0.53967
BP	ENSG00000172020	3	115332171	115450337	260	50	1278448	1.2339	0.10862
BP	ENSG00000185565	3	115511235	117726095	5367	288	1278448	0.29005	0.38589
BP	ENSG00000144847	3	118609404	118874915	547	39	1278448	1.2127	0.11263
BP	ENSG00000163424	3	118854997	118888889	120	17	1278448	0.24441	0.40346
BP	ENSG00000114638	3	118882364	118934000	145	29	1278448	0.033918	0.48647
BP	ENSG00000121578	3	118920579	118969950	152	19	1278448	-0.47923	0.68411
BP	ENSG00000031081	3	119003220	119149561	429	53	1278448	1.2978	0.097179
BP	ENSG00000176142	3	119138347	119197677	146	16	1278448	2.1022	0.017769
BP	ENSG00000163389	3	119177785	119223555	100	15	1278448	2.0672	0.019356
BP	ENSG00000113845	3	119207379	119253937	124	16	1278448	1.8426	0.032691
BP	ENSG00000121594	3	119233140	119288449	181	29	1278448	0.56539	0.2859
BP	ENSG00000144843	3	119288115	119318792	85	9	1278448	-0.96598	0.83297
BP	ENSG00000144837	3	119306689	119358658	142	14	1278448	-0.1301	0.55176
BP	ENSG00000121577	3	119345304	119394171	148	16	1278448	-0.33813	0.63237
BP	ENSG00000138495	3	119363360	119406301	121	12	1278448	-0.11823	0.54706
BP	ENSG00000183833	3	119411869	119495949	165	19	1278448	-0.074062	0.52952
BP	ENSG00000144852	3	119489331	119547332	143	25	1278448	-0.96159	0.83187
BP	ENSG00000082701	3	119530170	119823264	365	24	1278448	-0.62657	0.73453
BP	ENSG00000175697	3	119873492	120013941	357	24	1278448	-0.56245	0.7131
BP	ENSG00000163428	3	120033356	120078186	108	15	1278448	0.32892	0.37111
BP	ENSG00000163430	3	120101140	120180100	200	25	1278448	-0.39318	0.65291
BP	ENSG00000065518	3	120305156	120331347	94	11	1278448	-1.5093	0.93439
BP	ENSG00000113924	3	120337020	120411418	243	38	1278448	-0.496	0.69005
BP	ENSG00000144840	3	120395528	120471840	128	23	1278448	-0.020215	0.50806
BP	ENSG00000153767	3	120451484	120511916	112	19	1278448	0.78775	0.21542
BP	ENSG00000145087	3	120616919	121153608	1214	31	1278448	1.3595	0.086991
BP	ENSG00000051341	3	121140278	121274853	216	18	1278448	0.79098	0.21448
BP	ENSG00000186103	3	121279551	121315481	94	13	1278448	1.512	0.065272
BP	ENSG00000163833	3	121301966	121359139	152	29	1278448	1.273	0.10151
BP	ENSG00000180353	3	121340246	121389774	99	12	1278448	-0.056486	0.52252
BP	ENSG00000173230	3	121372046	121478602	173	19	1278448	-0.62496	0.734
BP	ENSG00000173226	3	121478610	121563926	242	15	1278448	-0.12144	0.54833
BP	ENSG00000145088	3	121544030	121615373	152	13	1278448	-0.13704	0.5545
BP	ENSG00000163406	3	121602936	121672949	179	8	1278448	1.287	0.099054
BP	ENSG00000145103	3	121696170	121751051	80	16	1278448	1.5112	0.065374
BP	ENSG00000114013	3	121764213	121849983	147	29	1278448	1.1282	0.12963
BP	ENSG00000036828	3	121892530	122015342	414	31	1278448	0.95906	0.16876
BP	ENSG00000121552	3	122034091	122070819	91	15	1278448	1.6477	0.049706
BP	ENSG00000160124	3	122068438	122112078	113	18	1278448	1.2737	0.10139
BP	ENSG00000114023	3	122093023	122141181	109	16	1278448	0.68931	0.24532
BP	ENSG00000196981	3	122120715	122144882	45	10	1278448	-0.1359	0.55405
BP	ENSG00000114030	3	122130796	122243792	194	20	1278448	0.039304	0.48432
BP	ENSG00000138496	3	122236771	122293424	97	15	1278448	0.022676	0.49095
BP	ENSG00000163840	3	122273085	122304050	95	13	1278448	2.3553	0.009254
BP	ENSG00000173200	3	122286449	122367894	241	29	1278448	1.8998	0.028728
BP	ENSG00000173193	3	122389465	122459687	200	25	1278448	-2.2361	0.98733
BP	ENSG00000169087	3	122448846	122522671	170	19	1278448	-1.8743	0.96955
BP	ENSG00000138463	3	122503642	122609986	199	24	1278448	-2.4927	0.99366
BP	ENSG00000082684	3	122618041	122757452	359	49	1278448	-2.7975	0.99743
BP	ENSG00000065485	3	122775909	122954074	482	46	1278448	0.82386	0.20501
BP	ENSG00000121542	3	122910774	123002977	259	7	1278448	1.4013	0.080568
BP	ENSG00000173175	3	122991143	123178605	317	25	1278448	0.095441	0.46198
BP	ENSG00000206527	3	123199667	123314032	237	19	1278448	-0.45399	0.67508
BP	ENSG00000065534	3	123318896	123613178	424	53	1278448	-1.1571	0.87638
BP	ENSG00000175455	3	123606152	123690564	116	14	1278448	-0.28787	0.61328
BP	ENSG00000065371	3	123677368	123721025	60	14	1278448	1.4486	0.073729
BP	ENSG00000160145	3	123788870	124455172	1691	92	1278448	-0.064147	0.52557
BP	ENSG00000114491	3	124439213	124474040	103	13	1278448	-1.5491	0.93932
BP	ENSG00000082781	3	124470795	124630265	425	29	1278448	-1.6555	0.95109
BP	ENSG00000173702	3	124614289	124682663	186	34	1278448	-0.58602	0.72107
BP	ENSG00000173706	3	124674554	124784802	266	27	1278448	-0.82218	0.79451
BP	ENSG00000221955	3	124791480	125008021	628	72	1278448	-1.738	0.9589
BP	ENSG00000163848	3	124934405	125104198	255	11	1278448	-0.74186	0.77091
BP	ENSG00000114520	3	125155495	125249041	219	20	1278448	0.051245	0.47957
BP	ENSG00000144909	3	125237702	125323934	267	17	1278448	-0.81098	0.79131
BP	ENSG00000189366	3	125638118	125665882	97	8	1278448	1.0444	0.14815
BP	ENSG00000114547	3	125677987	125712297	78	12	1278448	-0.24525	0.59687
BP	ENSG00000114544	3	125715198	125830404	357	19	1278448	-1.4324	0.92398
BP	ENSG00000144908	3	125812412	125926837	437	37	1278448	-0.22545	0.58919
BP	ENSG00000163884	3	126051478	126086285	55	12	1278448	-2.4167	0.99217
BP	ENSG00000163885	3	126103782	126165399	200	33	1278448	-0.40717	0.65806
BP	ENSG00000070476	3	126146444	126204762	181	20	1278448	-0.063619	0.52536
BP	ENSG00000159650	3	126190124	126246616	181	34	1278448	-0.34135	0.63358
BP	ENSG00000180767	3	126233126	126272134	120	17	1278448	0.32369	0.37309
BP	ENSG00000180697	3	126235842	126287808	160	21	1278448	0.25402	0.39974
BP	ENSG00000197763	3	126280622	126383998	259	23	1278448	-1.3105	0.90498
BP	ENSG00000206483	3	126280625	126337398	151	23	1278448	-1.143	0.87348
BP	ENSG00000159685	3	126413063	126689249	587	25	1278448	-0.013204	0.50527
BP	ENSG00000114554	3	126697437	126766235	212	25	1278448	0.87473	0.19086
BP	ENSG00000214324	3	126901974	126927025	58	16	1278448	-0.35407	0.63836
BP	ENSG00000163870	3	127281912	127327094	31	11	1278448	-0.71618	0.76306
BP	ENSG00000073111	3	127307066	127351276	34	11	1278448	-1.0445	0.85187
BP	ENSG00000114631	3	127338024	127401652	58	14	1278448	-2.6538	0.99602
BP	ENSG00000114626	3	127381778	127409768	45	8	1278448	-1.7027	0.95569
BP	ENSG00000074416	3	127397909	127552051	365	51	1278448	-0.42539	0.66472
BP	ENSG00000187715	3	127624075	127716514	221	27	1278448	-2.6742	0.99625
BP	ENSG00000058262	3	127760484	127800526	86	4	1278448	-1.649	0.95043
BP	ENSG00000175792	3	127773621	127882757	189	11	1278448	0.2059	0.41844
BP	ENSG00000132394	3	127862297	128137485	428	19	1278448	0.86227	0.19427
BP	ENSG00000179407	3	128171282	128196091	89	18	1278448	-1.1087	0.86623
BP	ENSG00000179348	3	128188270	128222028	91	20	1278448	-0.18419	0.57307
BP	ENSG00000198685	3	128280843	128304929	64	15	1278448	0.13461	0.44646
BP	ENSG00000163902	3	128328817	128409918	198	18	1278448	-0.78505	0.78379
BP	ENSG00000075785	3	128434965	128543639	243	19	1278448	-0.12543	0.54991
BP	ENSG00000177646	3	128588439	128644910	125	12	1278448	-0.13301	0.55291
BP	ENSG00000114656	3	128618709	128731533	207	24	1278448	-0.83313	0.79761
BP	ENSG00000114654	3	128710472	128769585	66	14	1278448	-0.73008	0.76733
BP	ENSG00000169704	3	128769610	128791249	17	6	1278448	0.25953	0.39761
BP	ENSG00000172780	3	128796412	128851644	48	7	1278448	-0.37961	0.64788
BP	ENSG00000240682	3	128836258	128890136	48	9	1278448	0.034279	0.48633
BP	ENSG00000169714	3	128878327	128912765	38	10	1278448	0.82996	0.20328
BP	ENSG00000181789	3	128958449	129006614	65	5	1278448	0.45827	0.32338
BP	ENSG00000183624	3	128987671	129035029	65	4	1278448	0.28841	0.38652
BP	ENSG00000184897	3	129023615	129045120	36	5	1278448	-0.71382	0.76233
BP	ENSG00000172771	3	129110164	129157494	88	8	1278448	1.0552	0.14568
BP	ENSG00000129071	3	129139787	129168878	59	5	1278448	1.2448	0.10661
BP	ENSG00000163913	3	129148968	129249198	179	8	1278448	1.0044	0.15758
BP	ENSG00000163914	3	129237483	129264012	49	6	1278448	0.86292	0.19409
BP	ENSG00000178804	3	129252057	129280310	55	6	1278448	0.76001	0.22362
BP	ENSG00000004399	3	129264018	129335661	194	23	1278448	-0.95301	0.82971
BP	ENSG00000172765	3	129356635	129622419	265	14	1278448	-0.55282	0.70981
BP	ENSG00000170893	3	129683148	129706781	63	10	1278448	-1.3397	0.90982
BP	ENSG00000172752	3	130054359	130213688	479	31	1278448	-0.96727	0.8333
BP	ENSG00000206384	3	130269178	130406999	195	28	1278448	-1.5148	0.93508
BP	ENSG00000196455	3	130387779	130475673	125	4	1278448	-0.22967	0.59083
BP	ENSG00000017260	3	130559439	130745556	249	23	1278448	-1.5411	0.93835
BP	ENSG00000034533	3	130722719	130756493	46	6	1278448	-1.4719	0.92948
BP	ENSG00000114670	3	130735694	131079309	602	28	1278448	-1.9976	0.97712
BP	ENSG00000198585	3	131090515	131117674	39	7	1278448	0.95196	0.17056
BP	ENSG00000114686	3	131171056	131231827	96	13	1278448	-1.9461	0.97418
BP	ENSG00000196353	3	131242399	132014254	2420	88	1278448	-1.9543	0.97467
BP	ENSG00000014257	3	132026211	132097142	225	21	1278448	-0.45343	0.67488
BP	ENSG00000138246	3	132126370	132267876	250	27	1278448	-0.7816	0.78277
BP	ENSG00000240303	3	132266982	132389567	172	20	1278448	-0.82785	0.79612
BP	ENSG00000113971	3	132266986	132451303	267	23	1278448	-0.76244	0.7771
BP	ENSG00000129048	3	132306081	132347811	64	12	1278448	-0.52258	0.69937
BP	ENSG00000081307	3	132363290	132406941	42	9	1278448	-0.20161	0.57989
BP	ENSG00000144868	3	132747235	133126636	960	50	1278448	0.89479	0.18545
BP	ENSG00000170819	3	133108839	133204066	256	38	1278448	1.0264	0.15235
BP	ENSG00000091527	3	133282574	133319105	85	14	1278448	-0.25354	0.60008
BP	ENSG00000163781	3	133307019	133390737	196	20	1278448	-1.3886	0.91752
BP	ENSG00000091513	3	133454800	133507850	126	16	1278448	0.66975	0.25151
BP	ENSG00000144867	3	133492877	133554616	120	20	1278448	-0.46956	0.68067
BP	ENSG00000154917	3	133533083	133624680	232	46	1278448	-0.3374	0.63209
BP	ENSG00000221972	3	133636992	133658656	42	12	1278448	-1.0182	0.84571
BP	ENSG00000174640	3	133641540	133781028	340	53	1278448	-1.5515	0.93961
BP	ENSG00000163785	3	133774147	133979689	445	29	1278448	-1.0183	0.84572
BP	ENSG00000114019	3	134064716	134104321	58	10	1278448	0.21499	0.41489
BP	ENSG00000129055	3	134186548	134215558	49	4	1278448	1.3388	0.090313
BP	ENSG00000182923	3	134194585	134303859	186	7	1278448	1.2742	0.1013
BP	ENSG00000154928	3	134306643	134989309	1652	124	1278448	-0.95903	0.83123
BP	ENSG00000174611	3	134311980	134380478	140	9	1278448	1.6953	0.045009
BP	ENSG00000073711	3	135674515	135876733	275	18	1278448	-0.29012	0.61414
BP	ENSG00000174579	3	135857764	135926083	47	12	1278448	-0.98262	0.8371
BP	ENSG00000114054	3	135959148	136066738	127	17	1278448	1.0135	0.15542
BP	ENSG00000118007	3	136045077	136481220	524	23	1278448	1.3344	0.091043
BP	ENSG00000168917	3	136527489	136584734	109	6	1278448	2.0083	0.022306
BP	ENSG00000158092	3	136571050	136678665	188	8	1278448	1.9959	0.022972
BP	ENSG00000174564	3	136655072	136739927	128	13	1278448	1.3431	0.089613
BP	ENSG00000168875	3	137473579	137494396	35	7	1278448	-0.59182	0.72301
BP	ENSG00000066405	3	137707577	137762494	97	12	1278448	-1.5583	0.94042
BP	ENSG00000158163	3	137770832	137844660	137	10	1278448	-2.7976	0.99743
BP	ENSG00000118017	3	137832560	137861229	42	6	1278448	-1.4099	0.92072
BP	ENSG00000138231	3	137869854	137903791	50	2	1278448	-0.28422	0.61188
BP	ENSG00000114098	3	137896109	138027231	98	24	1278448	-1.4062	0.92017
BP	ENSG00000181322	3	137970279	138058728	73	18	1278448	-0.82525	0.79538
BP	ENSG00000158186	3	138056539	138134375	151	12	1278448	0.15029	0.44027
BP	ENSG00000158220	3	138143428	138210528	110	18	1278448	-1.7668	0.96137
BP	ENSG00000114107	3	138203186	138323380	180	14	1278448	-1.0724	0.85822
BP	ENSG00000158234	3	138317448	138362218	57	8	1278448	-1.0134	0.84456
BP	ENSG00000051382	3	138362860	138563780	214	10	1278448	-0.48562	0.68638
BP	ENSG00000183770	3	138653066	138675982	48	6	1278448	0.36355	0.3581
BP	ENSG00000206262	3	138656076	138682293	52	6	1278448	0.30334	0.38081
BP	ENSG00000206260	3	138712804	138735110	35	10	1278448	-1.4272	0.92323
BP	ENSG00000175110	3	138714648	139086065	637	51	1278448	-1.967	0.97541
BP	ENSG00000184814	3	138727873	138749768	29	6	1278448	-0.25976	0.60247
BP	ENSG00000233701	3	138750944	138773734	35	4	1278448	-0.56555	0.71415
BP	ENSG00000184432	3	139064442	139118574	93	9	1278448	-0.013402	0.50535
BP	ENSG00000114113	3	139161726	139209589	98	11	1278448	0.52658	0.29924
BP	ENSG00000114115	3	139226276	139268671	109	15	1278448	-0.42365	0.66409
BP	ENSG00000163864	3	139269022	139406859	258	32	1278448	0.459	0.32312
BP	ENSG00000158258	3	139644027	140306239	1565	134	1278448	-0.4069	0.65796
BP	ENSG00000155890	3	140386881	140429992	102	12	1278448	0.37231	0.35483
BP	ENSG00000114120	3	140650672	140708775	105	8	1278448	0.75343	0.2256
BP	ENSG00000175093	3	140760244	140877453	194	25	1278448	-0.65504	0.74378
BP	ENSG00000155893	3	140937568	141023748	241	29	1278448	-1.6098	0.94628
BP	ENSG00000177311	3	141033055	141178634	257	25	1278448	-0.51184	0.69562
BP	ENSG00000155903	3	141195889	141344184	182	20	1278448	0.71962	0.23588
BP	ENSG00000114125	3	141447046	141476402	61	7	1278448	0.064921	0.47412
BP	ENSG00000114124	3	141486990	141547332	132	17	1278448	0.80193	0.2113
BP	ENSG00000069849	3	141584966	141655356	193	20	1278448	1.3825	0.083409
BP	ENSG00000114126	3	141653277	141878386	593	17	1278448	0.2398	0.40524
BP	ENSG00000175066	3	141872414	141954449	163	23	1278448	1.4776	0.069755
BP	ENSG00000114127	3	142015449	142176904	186	19	1278448	-0.32741	0.62832
BP	ENSG00000175054	3	142158077	142307668	254	14	1278448	-0.18586	0.57372
BP	ENSG00000120756	3	142305229	142442506	257	17	1278448	-1.0711	0.85795
BP	ENSG00000144935	3	142432916	142536730	162	14	1278448	-0.59115	0.72279
BP	ENSG00000163710	3	142524764	142618045	219	38	1278448	-1.7456	0.95956
BP	ENSG00000188582	3	142658006	142692178	93	19	1278448	-2.0888	0.98164
BP	ENSG00000163714	3	142673339	142789567	199	19	1278448	-1.1903	0.88303
BP	ENSG00000175040	3	142828173	142851800	45	6	1278448	0.064872	0.47414
BP	ENSG00000181804	3	142974064	143577373	1604	144	1278448	-1.4087	0.92054
BP	ENSG00000181744	3	143680640	143777561	240	14	1278448	0.1129	0.45505
BP	ENSG00000152952	3	145777227	145891440	257	12	1278448	-0.2948	0.61593
BP	ENSG00000114698	3	145900126	145978966	245	23	1278448	-3.2178	0.99935
BP	ENSG00000163746	3	146099208	146223778	277	12	1278448	-0.14118	0.55614
BP	ENSG00000188313	3	146222967	146272651	177	20	1278448	-1.7944	0.96362
BP	ENSG00000231213	3	146284342	146334003	231	19	1278448	-0.0062435	0.50249
BP	ENSG00000174963	3	147093833	147134647	63	13	1278448	-1.0305	0.84862
BP	ENSG00000152977	3	147101209	147238080	244	24	1278448	-0.37874	0.64756
BP	ENSG00000144891	3	148405571	148470795	142	22	1278448	-1.363	0.91356
BP	ENSG00000153002	3	148498889	148587974	238	41	1278448	-1.2965	0.90259
BP	ENSG00000163751	3	148573043	148624983	169	12	1278448	-0.45721	0.67624
BP	ENSG00000163754	3	148699128	148755419	91	16	1278448	-0.28865	0.61358
BP	ENSG00000071794	3	148737914	148814341	125	15	1278448	-0.20224	0.58013
BP	ENSG00000163755	3	148837371	148901519	177	25	1278448	-0.72694	0.76637
BP	ENSG00000047457	3	148870197	148949842	212	35	1278448	-0.60486	0.72736
BP	ENSG00000163762	3	149026285	149062201	80	19	1278448	-0.57973	0.71895
BP	ENSG00000169908	3	149076809	149105652	86	16	1278448	0.23862	0.4057
BP	ENSG00000169903	3	149181761	149231068	272	19	1278448	0.56269	0.28682
BP	ENSG00000018408	3	149225022	149464501	634	58	1278448	0.61272	0.27003
BP	ENSG00000114744	3	149446257	149480286	70	7	1278448	0.76904	0.22093
BP	ENSG00000206199	3	149468892	149696172	413	28	1278448	0.62131	0.2672
BP	ENSG00000082996	3	149520495	149689926	268	20	1278448	0.92695	0.17698
BP	ENSG00000070087	3	149672691	149778575	226	26	1278448	0.52435	0.30002
BP	ENSG00000196428	3	150116122	150194218	161	18	1278448	1.9954	0.022998
BP	ENSG00000120742	3	150249781	150331015	186	22	1278448	0.40635	0.34224
BP	ENSG00000144895	3	150254465	150312029	127	18	1278448	0.29292	0.38479
BP	ENSG00000198843	3	150310662	150358222	102	17	1278448	0.25911	0.39777
BP	ENSG00000163645	3	150367672	150431758	150	26	1278448	0.32687	0.37188
BP	ENSG00000181788	3	150448914	150491264	69	6	1278448	-0.75815	0.77582
BP	ENSG00000214237	3	150578832	150622089	97	22	1278448	-1.7987	0.96397
BP	ENSG00000163646	3	150633950	150700786	171	26	1278448	-0.46335	0.67844
BP	ENSG00000144893	3	150793484	151164860	724	47	1278448	0.69304	0.24414
BP	ENSG00000174946	3	150905619	150930988	61	9	1278448	-1.1326	0.8713
BP	ENSG00000174944	3	150919905	151006255	151	18	1278448	0.69605	0.2432
BP	ENSG00000138271	3	151001891	151044740	79	12	1278448	-0.5087	0.69452
BP	ENSG00000181631	3	151034100	151057336	51	10	1278448	0.0038303	0.49847
BP	ENSG00000169313	3	151045168	151112600	173	21	1278448	1.2458	0.10641
BP	ENSG00000152580	3	151133172	151186497	119	17	1278448	-0.38049	0.64821
BP	ENSG00000197953	3	151441704	151489127	126	17	1278448	0.26736	0.3946
BP	ENSG00000114771	3	151521825	151556276	148	14	1278448	-1.0551	0.85431
BP	ENSG00000198829	3	151581431	151612405	73	16	1278448	-0.065387	0.52607
BP	ENSG00000152601	3	151951617	152193569	304	22	1278448	-1.138	0.87244
BP	ENSG00000221962	3	152047484	152068779	31	7	1278448	-1.6552	0.95106
BP	ENSG00000169860	3	152542736	152565841	34	5	1278448	-0.24841	0.59809
BP	ENSG00000181467	3	152870029	152896265	22	8	1278448	1.9404	0.026167
BP	ENSG00000237787	3	153192284	153230486	94	12	1278448	0.15286	0.43926
BP	ENSG00000114790	3	153828792	153985616	300	17	1278448	0.85304	0.19682
BP	ENSG00000174953	3	153980335	154052286	101	14	1278448	0.18191	0.42783
BP	ENSG00000174948	3	154045461	154157504	229	27	1278448	-0.39755	0.65452
BP	ENSG00000196549	3	154731913	154911497	349	51	1278448	-0.2275	0.58998
BP	ENSG00000114805	3	155083369	155472856	821	31	1278448	0.98606	0.16205
BP	ENSG00000174928	3	155470401	155534140	133	17	1278448	1.1772	0.11955
BP	ENSG00000169359	3	155528813	155582218	106	14	1278448	0.97468	0.16486
BP	ENSG00000163655	3	155578325	155671815	221	11	1278448	2.0404	0.020654
BP	ENSG00000169282	3	155745490	156266545	1158	65	1278448	-0.35279	0.63788
BP	ENSG00000114850	3	156247929	156282973	78	11	1278448	1.1846	0.11809
BP	ENSG00000163659	3	156381024	156434559	97	14	1278448	-0.11887	0.54731
BP	ENSG00000197980	3	156533270	156773918	555	25	1278448	-0.18718	0.57424
BP	ENSG00000163660	3	156854297	156888549	70	9	1278448	0.059659	0.47621
BP	ENSG00000197415	3	156967531	157261408	659	37	1278448	-0.52847	0.70141
BP	ENSG00000163661	3	157144578	157171417	53	8	1278448	-1.6312	0.94857
BP	ENSG00000174899	3	157251035	157405538	425	34	1278448	-2.6285	0.99571
BP	ENSG00000168779	3	157804948	157834292	50	6	1278448	-0.55863	0.71179
BP	ENSG00000174891	3	157813644	158273519	1084	20	1278448	-1.1752	0.88004
BP	ENSG00000178053	3	158278952	158335041	145	15	1278448	-2.1849	0.98555
BP	ENSG00000168827	3	158352067	158420364	172	10	1278448	-1.7123	0.95658
BP	ENSG00000079257	3	158353611	158400482	117	7	1278448	-1.5781	0.94273
BP	ENSG00000118849	3	158404681	158460485	160	16	1278448	-1.5439	0.93869
BP	ENSG00000118855	3	158439987	158557508	262	23	1278448	-1.4422	0.92538
BP	ENSG00000214216	3	158670717	158994096	517	35	1278448	0.47632	0.31692
BP	ENSG00000151967	3	159547650	159625149	84	17	1278448	-1.933	0.97338
BP	ENSG00000168811	3	159696537	159723806	65	12	1278448	0.61922	0.26788
BP	ENSG00000180044	3	159933423	159955999	35	8	1278448	0.25217	0.40046
BP	ENSG00000068885	3	159964774	160127668	170	22	1278448	0.94166	0.17318
BP	ENSG00000113810	3	160107062	160162750	84	13	1278448	1.3444	0.089406
BP	ENSG00000213186	3	160140233	160213561	122	17	1278448	1.2294	0.10947
BP	ENSG00000186432	3	160202783	160293376	123	15	1278448	1.1825	0.11851
BP	ENSG00000179674	3	160384948	160406233	57	9	1278448	-1.356	0.91245
BP	ENSG00000163590	3	160463390	160806695	633	31	1278448	-0.38887	0.65131
BP	ENSG00000169255	3	160791671	160833172	71	9	1278448	-1.2121	0.88726
BP	ENSG00000169251	3	160812484	160981320	321	20	1278448	-1.132	0.87118
BP	ENSG00000196542	3	161052580	161100668	171	20	1278448	-0.91557	0.82005
BP	ENSG00000182447	3	161204596	161231730	100	8	1278448	-0.20406	0.58085
BP	ENSG00000090402	3	164686686	164806283	214	13	1278448	0.41751	0.33815
BP	ENSG00000121871	3	164894508	164924897	55	9	1278448	0.029154	0.48837
BP	ENSG00000114200	3	165480692	165565260	231	23	1278448	-0.66171	0.74592
BP	ENSG00000169064	3	166948075	167109134	316	23	1278448	1.135	0.12819
BP	ENSG00000114204	3	167149577	167206792	136	13	1278448	0.80572	0.2102
BP	ENSG00000174776	3	167186472	167381771	259	30	1278448	0.14209	0.44351
BP	ENSG00000114209	3	167391086	167462727	84	5	1278448	0.98151	0.16317
BP	ENSG00000163536	3	167443031	167553356	256	19	1278448	-0.16035	0.5637
BP	ENSG00000173905	3	167716465	167823763	202	23	1278448	-1.8894	0.97058
BP	ENSG00000085276	3	168791287	169391406	1393	112	1278448	0.31288	0.37719
BP	ENSG00000184378	3	169474709	169497683	26	5	1278448	2.3793	0.0086726
BP	ENSG00000085274	3	169480619	169517504	48	6	1278448	2.1979	0.013976
BP	ENSG00000171757	3	169501216	169540774	69	8	1278448	1.6735	0.047114
BP	ENSG00000188306	3	169529710	169565563	77	10	1278448	1.6644	0.048021
BP	ENSG00000114248	3	169546967	169597718	107	13	1278448	1.7259	0.04218
BP	ENSG00000187033	3	169619360	169666963	121	14	1278448	-0.10777	0.54291
BP	ENSG00000008952	3	169674423	169726161	93	9	1278448	0.077655	0.46905
BP	ENSG00000173890	3	169745717	169813191	121	11	1278448	1.3896	0.082331
BP	ENSG00000173889	3	169794520	169909537	134	14	1278448	1.5842	0.056576
BP	ENSG00000163558	3	169930153	170033769	289	11	1278448	-0.31919	0.62521
BP	ENSG00000136603	3	170065466	170124623	118	13	1278448	1.7882	0.036869
BP	ENSG00000013297	3	170126653	170588169	947	73	1278448	0.20447	0.41899
BP	ENSG00000013293	3	170167372	170313863	265	31	1278448	0.6231	0.26661
BP	ENSG00000163584	3	170572664	170598272	47	9	1278448	-0.074489	0.52969
BP	ENSG00000163577	3	170596204	170636482	65	11	1278448	-0.6438	0.74015
BP	ENSG00000163581	3	170704137	170754539	93	9	1278448	-0.91519	0.81995
BP	ENSG00000154310	3	170769128	171188197	920	103	1278448	0.49243	0.31121
BP	ENSG00000075651	3	171308195	171538740	495	20	1278448	0.29515	0.38394
BP	ENSG00000183657	3	171499580	171537714	104	12	1278448	-0.4206	0.66298
BP	ENSG00000186329	3	171551139	171666505	276	26	1278448	-1.1009	0.86453
BP	ENSG00000075420	3	171747418	172129455	824	86	1278448	-2.0394	0.97929
BP	ENSG00000121853	3	172152923	172176246	58	12	1278448	-0.68879	0.75452
BP	ENSG00000121858	3	172213298	172251297	155	20	1278448	-1.1876	0.88251
BP	ENSG00000144959	3	172338039	172439008	251	43	1278448	-0.5002	0.69153
BP	ENSG00000114346	3	172458472	172549264	163	15	1278448	-0.70348	0.75912
BP	ENSG00000144962	3	172597148	172869058	583	49	1278448	-0.18646	0.57396
BP	ENSG00000169760	3	173104074	174014434	2002	128	1278448	-0.31691	0.62435
BP	ENSG00000177694	3	174146363	175533428	3589	216	1278448	-2.3223	0.98989
BP	ENSG00000177565	3	176727143	176925261	399	32	1278448	0.71717	0.23663
BP	ENSG00000197584	3	177980720	178572217	1433	90	1278448	1.0312	0.15121
BP	ENSG00000172667	3	178725011	178800067	111	16	1278448	0.24811	0.40203
BP	ENSG00000121879	3	178855902	178967881	233	22	1278448	-1.8829	0.97014
BP	ENSG00000171121	3	178947530	178994790	148	21	1278448	-0.24113	0.59527
BP	ENSG00000121864	3	179030779	179063323	53	9	1278448	-0.46072	0.6775
BP	ENSG00000171109	3	179055480	179122719	88	12	1278448	-0.49072	0.68819
BP	ENSG00000114450	3	179106990	179179378	110	18	1278448	-1.0329	0.84917
BP	ENSG00000136518	3	179270668	179316196	53	5	1278448	0.19489	0.42274
BP	ENSG00000136522	3	179296073	179332442	53	6	1278448	0.17441	0.43077
BP	ENSG00000136521	3	179312478	179355435	60	7	1278448	0.30322	0.38086
BP	ENSG00000058056	3	179360543	179517189	330	39	1278448	-0.6433	0.73999
BP	ENSG00000114757	3	179502746	179764841	582	38	1278448	0.9327	0.17549
BP	ENSG00000163728	3	180309918	180345616	40	12	1278448	-1.3331	0.90874
BP	ENSG00000145075	3	180310646	180598793	535	41	1278448	-1.008	0.84327
BP	ENSG00000114416	3	180575929	180710541	193	17	1278448	-0.50835	0.69439
BP	ENSG00000205981	3	180691497	180717562	20	4	1278448	-1.0068	0.84297
BP	ENSG00000181449	3	181419714	181442221	15	6	1278448	-0.34527	0.63506
BP	ENSG00000058063	3	182501288	182649423	230	14	1278448	1.247	0.10621
BP	ENSG00000043093	3	182645862	182713741	79	10	1278448	-0.04709	0.51878
BP	ENSG00000078070	3	182723006	182843863	206	17	1278448	1.0491	0.14706
BP	ENSG00000078081	3	182830001	182891627	210	22	1278448	-1.2352	0.89162
BP	ENSG00000053524	3	182885831	183156566	602	54	1278448	-1.7141	0.95675
BP	ENSG00000176597	3	182961032	183026292	81	13	1278448	-2.428	0.99241
BP	ENSG00000172578	3	183195319	183283477	185	28	1278448	0.82697	0.20413
BP	ENSG00000114796	3	183343356	183412265	176	6	1278448	-0.32261	0.62651
BP	ENSG00000163872	3	183405606	183540413	226	17	1278448	0.91606	0.17982
BP	ENSG00000180834	3	183523664	183553382	71	8	1278448	1.2445	0.10666
BP	ENSG00000175193	3	183537173	183612721	191	18	1278448	1.2937	0.097887
BP	ENSG00000114770	3	183627722	183745803	249	21	1278448	-0.0048005	0.50192
BP	ENSG00000186090	3	183739332	183767157	89	15	1278448	0.83557	0.2017
BP	ENSG00000178084	3	183760835	183788459	74	15	1278448	2.2594	0.011931
BP	ENSG00000186038	3	183804852	183834783	57	9	1278448	0.50275	0.30757
BP	ENSG00000145191	3	183842826	184412546	1582	154	1278448	0.71287	0.23796
BP	ENSG00000161202	3	183863176	183901398	61	12	1278448	1.3408	0.089991
BP	ENSG00000161203	3	183882477	183911879	54	11	1278448	1.5776	0.057327
BP	ENSG00000161204	3	183893811	183921800	55	9	1278448	2.1129	0.017305
BP	ENSG00000145198	3	183938217	183970117	55	8	1278448	1.7171	0.042984
BP	ENSG00000214160	3	183950089	183977336	46	9	1278448	1.7232	0.042425
BP	ENSG00000145194	3	183957438	184020819	113	19	1278448	1.6316	0.05138
BP	ENSG00000163888	3	183967001	183989251	39	8	1278448	1.961	0.024939
BP	ENSG00000175166	3	184006497	184036842	43	10	1278448	1.565	0.058795
BP	ENSG00000114867	3	184022283	184063146	52	14	1278448	2.0707	0.019192
BP	ENSG00000175182	3	184043714	184074063	64	18	1278448	1.9024	0.028556
BP	ENSG00000114859	3	184053973	184089439	71	18	1278448	1.8642	0.031148
BP	ENSG00000163882	3	184069506	184096384	49	12	1278448	1.2569	0.1044
BP	ENSG00000090534	3	184079723	184105932	53	14	1278448	1.5571	0.059728
BP	ENSG00000090539	3	184087861	184118524	70	22	1278448	1.5023	0.066514
BP	ENSG00000182580	3	184269572	184310197	120	18	1278448	0.23517	0.40704
BP	ENSG00000177383	3	184418156	184439836	40	9	1278448	-0.64362	0.74009
BP	ENSG00000156931	3	184519931	184780402	438	26	1278448	-0.9232	0.82205
BP	ENSG00000187068	3	184785838	184880802	256	22	1278448	-1.2541	0.8951
BP	ENSG00000113790	3	184898412	185009778	170	18	1278448	-0.37703	0.64692
BP	ENSG00000073803	3	184990729	185216885	430	28	1278448	0.17743	0.42959
BP	ENSG00000163900	3	185184284	185226845	38	5	1278448	-0.33493	0.63116
BP	ENSG00000163898	3	185214050	185280401	161	14	1278448	0.53467	0.29644
BP	ENSG00000163904	3	185290284	185361339	153	12	1278448	-0.58306	0.72007
BP	ENSG00000073792	3	185351527	185552844	271	31	1278448	0.83017	0.20322
BP	ENSG00000163915	3	185420316	185457575	36	11	1278448	1.7436	0.040618
BP	ENSG00000136527	3	185623694	185665924	58	9	1278448	-0.37218	0.64512
BP	ENSG00000244405	3	185754097	185838107	123	16	1278448	1.5529	0.060227
BP	ENSG00000058866	3	185813457	186090026	570	91	1278448	0.59401	0.27625
BP	ENSG00000213139	3	186246230	186274491	31	8	1278448	-0.51108	0.69535
BP	ENSG00000113838	3	186253862	186298332	87	10	1278448	0.78647	0.2158
BP	ENSG00000090520	3	186275192	186325061	108	10	1278448	0.95024	0.171
BP	ENSG00000145192	3	186320712	186349107	78	12	1278448	-0.11542	0.54595
BP	ENSG00000090512	3	186343758	186380930	87	16	1278448	-0.99183	0.83936
BP	ENSG00000113905	3	186368005	186406029	96	15	1278448	-0.80578	0.78981
BP	ENSG00000113889	3	186425065	186471743	233	25	1278448	-0.51092	0.6953
BP	ENSG00000156976	3	186490994	186517689	49	11	1278448	-1.1669	0.87837
BP	ENSG00000163918	3	186497669	186534847	59	11	1278448	-1.2582	0.89584
BP	ENSG00000181092	3	186550463	186586252	91	20	1278448	-1.2851	0.90061
BP	ENSG00000073849	3	186638274	186806341	535	72	1278448	1.1875	0.11752
BP	ENSG00000163923	3	186828736	186908696	178	27	1278448	-1.3957	0.91859
BP	ENSG00000175077	3	186905274	186929253	53	12	1278448	0.76254	0.22287
BP	ENSG00000127241	3	186925942	187019810	241	40	1278448	-0.8173	0.79312
BP	ENSG00000136514	3	187076120	187099864	67	14	1278448	-0.17238	0.56843
BP	ENSG00000157005	3	187376694	187398187	54	8	1278448	-0.90499	0.81726
BP	ENSG00000198471	3	187406047	187430345	91	10	1278448	-0.937	0.82562
BP	ENSG00000113916	3	187429165	187473515	110	22	1278448	-0.30389	0.61939
BP	ENSG00000145012	3	187861072	188618460	1746	200	1278448	0.99803	0.15913
BP	ENSG00000188001	3	188655003	189053093	647	71	1278448	-0.071479	0.52849
BP	ENSG00000073282	3	189339205	189625068	923	117	1278448	-0.74604	0.77218
BP	ENSG00000090530	3	189664517	189850226	522	30	1278448	-2.8872	0.99806
BP	ENSG00000163347	3	190013490	190050264	165	25	1278448	-2.5951	0.99527
BP	ENSG00000113946	3	190030330	190139932	418	29	1278448	-3.0918	0.99901
BP	ENSG00000198398	3	190136444	190177665	114	19	1278448	-1.3513	0.9117
BP	ENSG00000196083	3	190221840	190385843	435	72	1278448	0.54722	0.29211
BP	ENSG00000205835	3	190560666	190620218	161	29	1278448	-0.78686	0.78432
BP	ENSG00000188729	3	190907030	190993404	245	27	1278448	-0.49456	0.68955
BP	ENSG00000188958	3	190974957	191058325	317	24	1278448	-0.91567	0.82008
BP	ENSG00000152492	3	191036866	191126459	322	20	1278448	-0.57372	0.71692
BP	ENSG00000253548	3	191168952	191189245	91	6	1278448	-0.64455	0.74039
BP	ENSG00000114279	3	191847184	192495553	1516	138	1278448	1.6118	0.053498
BP	ENSG00000180611	3	192504604	192645950	349	30	1278448	-0.22585	0.58934
BP	ENSG00000127252	3	192948914	193005527	105	12	1278448	0.47052	0.31899
BP	ENSG00000187527	3	192982579	193106632	341	26	1278448	-0.15894	0.56314
BP	ENSG00000127249	3	193109866	193320900	460	47	1278448	-0.68845	0.75441
BP	ENSG00000198836	3	193300933	193425612	274	14	1278448	0.34944	0.36338
BP	ENSG00000114315	3	193843934	193866521	68	13	1278448	-0.45975	0.67715
BP	ENSG00000178772	3	194050494	194082057	149	20	1278448	0.1243	0.45054
BP	ENSG00000172061	3	194065976	194100472	206	23	1278448	0.23114	0.4086
BP	ENSG00000178732	3	194105550	194129995	81	9	1278448	0.22721	0.41013
BP	ENSG00000133657	3	194113401	194229093	238	31	1278448	0.41032	0.34079
BP	ENSG00000145014	3	194298402	194364418	278	25	1278448	-0.57267	0.71657
BP	ENSG00000041802	3	194351517	194403206	187	16	1278448	-0.92757	0.82318
BP	ENSG00000185112	3	194396622	194419762	75	14	1278448	-0.35274	0.63786
BP	ENSG00000173950	3	194779008	195001896	658	44	1278448	1.0193	0.15403
BP	ENSG00000114331	3	194985465	195173807	477	17	1278448	0.7808	0.21746
BP	ENSG00000184203	3	195231221	195280209	123	14	1278448	-1.5488	0.93928
BP	ENSG00000189058	3	195285573	195321076	126	22	1278448	-0.98967	0.83883
BP	ENSG00000176945	3	195437753	195477994	55	13	1278448	0.26288	0.39632
BP	ENSG00000145113	3	195463636	195549148	210	23	1278448	-0.84579	0.80116
BP	ENSG00000061938	3	195580235	195648816	165	33	1278448	-0.54491	0.70709
BP	ENSG00000072274	3	195744054	195819060	263	27	1278448	-0.33276	0.63034
BP	ENSG00000163958	3	195914320	195948308	153	23	1278448	-0.91603	0.82017
BP	ENSG00000163959	3	195928358	195980049	154	21	1278448	-0.21321	0.58442
BP	ENSG00000161217	3	195931093	196024828	228	25	1278448	0.23616	0.40665
BP	ENSG00000213123	3	196008090	196055170	107	12	1278448	0.48468	0.31395
BP	ENSG00000273331	3	196032953	196075244	96	14	1278448	0.50568	0.30654
BP	ENSG00000145107	3	196036213	196075374	92	14	1278448	0.51081	0.30474
BP	ENSG00000163960	3	196064533	196169345	140	22	1278448	0.82229	0.20546
BP	ENSG00000163961	3	196185654	196240639	125	14	1278448	0.3282	0.37138
BP	ENSG00000214097	3	196223748	196252237	58	10	1278448	0.088728	0.46465
BP	ENSG00000185798	3	196271056	196305545	62	10	1278448	-0.94826	0.8285
BP	ENSG00000174013	3	196285482	196325930	103	27	1278448	-1.7386	0.95895
BP	ENSG00000174004	3	196356557	196398875	159	43	1278448	1.7669	0.03862
BP	ENSG00000163964	3	196356646	196472878	361	67	1278448	1.3373	0.09056
BP	ENSG00000174007	3	196423148	196449164	84	11	1278448	-0.32889	0.62888
BP	ENSG00000180370	3	196456728	196569518	331	33	1278448	-0.71992	0.76421
BP	ENSG00000119231	3	196584727	196671585	184	19	1278448	-0.39656	0.65415
BP	ENSG00000114503	3	196652273	196679468	60	12	1278448	-0.88081	0.81079
BP	ENSG00000119227	3	196663214	196705931	104	22	1278448	-0.53246	0.7028
BP	ENSG00000163975	3	196705492	196766687	119	28	1278448	-0.82861	0.79634
BP	ENSG00000075711	3	196759431	197036171	579	26	1278448	0.50441	0.30699
BP	ENSG00000161267	3	197226654	197310194	292	31	1278448	-1.7239	0.95764
BP	ENSG00000145016	3	197388264	197486598	150	12	1278448	1.6384	0.050672
BP	ENSG00000122068	3	197454050	197524467	88	13	1278448	0.35023	0.36308
BP	ENSG00000186001	3	197508097	197625307	202	32	1278448	-1.1934	0.88365
BP	ENSG00000114473	3	197605946	197697013	210	20	1278448	-2.3117	0.9896
BP	ENSG00000182899	3	197666858	197693481	58	9	1278448	-1.3917	0.918
BP	ENSG00000185621	3	197677071	197780591	235	22	1278448	-1.0725	0.85826
BP	ENSG00000197701	4	43179	98099	65	10	1278448	-1.006	0.84278
BP	ENSG00000186777	4	254464	309110	129	14	1278448	-1.0514	0.85347
BP	ENSG00000131127	4	321603	388653	177	15	1278448	0.54152	0.29407
BP	ENSG00000182903	4	409604	502945	223	18	1278448	0.5356	0.29612
BP	ENSG00000174227	4	482989	543985	208	12	1278448	0.93084	0.17597
BP	ENSG00000133256	4	609373	674571	157	14	1278448	-0.66012	0.74541
BP	ENSG00000169020	4	656225	678127	36	8	1278448	-0.2252	0.58909
BP	ENSG00000215375	4	657369	685822	45	9	1278448	-0.29552	0.6162
BP	ENSG00000169026	4	665618	693230	41	13	1278448	-0.35821	0.63991
BP	ENSG00000185619	4	689537	774428	271	29	1278448	0.52305	0.30047
BP	ENSG00000168993	4	768745	829986	246	30	1278448	-0.88676	0.81239
BP	ENSG00000178950	4	833064	936161	320	29	1278448	-1.1667	0.87834
BP	ENSG00000127419	4	916175	962444	106	20	1278448	-0.97375	0.83491
BP	ENSG00000145214	4	942675	990683	111	20	1278448	0.087747	0.46504
BP	ENSG00000145217	4	962861	997228	87	21	1278448	0.0049412	0.49803
BP	ENSG00000127415	4	970785	1008316	101	24	1278448	-0.41568	0.66118
BP	ENSG00000127418	4	993724	1030685	114	21	1278448	-0.79736	0.78738
BP	ENSG00000178222	4	1040038	1117350	284	12	1278448	-1.4092	0.92061
BP	ENSG00000159674	4	1150720	1212750	120	24	1278448	-0.33994	0.63305
BP	ENSG00000159692	4	1195236	1253741	149	19	1278448	1.2024	0.11461
BP	ENSG00000090316	4	1273639	1343935	281	16	1278448	1.9833	0.023666
BP	ENSG00000163945	4	1331054	1391837	172	18	1278448	1.4506	0.073449
BP	ENSG00000179979	4	1375340	1399780	41	9	1278448	1.7124	0.043412
BP	ENSG00000235608	4	1386720	1410119	41	7	1278448	1.5466	0.060982
BP	ENSG00000174137	4	1609642	1696029	245	19	1278448	-0.25691	0.60138
BP	ENSG00000163950	4	1684527	1724282	110	14	1278448	-0.62112	0.73274
BP	ENSG00000168936	4	1707679	1733085	108	11	1278448	-0.57326	0.71676
BP	ENSG00000013810	4	1713227	1756898	197	16	1278448	-0.61222	0.7298
BP	ENSG00000068078	4	1785034	1820599	49	15	1278448	-0.81698	0.79303
BP	ENSG00000168924	4	1803206	1867974	42	18	1278448	-0.2701	0.60646
BP	ENSG00000109685	4	1863151	1993934	81	29	1278448	-2.3998	0.9918
BP	ENSG00000185049	4	1974441	2053630	95	15	1278448	0.3243	0.37286
BP	ENSG00000243449	4	2033689	2055697	28	7	1278448	0.9757	0.16461
BP	ENSG00000185818	4	2051239	2080816	30	6	1278448	-0.68718	0.75402
BP	ENSG00000130997	4	2063645	2253848	368	11	1278448	0.58918	0.27787
BP	ENSG00000214367	4	2219191	2253891	80	7	1278448	0.45284	0.32533
BP	ENSG00000123933	4	2239159	2274021	69	10	1278448	0.1142	0.45454
BP	ENSG00000159733	4	2261309	2430390	542	44	1278448	0.2359	0.40676
BP	ENSG00000063978	4	2453947	2637047	324	34	1278448	-0.38637	0.65039
BP	ENSG00000125386	4	2616988	2744292	263	20	1278448	0.38324	0.35077
BP	ENSG00000168884	4	2733375	2768103	115	19	1278448	0.95184	0.17059
BP	ENSG00000087266	4	2784750	2852825	206	33	1278448	0.40886	0.34132
BP	ENSG00000087274	4	2835584	2941803	147	21	1278448	-0.58015	0.71909
BP	ENSG00000109736	4	2922288	2946586	42	10	1278448	0.39049	0.34809
BP	ENSG00000087269	4	2929660	2975112	81	13	1278448	0.099855	0.46023
BP	ENSG00000125388	4	2955335	3052474	251	21	1278448	-0.29945	0.6177
BP	ENSG00000197386	4	3066408	3255676	346	21	1278448	-0.29786	0.61709
BP	ENSG00000188981	4	3236096	3283465	124	13	1278448	0.70881	0.23922
BP	ENSG00000159788	4	3284755	3451640	349	42	1278448	2.6132	0.0044854
BP	ENSG00000109758	4	3433614	3461211	68	21	1278448	-0.35589	0.63904
BP	ENSG00000175920	4	3455033	3513200	285	29	1278448	-0.52178	0.69909
BP	ENSG00000163956	4	3498103	3544286	195	23	1278448	-1.2923	0.90187
BP	ENSG00000184160	4	3758075	3780251	67	16	1278448	0.23319	0.40781
BP	ENSG00000163982	4	4180530	4238616	221	24	1278448	-0.13283	0.55284
BP	ENSG00000132406	4	4227269	4259950	133	10	1278448	-0.16839	0.56686
BP	ENSG00000145220	4	4259428	4301896	165	22	1278448	-1.4172	0.92179
BP	ENSG00000168826	4	4281924	4333513	169	13	1278448	-1.8536	0.9681
BP	ENSG00000168824	4	4339867	4430785	307	42	1278448	-0.92034	0.8213
BP	ENSG00000168818	4	4407469	4554073	311	18	1278448	0.5571	0.28873
BP	ENSG00000163132	4	4851393	4875663	85	24	1278448	-0.82217	0.79451
BP	ENSG00000170891	4	5006313	5031199	104	20	1278448	0.15212	0.43955
BP	ENSG00000152953	4	5043169	5512725	1616	97	1278448	-2.0811	0.98129
BP	ENSG00000082929	4	5516296	5539528	60	8	1278448	-1.1907	0.88311
BP	ENSG00000173040	4	5534499	5721275	573	49	1278448	-1.7033	0.95574
BP	ENSG00000072840	4	5702924	5840772	566	74	1278448	-2.1975	0.98601
BP	ENSG00000072832	4	5739811	5904785	571	75	1278448	-1.5887	0.94394
BP	ENSG00000181215	4	5948845	6001545	292	32	1278448	-0.023662	0.50944
BP	ENSG00000152969	4	6017926	6212318	560	101	1278448	-1.6891	0.9544
BP	ENSG00000109501	4	6261576	6314992	189	13	1278448	-0.32593	0.62776
BP	ENSG00000074211	4	6312305	6575327	891	96	1278448	-1.7979	0.9639
BP	ENSG00000013288	4	6566902	6635089	189	30	1278448	0.25991	0.39747
BP	ENSG00000179010	4	6631818	6654472	59	14	1278448	0.062032	0.47527
BP	ENSG00000163993	4	6684796	6708897	84	20	1278448	-0.014134	0.50564
BP	ENSG00000178988	4	6699428	6721607	36	13	1278448	0.28057	0.38952
BP	ENSG00000186222	4	6707842	6729387	41	12	1278448	-1.4519	0.92674
BP	ENSG00000170871	4	6773102	6895897	174	30	1278448	-1.0597	0.85536
BP	ENSG00000132405	4	6900969	7044845	426	27	1278448	-0.33421	0.63089
BP	ENSG00000173013	4	7032579	7054728	52	9	1278448	-0.51091	0.69529
BP	ENSG00000173011	4	7033626	7069679	89	13	1278448	-0.141	0.55607
BP	ENSG00000109519	4	7050633	7079924	95	12	1278448	0.2111	0.4164
BP	ENSG00000184985	4	7184265	7754554	2528	245	1278448	0.28985	0.38596
BP	ENSG00000178597	4	7422022	7446700	150	29	1278448	-0.040623	0.5162
BP	ENSG00000196526	4	7750441	7951653	831	39	1278448	-1.2053	0.88596
BP	ENSG00000163995	4	7957039	8170559	673	103	1278448	-2.2556	0.98795
BP	ENSG00000125089	4	8173799	8253530	216	39	1278448	-1.3427	0.91032
BP	ENSG00000170801	4	8261492	8318838	227	35	1278448	-0.6464	0.74099
BP	ENSG00000087008	4	8358009	8452450	295	25	1278448	-1.3743	0.91533
BP	ENSG00000155275	4	8427867	8505258	183	21	1278448	-0.5928	0.72334
BP	ENSG00000155269	4	8550452	8631486	344	48	1278448	0.38676	0.34947
BP	ENSG00000109625	4	8584387	8631488	225	32	1278448	0.6202	0.26756
BP	ENSG00000215612	4	8837802	8883543	114	23	1278448	-1.2291	0.89048
BP	ENSG00000229924	4	9162135	9188453	6	3	1278448	-1.4001	0.91925
BP	ENSG00000231396	4	9202383	9223975	1	1	1278448	-0.16912	0.56715
BP	ENSG00000232399	4	9202383	9238214	1	1	1278448	-0.16912	0.56715
BP	ENSG00000233136	4	9207131	9228723	1	1	1278448	-0.16912	0.56715
BP	ENSG00000228856	4	9354855	9376447	47	7	1278448	0.076163	0.46964
BP	ENSG00000186146	4	9436260	9462240	70	8	1278448	-1.0201	0.84616
BP	ENSG00000109667	4	9762777	10066560	1067	28	1278448	-2.1557	0.98445
BP	ENSG00000169676	4	9773258	9795632	48	8	1278448	0.043754	0.48255
BP	ENSG00000071127	4	10065963	10128573	231	20	1278448	-1.3682	0.91438
BP	ENSG00000178163	4	10431498	10469034	69	16	1278448	-0.5713	0.7161
BP	ENSG00000109684	4	10478019	10696489	649	36	1278448	-0.44443	0.67164
BP	ENSG00000002587	4	11384774	11441389	156	44	1278448	-1.9875	0.97656
BP	ENSG00000157869	4	13352978	13495989	372	14	1278448	-0.029598	0.51181
BP	ENSG00000109705	4	13532454	13556674	54	13	1278448	-2.1254	0.98322
BP	ENSG00000038219	4	13560362	13639347	125	17	1278448	-0.45489	0.6754
BP	ENSG00000137449	4	14994298	15081777	171	18	1278448	3.0342	0.001206
BP	ENSG00000163145	4	15331442	15457790	315	22	1278448	-1.9942	0.97694
BP	ENSG00000048342	4	15461489	15613180	267	29	1278448	-1.0191	0.84591
BP	ENSG00000118564	4	15596162	15693302	220	19	1278448	-0.28482	0.61211
BP	ENSG00000237765	4	15673285	15717188	86	12	1278448	-0.10266	0.54088
BP	ENSG00000109743	4	15694573	15749936	183	19	1278448	-0.20059	0.57949
BP	ENSG00000004468	4	15769898	15864853	227	22	1278448	-0.027533	0.51098
BP	ENSG00000137440	4	15927192	15950363	68	14	1278448	0.18805	0.42542
BP	ENSG00000137441	4	15951866	15980932	93	17	1278448	-0.13899	0.55527
BP	ENSG00000007062	4	15954699	16096001	380	59	1278448	-0.10654	0.54242
BP	ENSG00000169762	4	16152128	16239033	224	24	1278448	0.15291	0.43923
BP	ENSG00000169744	4	16493164	16910432	989	109	1278448	-0.75418	0.77463
BP	ENSG00000151552	4	17451884	17523857	257	27	1278448	0.30968	0.3784
BP	ENSG00000249581	4	17506788	17538727	87	15	1278448	0.46152	0.32221
BP	ENSG00000002549	4	17568815	17619595	108	5	1278448	-0.23759	0.5939
BP	ENSG00000118579	4	17606254	17645728	101	6	1278448	0.20245	0.41978
BP	ENSG00000047662	4	17620929	17793135	347	13	1278448	-0.10866	0.54326
BP	ENSG00000163257	4	17792278	17822381	45	6	1278448	0.28445	0.38803
BP	ENSG00000109805	4	17802525	17856485	79	8	1278448	0.057354	0.47713
BP	ENSG00000178177	4	17832822	18033499	395	15	1278448	0.29923	0.38238
BP	ENSG00000145147	4	20244883	20632184	815	105	1278448	-1.2875	0.90104
BP	ENSG00000163138	4	20687905	20764530	210	20	1278448	0.54702	0.29218
BP	ENSG00000185774	4	20720239	21960422	3670	169	1278448	-1.3057	0.90418
BP	ENSG00000152990	4	22336694	22527677	559	46	1278448	-0.35198	0.63758
BP	ENSG00000109819	4	23746664	23915712	418	67	1278448	0.16632	0.43395
BP	ENSG00000109606	4	24509064	24596173	166	23	1278448	0.40583	0.34243
BP	ENSG00000109610	4	24781534	24812464	89	11	1278448	-1.5791	0.94284
BP	ENSG00000181982	4	24797739	24991826	499	41	1278448	0.0062631	0.4975
BP	ENSG00000153012	4	24990469	25042501	189	33	1278448	-0.9111	0.81888
BP	ENSG00000109618	4	25111627	25172204	113	21	1278448	-0.48827	0.68732
BP	ENSG00000038210	4	25152263	25290714	322	26	1278448	-0.90166	0.81638
BP	ENSG00000168228	4	25304407	25382005	185	21	1278448	0.021272	0.49151
BP	ENSG00000053900	4	25368835	25430120	173	15	1278448	0.13448	0.44651
BP	ENSG00000157765	4	25646923	25690370	77	23	1278448	-1.3536	0.91206
BP	ENSG00000091490	4	25739055	25875382	280	45	1278448	-0.76587	0.77812
BP	ENSG00000250317	4	25853452	25941435	207	29	1278448	-0.058679	0.5234
BP	ENSG00000168214	4	26155077	26446541	439	51	1278448	0.65448	0.2564
[truncated: 18,891,018 more chars]
